# Multi-omics and Mendelian Randomization network analysis of the association between metabolic and cognitive functions in the UK Biobank Database

**DOI:** 10.1101/2024.05.30.24307732

**Authors:** Paolo Alberto Lorenzini, Sarah Raye Langley

## Abstract

In obese individuals, low levels of leptin, an hormone regulating energy expenditure, have been claimed to be associated with neurodegeneration during ageing. Since leptin signalling system is less potent in the elderly, its protective anti-inflammatory effect in the brain is inhibited and people overweight in middle-age are at higher risk of developing dementia later in life. However, the causal association between obesity and cognitive decline has been inconsistent so far. We incorporated several metabolic and cognitive phenotypes from primary-care health records from European individuals in the UK Biobank to study comprehensively the genetic architecture of metabolic function and cognition. By GWAS analysis, we identified genetic loci in various traits associated with metabolic function and cognitive performance and investigated their genetic association by Mendelian Randomization. Importantly, we identified putatively causality amongst metabolism related traits and that higher adiposity is causally associated with a worse cognitive performance. We conducted a transcriptome-wide association study to identify regulatory effects of the susceptibility variants to pinpoint genes associated with gene expression changes. We integrated the GWAS results with transcriptome and single cell public data to identify tissues and cell types associated with the pathogenesis of metabolic dysfunction and cognition. Overall, this *multi*-*omics* approach have proven to be invaluable for demonstrating the causal association between adiposity and cognition and for the discovery of causal variants, genes, tissues and cell types underlying these phenotypes.

## Supplemental Table 3 for "Multi-omics and Mendelian Randomization network analysis of the association between metabolic and cognitive functions in the UK Biobank Database" (part 1 of 3)

### Sheet: AATV
probeID	ProbeChr	Gene	Probe_bp	topSNP	topSNP_chr	topSNP_bp	A1	A2	Freq	b_GWAS	se_GWAS	p_GWAS	b_eQTL	se_eQTL	p_eQTL	b_SMR	se_SMR	p_SMR	p_HEIDI	nsnp_HEIDI
ENSG00000136936	9	XPA	100437191	rs3176748	9	100438344	C	T	0.310594	0.480897	0.116772	3.8176e-05	0.283834	0.0342654	1.197e-16	1.69429	0.45945	0.000226338	0.472415	4
ENSG00000264151	18	RP11-739N10.1	24916343	rs7236882	18	25164057	G	A	0.459516	0.435065	0.10887	6.43724e-05	0.210444	0.0257616	3.11232e-16	2.06737	0.57592	0.000331087	0.507296	5
ENSG00000241945	21	PWP2	45527171	rs6518345	21	45477100	A	G	0.283452	0.402919	0.12208	0.000965273	1.08611	0.0436872	1.96375e-136	0.370974	0.113387	0.00106886	0.598543	8
ENSG00000237604	21	AP001056.1	45595372	rs6518345	21	45477100	A	G	0.283452	0.402919	0.12208	0.000965273	0.482966	0.0500911	5.32707e-22	0.83426	0.267171	0.00179277	0.0689154	7
ENSG00000254207	8	RP11-43A14.1	675188	rs10110585	8	670533	G	A	0.459127	0.338428	0.107442	0.00163347	-0.56906	0.0390263	3.68571e-48	-0.594714	0.193161	0.00207801	0.717164	11
ENSG00000171530	5	TBCA	76986991	rs2455242	5	77016594	T	G	0.304012	-0.373592	0.117559	0.00148334	-0.256498	0.0248966	6.86346e-25	1.45651	0.479632	0.00239164	0.247602	8
ENSG00000183323	5	CCDC125	68576002	rs28693971	5	68587109	T	C	0.567772	-0.333572	0.109174	0.0022474	-0.6123	0.0357325	8.04398e-66	0.544785	0.181114	0.00262996	0.0476811	14
ENSG00000160072	1	ATAD3B	1407143	rs114112990	1	1334519	C	G	0.0157916	-1.22959	0.394236	0.0018151	-1.29328	0.124224	2.21141e-25	0.950753	0.31822	0.00281062	0.625751	7
ENSG00000198948	4	MFAP3L	170907748	rs6842442	4	170933203	T	C	0.426828	0.324982	0.109755	0.00306655	0.993454	0.0258856	0	0.327123	0.110807	0.00315515	0.165788	20
ENSG00000140995	16	DEF8	90014333	rs11859206	16	90018625	C	A	0.119504	0.580857	0.172911	0.000781466	-0.24687	0.0417971	3.49683e-09	-2.35289	0.805774	0.00349994
ENSG00000168502	18	SOGA2	8705659	rs56831517	18	8693814	A	G	0.439829	0.34855	0.108208	0.00127703	0.191745	0.0280253	7.81769e-12	1.81778	0.623747	0.003565
ENSG00000132199	18	ENOSF1	670324	rs12970623	18	729159	A	G	0.416592	0.32449	0.109479	0.00303711	-0.54215	0.0369776	1.13612e-48	-0.598524	0.20602	0.00367044	0.042795	16
ENSG00000259877	16	RP11-46C24.7	89281638	rs7202536	16	89285921	G	C	0.0548268	0.741603	0.24609	0.00258214	-0.428483	0.0425997	8.43985e-24	-1.73076	0.599552	0.00389226	0.10852	10
ENSG00000160221	21	C21orf33	45553487	rs2071152	21	45503121	A	G	0.159029	0.433965	0.150159	0.00385194	1.25012	0.0516216	1.47375e-129	0.347139	0.120968	0.00410895	0.718925	10
ENSG00000213222	2	AC093724.2	132480826	rs4850233	2	132426532	G	A	0.395165	0.357864	0.111312	0.00130458	-0.314453	0.0498506	2.8283e-10	-1.13805	0.397311	0.00417821	0.0561437	5
ENSG00000188191	7	PRKAR1B	588834	rs35761377	7	763545	T	C	0.1479	0.467529	0.156174	0.00275677	0.322686	0.0332521	2.89266e-22	1.44887	0.506487	0.00422815	0.256161	7
ENSG00000169826	10	CSGALNACT2	43633934	rs2742234	10	43612609	T	C	0.773048	-0.394443	0.128927	0.00221753	-0.20983	0.0260805	8.59091e-16	1.87982	0.657361	0.00424108	0.596653	4
ENSG00000065665	10	SEC61A2	12171636	rs10906089	10	12197259	G	A	0.455688	-0.334322	0.107185	0.00181393	0.210849	0.0310531	1.12174e-11	-1.5856	0.559421	0.00459178	0.768903	3
ENSG00000006042	17	TMEM98	31254928	rs12944754	17	31291631	T	C	0.351646	0.348354	0.112932	0.00203798	-0.174564	0.0248068	1.96509e-12	-1.99557	0.706363	0.00472615	0.488715	9
ENSG00000144230	2	GPR17	128403439	rs111343454	2	128381211	C	A	0.05707	-0.64061	0.224536	0.00433022	1.26194	0.0849358	6.21351e-50	-0.507639	0.18118	0.00508106	0.917547	12
ENSG00000271855	2	RP11-214N9.1	9696028	rs62120347	2	9628663	G	A	0.0392064	0.852631	0.289395	0.00321647	1.10275	0.121936	1.51459e-19	0.773186	0.276005	0.00508901	0.679242	8
ENSG00000141959	21	PFKL	45719934	rs2071152	21	45503121	A	G	0.159029	0.433965	0.150159	0.00385194	-0.381934	0.0364769	1.17938e-25	-1.13623	0.407856	0.00533852	0.583229	5
ENSG00000061455	5	PRDM6	122424816	rs41527147	5	122361903	T	C	0.112052	-0.517327	0.1666	0.00190152	-0.413359	0.0660843	3.97455e-10	1.25152	0.449971	0.00541358	0.00160246	5
ENSG00000186638	9	KIF24	34252379	rs4879782	9	34372873	C	G	0.210489	0.398768	0.135186	0.00318009	0.316876	0.0388373	3.37618e-16	1.25844	0.453646	0.00553638	0.242477	8
ENSG00000110328	11	GALNT18	11292423	rs4910023	11	11644920	A	C	0.350502	-0.341156	0.112846	0.00250109	-0.211639	0.0310458	9.29624e-12	1.61197	0.583282	0.00571634	0.71687	3
ENSG00000174917	19	C19orf70	5678432	rs116994768	19	5703611	T	C	0.0143894	1.50001	0.495265	0.00245601	-0.388616	0.0607843	1.62276e-10	-3.85988	1.4102	0.00619819	0.126072	4
ENSG00000189157	4	FAM47E	77135193	rs3733250	4	77192868	A	G	0.404422	0.305423	0.10937	0.00522914	-0.374606	0.0271774	3.19286e-43	-0.815318	0.297892	0.00620097	0.0659786	19
ENSG00000100124	22	ANKRD54	38226862	rs117262262	22	38136546	A	G	0.0219838	-0.970314	0.345479	0.00497565	1.16354	0.10832	6.484e-27	-0.833933	0.306902	0.00658254	0.00687309	3
ENSG00000152942	5	RAD17	68665120	rs1045051	5	68695940	G	T	0.31319	0.320498	0.115809	0.0056495	-0.324099	0.0233825	1.09524e-43	-0.988889	0.364379	0.00664954	0.245736	17
ENSG00000205571	5	SMN2	69345350	rs76915606	5	68769560	G	A	0.0989344	-0.492679	0.174345	0.00471498	-0.760071	0.0899092	2.82065e-17	0.648201	0.241856	0.00735976
ENSG00000197927	2	C2orf27A	132479948	rs2136462	2	132443698	T	C	0.659476	-0.315315	0.113922	0.00564326	0.407749	0.0396532	8.41705e-25	-0.773307	0.289337	0.00752461	0.0508029	11
ENSG00000183807	6	FAM162B	117073363	rs6568960	6	116990510	G	A	0.313298	-0.336269	0.11428	0.00325567	-0.251722	0.0400386	3.23698e-10	1.33587	0.501257	0.00769769	0.010656	7
ENSG00000132842	5	AP3B1	77296349	rs2046894	5	77309710	A	G	0.285314	-0.35539	0.11838	0.0026812	-0.147494	0.025569	7.99921e-09	2.40952	0.904798	0.00774358	0.931469	3
ENSG00000255717	11	SNHG1	62619460	rs76806249	11	62616561	T	C	0.0448968	0.726402	0.267439	0.00660481	0.618995	0.0492118	2.78387e-36	1.17352	0.442012	0.00793212	0.60487	5
ENSG00000141504	17	SAT2	7529552	rs858520	17	7530271	T	C	0.37535	-0.294759	0.109673	0.00719648	0.385073	0.0249215	7.37892e-54	-0.765463	0.289087	0.00810031	0.258839	11
ENSG00000125912	19	NCLN	3185561	rs507905	19	3185563	T	C	0.530794	0.287279	0.106879	0.00719018	-0.291567	0.0191644	2.85695e-52	-0.985293	0.372244	0.00812338	0.941374	11
ENSG00000174529	1	TMEM81	205052258	rs4951168	1	205053219	T	C	0.873242	0.436159	0.15609	0.00520164	-0.182103	0.0230711	2.94712e-15	-2.39512	0.909279	0.00843632	0.910403	9
ENSG00000141469	18	SLC14A1	43304092	rs16978474	18	43314962	G	C	0.0680158	0.6292	0.225531	0.00527315	0.526023	0.0660485	1.66298e-15	1.19615	0.454292	0.00846377	0.210471	4
ENSG00000263432	5	RN7SL689P	122358184	rs451195	5	122359640	C	T	0.341727	0.307843	0.114326	0.0070881	-0.545682	0.0469717	3.36791e-31	-0.564144	0.215064	0.00871242	0.348219	13
ENSG00000132323	2	ILKAP	239079042	rs11677996	2	239118007	G	A	0.185484	0.409917	0.140418	0.00350873	0.166726	0.0279823	2.54916e-09	2.45863	0.937863	0.00875386	0.276297	3
ENSG00000196358	9	NTNG2	135037334	rs883318	9	135042885	G	A	0.404453	-0.305074	0.109987	0.00554192	-0.32115	0.0404798	2.12916e-15	0.949942	0.362806	0.00883646	0.284375	10
ENSG00000105880	7	DLX5	96649704	rs2240294	7	96624257	A	T	0.441899	0.308715	0.108257	0.00434871	-0.279286	0.0434483	1.29283e-10	-1.10537	0.424053	0.00914229
ENSG00000108395	17	TRIM37	57059999	rs2877926	17	57139293	A	G	0.60557	0.291692	0.109253	0.00758787	-0.277791	0.0234702	2.54609e-32	-1.05004	0.403174	0.00920254	0.865781	19
ENSG00000259539	15	CTD-2651B20.1	45444862	rs2458236	15	45446156	T	C	0.680823	-0.326099	0.116108	0.004976	0.372778	0.0536457	3.6817e-12	-0.874781	0.335945	0.00921598	0.0995136	3
ENSG00000179978	5	RP11-1319K7.1	69390202	rs76915606	5	68769560	G	A	0.0989344	-0.492679	0.174345	0.00471498	0.554987	0.0871433	1.90674e-10	-0.887731	0.343679	0.00979385
ENSG00000197321	10	SVIL	29746267	rs2488690	10	29932841	T	C	0.43005	0.293119	0.108942	0.00713247	-0.204133	0.0228969	4.86501e-19	-1.43592	0.557456	0.00999946	0.950971	4
ENSG00000243317	7	C7orf73	135347244	rs35229763	7	135246305	G	A	0.208749	-0.354123	0.131277	0.00698554	-0.197326	0.0233449	2.84778e-17	1.79461	0.698337	0.0101747	0.520093	11
ENSG00000262420	16	RP11-490O6.2	11835766	rs3190321	16	11773662	G	C	0.550679	0.303179	0.106943	0.00458321	-0.136393	0.0226724	1.78986e-09	-2.22283	0.866782	0.0103334	0.458303	4
ENSG00000204851	19	PNMAL2	46990163	rs4803966	19	46996928	A	C	0.162086	0.4017	0.148202	0.00671846	0.448759	0.05714	4.0403e-15	0.895135	0.349363	0.0104014	0.530774	3
ENSG00000138152	10	BTBD16	124030821	rs9630109	10	124017270	G	T	0.539522	-0.284356	0.108211	0.00859429	0.454138	0.0405883	4.6225e-29	-0.626144	0.244761	0.010522	0.591769	10
ENSG00000197083	5	ZNF300P1	150310207	rs11741861	5	150277909	G	A	0.0708522	0.579424	0.225145	0.0100658	1.54874	0.0743343	2.09412e-96	0.374126	0.146478	0.0106448	0.13311	8
ENSG00000005156	17	LIG3	33307513	rs2339123	17	33382734	T	C	0.466733	-0.278687	0.108298	0.0100723	-0.438552	0.0213896	2.024e-93	0.635471	0.248882	0.0106707	0.998826	20
ENSG00000078070	3	MCCC1	182733006	rs3732604	3	182810144	G	T	0.677423	-0.300115	0.11635	0.00989692	0.418006	0.0267533	4.95926e-55	-0.717968	0.282113	0.0109288	0.675237	20
ENSG00000197782	19	ZNF780A	40575059	rs7247527	19	40472765	C	T	0.0502526	-0.62472	0.23818	0.00871887	0.624777	0.0602073	3.15228e-25	-0.999909	0.393213	0.0109931	0.462829	5
ENSG00000233098	17	RP11-344E13.3	20771746	rs11869959	17	20857758	C	T	0.327938	0.291444	0.113859	0.0104764	0.979298	0.0469931	1.91101e-96	0.297605	0.11714	0.0110663	0.8589	13
ENSG00000048740	10	CELF2	11047259	rs17149034	10	10924609	T	C	0.197925	-0.37489	0.133717	0.00505347	-0.149229	0.0249845	2.33141e-09	2.51218	0.989855	0.0111512	0.848081	4
ENSG00000075975	3	MKRN2	12598513	rs113105671	3	12614616	G	T	0.088303	-0.469563	0.183	0.0102901	1.08701	0.063162	2.23872e-66	-0.431977	0.170213	0.0111531	0.0335438	16
ENSG00000148832	10	PAOX	135192695	rs4240520	10	135197419	A	G	0.872686	-0.427522	0.165429	0.00975708	0.494242	0.0407995	8.91384e-34	-0.865005	0.342244	0.0114895	0.699212	18
ENSG00000169087	3	HSPBAP1	122458846	rs11712252	3	122504041	G	A	0.771536	0.336123	0.127216	0.00823834	-0.196956	0.0245771	1.11215e-15	-1.70659	0.680111	0.0120978	0.18779	4
ENSG00000215271	14	HOMEZ	23741666	rs2295125	14	23755607	G	A	0.708878	-0.332115	0.118829	0.0051917	0.137895	0.0245814	2.02654e-08	-2.40846	0.962766	0.0123631	0.0333413	5
ENSG00000258424	14	RP11-471B22.2	90868867	rs7156256	14	90859248	A	C	0.896309	-0.496448	0.178846	0.00550592	0.331891	0.0579462	1.0188e-08	-1.49582	0.59882	0.0124917
ENSG00000183527	21	PSMG1	40546695	rs7354783	21	40652992	A	G	0.365573	-0.280013	0.110631	0.0113718	-0.387373	0.0257312	3.22107e-51	0.722851	0.289601	0.0125594	0.389269	16
ENSG00000011454	9	RABGAP1	125703112	rs10985855	9	125766446	G	T	0.0710636	0.567776	0.215451	0.00840659	-0.281881	0.0381067	1.39142e-13	-2.01424	0.811389	0.0130479
ENSG00000262879	17	RP11-156P1.3	45061411	rs112188019	17	45146839	A	G	0.104963	-0.428172	0.171163	0.0123655	1.09366	0.0572083	1.81777e-81	-0.391504	0.157839	0.0131235	0.689351	14
ENSG00000138050	2	THUMPD2	39963200	rs1986876	2	39987398	G	A	0.434456	0.275297	0.107874	0.0107095	0.309828	0.0299489	4.39854e-25	0.888548	0.358611	0.0132215	0.299647	11
ENSG00000135930	2	EIF4E2	233414762	rs12617649	2	233450824	T	G	0.313345	-0.290173	0.114239	0.0110836	0.298555	0.0293128	2.31063e-24	-0.971925	0.394359	0.0137179
ENSG00000167202	15	TBC1D2B	78276378	rs11635115	15	78385810	A	G	0.283977	-0.314105	0.117934	0.00773553	0.182833	0.0281436	8.22495e-11	-1.71799	0.697142	0.0137269	0.891408	6
ENSG00000133983	14	COX16	70791798	rs17566814	14	70837256	A	C	0.100446	-0.436337	0.174145	0.0122245	-0.391704	0.0311867	3.50482e-36	1.11395	0.453343	0.0140033	0.799371	9
ENSG00000156599	11	ZDHHC5	57435219	rs17455520	11	57540458	A	C	0.329292	0.297224	0.114966	0.00972882	-0.137671	0.0179534	1.7436e-14	-2.15894	0.881261	0.0142922	0.248655	6
ENSG00000140386	15	SCAPER	76640526	rs3812908	15	77176158	C	T	0.301357	0.289605	0.117337	0.0135813	0.411779	0.0267344	1.57242e-53	0.703302	0.288587	0.0148074	0.625185	20
ENSG00000235888	21	AF064858.8	40360633	rs2836927	21	40543216	C	T	0.362221	-0.285069	0.110622	0.00996713	-0.269805	0.0380324	1.30218e-12	1.05657	0.43622	0.0154307	0.965818	5
ENSG00000264920	17	RP11-6N17.4	45968621	rs72833445	17	45912672	T	C	0.0227068	-0.815028	0.323586	0.0117774	0.786107	0.0890481	1.06664e-18	-1.03679	0.428058	0.0154319	0.355219	8
ENSG00000266718	17	RP11-466A19.1	30822554	rs4795701	17	30824081	A	G	0.670947	-0.283344	0.114145	0.0130533	0.288275	0.0265854	2.14471e-27	-0.982895	0.406202	0.0155324	0.397336	14
ENSG00000091947	17	TMEM101	42088556	rs3964442	17	42074901	A	G	0.0435631	0.673641	0.267888	0.0119157	-0.507308	0.05884	6.58989e-18	-1.32787	0.550059	0.015776	0.90007	7
ENSG00000110104	11	CCDC86	60609544	rs514524	11	60645214	G	A	0.29637	-0.311633	0.116837	0.00764751	0.121384	0.0222059	4.59507e-08	-2.56733	1.07101	0.0165251
ENSG00000198945	6	L3MBTL3	130334844	rs6569648	6	130349119	T	C	0.760639	0.329978	0.124871	0.0082283	-0.242576	0.042672	1.31073e-08	-1.36031	0.567671	0.0165618	0.19563	4
ENSG00000155189	8	AGPAT5	6565878	rs7006074	8	6586034	G	A	0.468403	0.291325	0.112293	0.00947763	-0.166011	0.0267372	5.33298e-10	-1.75485	0.733092	0.0166762	0.63708	4
ENSG00000272455	1	RP4-758J18.13	1344476	rs2765021	1	1297422	T	C	0.935552	0.518623	0.211753	0.0143179	0.58667	0.0533333	3.81814e-28	0.884011	0.369779	0.0168187	0.148872	15
ENSG00000237721	21	AF064858.11	40378574	rs2836927	21	40543216	C	T	0.362221	-0.285069	0.110622	0.00996713	-0.271357	0.0431717	3.26739e-10	1.05053	0.440593	0.0171091	0.823908	3
ENSG00000182218	14	HHIPL1	100111447	rs4905874	14	100110024	A	G	0.749538	-0.333443	0.130051	0.0103493	-0.25093	0.0387856	9.82191e-11	1.32883	0.557491	0.0171449	0.977786	3
ENSG00000137563	8	GGH	63927638	rs1800909	8	63951312	G	A	0.283278	0.299408	0.122744	0.014716	0.410874	0.0381985	5.53582e-27	0.72871	0.306324	0.0173651	0.554298	9
ENSG00000204136	9	GGTA1P	124207269	rs10120625	9	124259645	T	C	0.315583	0.280109	0.116347	0.0160609	0.600928	0.0399906	4.90749e-51	0.466127	0.196081	0.017444	0.0466787	20
ENSG00000154781	3	CCDC174	14693271	rs11717438	3	14713058	T	G	0.338195	0.273608	0.114389	0.016761	0.395997	0.0208834	3.49911e-80	0.690935	0.291152	0.0176393	0.57302	11
ENSG00000189129	10	PLAC9	81891438	rs7080405	10	81901943	C	G	0.0681875	-0.527639	0.206905	0.0107679	-0.287157	0.0452301	2.17e-10	1.83746	0.776483	0.0179627	0.157495	5
ENSG00000103642	15	LACTB	63413999	rs1126308	15	63429086	C	A	0.513161	0.257472	0.107635	0.0167525	0.331943	0.023338	6.57191e-46	0.775651	0.328811	0.0183265	0.796439	15
ENSG00000226752	9	PSMD5-AS1	123587106	rs10760117	9	123586737	G	T	0.583897	0.258341	0.109544	0.0183578	-1.11753	0.0194438	0	-0.231171	0.0981058	0.0184556	0.0390868	20
ENSG00000095261	9	PSMD5	123577774	rs10760117	9	123586737	G	T	0.583897	0.258341	0.109544	0.0183578	-0.75854	0.0313837	4.62031e-129	-0.340577	0.1451	0.0189159	0.0399254	20
ENSG00000164934	8	DCAF13	104426942	rs3134296	8	104427541	T	C	0.139682	0.379222	0.156971	0.0156978	-0.221473	0.0226799	1.58835e-22	-1.71227	0.730127	0.0190184	0.254587	8
ENSG00000237126	2	AC073254.1	233445658	rs12617649	2	233450824	T	G	0.313345	-0.290173	0.114239	0.0110836	0.212741	0.0349669	1.17171e-09	-1.36397	0.581906	0.0190794
ENSG00000117877	19	CD3EAP	45909467	rs4802252	19	45904759	C	T	0.386996	0.265072	0.111472	0.01741	-0.427503	0.0320533	1.4051e-40	-0.620047	0.264863	0.0192318	0.096837	18
ENSG00000116774	1	OLFML3	114522063	rs3006971	1	114536207	A	G	0.768781	-0.321992	0.129142	0.0126555	0.218179	0.0322848	1.39963e-11	-1.47582	0.630909	0.0193257
ENSG00000139433	12	GLTP	110288748	rs4766640	12	110300147	G	A	0.586463	0.265524	0.108283	0.0142014	-0.23549	0.0309738	2.89607e-14	-1.12754	0.483144	0.0196088	0.129973	7
ENSG00000140543	15	DET1	89054790	rs10438429	15	89085693	T	C	0.641084	0.265527	0.11094	0.0166917	-0.260334	0.0251138	3.53408e-25	-1.01995	0.437356	0.0196967	0.15315	5
ENSG00000167397	16	VKORC1	31102163	rs2884737	16	31105554	C	A	0.258031	0.300498	0.123678	0.0151116	0.243084	0.0295912	2.12608e-16	1.23619	0.530575	0.0198111	0.816545	19
ENSG00000273033	3	RP11-67L2.2	122605788	rs9847240	3	122526816	A	G	0.667484	0.288218	0.114085	0.011526	0.162788	0.0270484	1.76157e-09	1.77051	0.76006	0.019836
ENSG00000123836	1	PFKFB2	207222801	rs11120093	1	207211326	T	C	0.404626	-0.262494	0.10915	0.0161774	-0.259816	0.0278076	9.33421e-21	1.01031	0.433798	0.01986	0.355571	3
ENSG00000203801	6	LINC00222	109072857	rs2153960	6	108988184	A	G	0.707286	0.298555	0.116665	0.0104947	0.215263	0.0387337	2.73651e-08	1.38693	0.596663	0.0200997
ENSG00000205583	7	STAG3L1	74988448	rs60932781	7	75049359	T	C	0.127014	0.411675	0.167171	0.0137934	0.526503	0.0750795	2.33917e-12	0.781904	0.33652	0.0201525	0.395705	5
ENSG00000219565	6	ZNF259P1	109103329	rs2153960	6	108988184	A	G	0.707286	0.298555	0.116665	0.0104947	0.232497	0.0423636	4.06205e-08	1.28412	0.553663	0.0203773
ENSG00000131379	3	C3orf20	14716606	rs11717438	3	14713058	T	G	0.338195	0.273608	0.114389	0.016761	-0.454842	0.0487373	1.03382e-20	-0.601545	0.25962	0.0205028	0.424139	7
ENSG00000141580	17	WDR45B	80572438	rs2306755	17	80588575	A	C	0.381467	-0.273878	0.111231	0.0138067	-0.183299	0.0271256	1.40467e-11	1.49416	0.645857	0.0206978	0.420217	10
ENSG00000178202	11	KDELC2	108342832	rs10890858	11	108413853	T	C	0.152851	0.362791	0.153374	0.0180103	-0.283499	0.0275604	8.10995e-25	-1.27969	0.555123	0.0211533	0.366167	11
ENSG00000249116	5	CTD-2194D22.3	1884080	rs7445193	5	1952539	T	C	0.783175	0.316495	0.129918	0.014846	0.350144	0.0491188	1.01454e-12	0.9039	0.39211	0.0211543	0.20625	7
ENSG00000001461	1	NIPAL3	24742284	rs560219	1	24718079	A	C	0.236004	0.309544	0.128548	0.0160402	-0.202817	0.0257782	3.60994e-15	-1.52622	0.662834	0.0213029	0.489827	4
ENSG00000186231	6	KLHL32	97372605	rs850583	6	97370194	G	A	0.564099	-0.264567	0.108547	0.0147948	-0.265816	0.0382349	3.59683e-12	0.995301	0.432723	0.0214431
ENSG00000105793	7	GTPBP10	89964537	rs42668	7	89986525	C	A	0.584742	-0.265226	0.109255	0.0152002	0.179856	0.0252423	1.03952e-12	-1.47466	0.641747	0.0215687	0.143955	5
ENSG00000182264	19	IZUMO1	49244109	rs2307019	19	49244220	A	G	0.431379	-0.257538	0.108769	0.0178966	-0.468352	0.0493609	2.34794e-21	0.549881	0.239359	0.0216015	0.88063	5
ENSG00000117505	1	DR1	93811445	rs12133576	1	93816400	G	A	0.634728	-0.281763	0.111985	0.011867	-0.134891	0.0243103	2.8776e-08	2.08882	0.911553	0.0219347	0.466303	3
ENSG00000264575	18	LINC00526	5236723	rs7238524	18	5215596	A	G	0.160395	0.35093	0.149313	0.0187586	-0.477008	0.0489736	2.03326e-22	-0.73569	0.322004	0.022329	0.176779	5
ENSG00000255284	11	AP006621.5	777578	rs4963156	11	780827	T	C	0.463007	0.25164	0.108747	0.0206676	0.429729	0.0312268	4.34141e-43	0.585578	0.256612	0.0224917	0.112815	12
ENSG00000165006	9	UBAP1	34179003	rs10814083	9	34256347	T	C	0.3369	-0.262629	0.112753	0.0198468	-0.19629	0.0176635	1.08771e-28	1.33796	0.586903	0.0226253	0.176147	13
ENSG00000259015	14	RP11-109N23.6	73427303	rs1007934	14	73463479	A	G	0.409721	-0.271894	0.109579	0.0130915	-0.238332	0.0413124	7.97363e-09	1.14082	0.500497	0.0226449	0.390121	4
ENSG00000227039	21	ITGB2-AS1	46340966	rs1721	21	46349496	T	C	0.386766	0.264598	0.110887	0.0170235	0.332291	0.0433388	1.7567e-14	0.796284	0.349492	0.0227024	0.215623	4
ENSG00000255142	11	AP006621.6	781645	rs4963156	11	780827	T	C	0.463007	0.25164	0.108747	0.0206676	0.558636	0.045714	2.42361e-34	0.450454	0.198124	0.0229905	0.211385	13
ENSG00000183208	15	GDPGP1	90777040	rs2063738	15	90782096	C	A	0.428227	0.25274	0.109149	0.0205826	0.338074	0.0294408	1.60306e-30	0.747588	0.329354	0.023216	0.509082	11
ENSG00000230439	1	RP11-488P3.1	94218480	rs3747965	1	94342564	A	C	0.339301	-0.256731	0.112352	0.022309	0.872548	0.0453894	2.34817e-82	-0.294231	0.12967	0.0232631	0.905987	10
ENSG00000136425	15	CIB2	78396948	rs3784330	15	78420311	C	T	0.248645	-0.280829	0.122644	0.0220333	0.665279	0.0405098	1.31664e-60	-0.422122	0.186133	0.0233382	0.408977	15
ENSG00000248049	4	UBA6-AS1	68566998	rs10010188	4	68534392	T	C	0.134777	0.380903	0.160164	0.0173972	0.329816	0.0468781	1.98382e-12	1.1549	0.512609	0.0242608	0.595688	3
ENSG00000154743	3	TSEN2	12525931	rs6766510	3	12551807	C	T	0.0649747	0.539752	0.225165	0.0165234	0.39252	0.0595218	4.26515e-11	1.37509	0.610363	0.0242646	0.475693	3
ENSG00000168404	16	MLKL	74705753	rs9932977	16	74735148	A	G	0.575784	-0.25104	0.108198	0.0203311	0.249146	0.0280525	6.60044e-19	-1.0076	0.44885	0.0247776	0.19123	3
ENSG00000245532	11	NEAT1	65190245	rs512715	11	65191208	G	C	0.736479	-0.278403	0.123643	0.0243439	-0.487433	0.0251378	9.29458e-84	0.571162	0.255366	0.02531	0.321853	20
ENSG00000117500	1	TMED5	93615299	rs10874762	1	93639101	G	T	0.652634	-0.266945	0.112588	0.0177407	0.143132	0.0215871	3.34669e-11	-1.86503	0.835382	0.0255791	0.459624	5
ENSG00000184887	14	BTBD6	105714827	rs2816606	14	105716034	T	C	0.27419	0.285116	0.120628	0.0180984	-0.140493	0.0208296	1.5317e-11	-2.0294	0.909798	0.0257075	0.725569	3
ENSG00000158161	1	EYA3	28296855	rs6687671	1	28366015	G	A	0.290171	-0.268673	0.117947	0.0227316	0.295287	0.0290982	3.38352e-24	-0.909871	0.409371	0.0262424	0.504746	3
ENSG00000181885	17	CLDN7	7163222	rs222852	17	7140606	G	A	0.426934	-0.243012	0.108187	0.0246899	0.630866	0.0415185	3.82785e-52	-0.385204	0.173353	0.0262783	0.0609955	20
ENSG00000103510	16	KAT8	31127075	rs9925964	16	31129895	G	A	0.361484	0.264669	0.116299	0.0228602	-0.241059	0.0242717	3.03033e-23	-1.09794	0.494954	0.0265363	0.864642	20
ENSG00000260361	15	CTD-2313J17.5	93322987	rs7171375	15	93313277	T	C	0.397701	-0.252454	0.110002	0.021734	0.35291	0.0414026	1.54333e-17	-0.715349	0.3228	0.0266863
ENSG00000258366	20	RTEL1	62289163	rs6010620	20	62309839	G	A	0.755083	0.2953	0.122645	0.0160502	0.189145	0.0333743	1.44996e-08	1.56124	0.704509	0.0266873	0.723341	4
ENSG00000142632	1	ARHGEF19	16524349	rs221063	1	16537289	G	T	0.73344	-0.275593	0.123062	0.0251258	-0.501179	0.0335786	2.24813e-50	0.549889	0.248294	0.0267824	0.733894	10
ENSG00000174177	16	CTU2	88772871	rs11549837	16	88779739	G	A	0.333935	-0.258031	0.11295	0.022344	0.186414	0.0210658	8.81892e-19	-1.38418	0.625774	0.02697	0.272108	9
ENSG00000249307	4	LINC01088	79892902	rs6827052	4	79949076	T	C	0.0541151	0.575792	0.254229	0.0235218	0.439864	0.043191	2.33374e-24	1.30902	0.592092	0.0270466	0.549492	8
ENSG00000188321	19	ZNF559	9434448	rs28384491	19	9434872	T	C	0.0875883	0.437966	0.196571	0.0258792	-0.79689	0.046917	1.05854e-64	-0.549594	0.248786	0.0271674	0.867533	6
ENSG00000124207	20	CSE1L	47662849	rs6125539	20	47703810	A	C	0.401808	-0.243812	0.109785	0.0263633	0.363211	0.0225429	2.10141e-58	-0.671268	0.30512	0.027806	0.705696	20
ENSG00000133069	1	TMCC2	205197304	rs10900472	1	205181526	C	T	0.595155	0.248741	0.109614	0.0232536	0.198629	0.0222802	4.87672e-19	1.25229	0.56945	0.0278693	0.499084	7
ENSG00000078295	5	ADCY2	7396321	rs7711377	5	7772199	G	A	0.439166	0.244002	0.10788	0.0237099	-0.207859	0.022304	1.17035e-20	-1.17388	0.534072	0.0279502	0.529405	3
ENSG00000164845	12	FAM86FP	8385108	rs7136541	12	8414649	C	A	0.167051	-0.331317	0.142531	0.0200974	0.426362	0.0631374	1.44892e-11	-0.777079	0.353547	0.0279525
ENSG00000197181	8	PIWIL2	22132810	rs4397403	8	22172702	T	C	0.333032	-0.250759	0.113481	0.0271263	-0.917886	0.0477167	1.84375e-82	0.273192	0.124446	0.0281447	0.399039	12
ENSG00000270638	6	RP3-466P17.1	146056706	rs451349	6	145820894	G	A	0.452327	0.245508	0.107795	0.0227541	0.318026	0.0395859	9.44864e-16	0.771975	0.352308	0.0284377	0.853806	12
ENSG00000233996	2	AC013439.4	190351206	rs2138373	2	189996292	G	A	0.925061	-0.478573	0.206669	0.0205774	0.357712	0.0532873	1.90808e-11	-1.33787	0.611161	0.028592	0.881643	5
ENSG00000182472	19	CAPN12	39220827	rs12984247	19	39152908	C	T	0.750538	0.27016	0.121928	0.0267092	0.677205	0.0503908	3.56898e-41	0.398934	0.182477	0.0287996	0.838846	11
ENSG00000105329	19	TGFB1	41807492	rs73045269	19	41825191	T	C	0.167942	0.324124	0.14559	0.0259962	0.36905	0.0324718	6.22902e-30	0.878266	0.401997	0.0289066
ENSG00000109180	4	OCIAD1	48807229	rs7665209	4	48814687	C	T	0.532156	-0.245094	0.1082	0.0235007	-0.135454	0.0165321	2.53969e-16	1.80943	0.82876	0.0290143	0.185719	13
ENSG00000225697	3	SLC26A6	48663156	rs13324142	3	48669447	T	C	0.0993386	0.403769	0.181924	0.0264564	0.456762	0.0377041	8.86363e-34	0.883981	0.40492	0.0290283	0.72884	20
ENSG00000198876	9	DCAF12	34086385	rs10814083	9	34256347	T	C	0.3369	-0.262629	0.112753	0.0198468	-0.123597	0.0197602	3.97899e-10	2.12488	0.973464	0.0290502
ENSG00000100983	20	GSS	33516236	rs4911163	20	33470694	T	C	0.619783	-0.255866	0.112091	0.0224497	0.222523	0.0300138	1.22534e-13	-1.14984	0.527062	0.0291388	0.331652	17
ENSG00000204852	12	TCTN1	111051832	rs2339404	12	110659314	A	G	0.308881	-0.262611	0.116046	0.0236369	-0.20885	0.0256539	3.91858e-16	1.25741	0.57671	0.0292336	0.0805357	6
ENSG00000198740	17	ZNF652	47366568	rs2671659	17	47474529	A	G	0.344534	-0.261548	0.111499	0.0189889	0.116473	0.0203749	1.08736e-08	-2.24557	1.03476	0.0299962	0.954115	6
ENSG00000167103	9	PIP5KL1	130683158	rs6781	9	130698043	G	A	0.87535	0.359676	0.160786	0.0252872	-0.500007	0.0579387	6.13857e-18	-0.719342	0.332195	0.0303555	0.453785	6
ENSG00000132535	17	DLG4	7093209	rs222852	17	7140606	G	A	0.426934	-0.243012	0.108187	0.0246899	-0.274491	0.0340298	7.25197e-16	0.885319	0.409134	0.0304731	0.732943	9
ENSG00000170412	17	GPRC5C	72420990	rs2706526	17	72443710	A	G	0.895889	0.399524	0.172976	0.0209045	-0.246866	0.0410416	1.79868e-09	-1.61838	0.75057	0.0310675
ENSG00000241549	6	GUSBP2	26839263	rs9368477	6	26924168	T	C	0.11117	0.383438	0.176351	0.0296831	-0.857141	0.0545727	1.36703e-55	-0.447345	0.207705	0.0312598	0.471083	20
ENSG00000162623	1	TYW3	75198836	rs28594379	1	75224560	G	A	0.493488	0.236242	0.107174	0.0275043	0.354471	0.0365217	2.8495e-22	0.666464	0.310049	0.0315912	0.493262	12
ENSG00000170745	2	KCNS3	18059114	rs1031770	2	18057615	A	G	0.866058	0.34342	0.153206	0.0249902	0.212128	0.0281924	5.30041e-14	1.61893	0.753602	0.0316935	0.413988	5
ENSG00000231050	1	RP1-140A9.1	1822910	rs16824526	1	1818129	C	A	0.178817	-0.303188	0.14011	0.0304705	-0.745607	0.0463102	2.53927e-58	0.406632	0.189604	0.0319813	0.855094	7
ENSG00000263753	18	LINC00667	5232875	rs9952350	18	5292983	C	A	0.439829	0.236993	0.10881	0.0294029	-0.341355	0.0306895	9.71126e-29	-0.694271	0.324813	0.0325614	0.103297	10
ENSG00000149294	11	NCAM1	112831997	rs748631	11	112605041	G	A	0.50947	0.232167	0.107365	0.0305872	0.397427	0.0292747	5.57398e-42	0.584175	0.273556	0.0327212	0.487586	6
ENSG00000237753	2	AC079922.3	113399409	rs4849090	2	113399795	C	T	0.820517	-0.30524	0.142425	0.0321011	-0.642027	0.0303082	1.36126e-99	0.475432	0.222969	0.032984	0.331735	11
ENSG00000198836	3	OPA1	193310933	rs79129003	3	193373936	A	G	0.0850403	0.446605	0.197589	0.023804	-0.186012	0.0292738	2.09504e-10	-2.40095	1.12744	0.0332083	0.545454	3
ENSG00000110060	11	PUS3	125763381	rs512115	11	125640876	T	C	0.44979	-0.241752	0.107093	0.0239834	-0.132924	0.0207271	1.42637e-10	1.81872	0.854127	0.0332265	0.200272	3
ENSG00000253731	5	PCDHGA6	140753651	rs72790024	5	140762993	A	G	0.0496315	0.569425	0.253136	0.0244816	-0.368003	0.0566457	8.21717e-11	-1.54734	0.727932	0.0335314	0.219816	5
ENSG00000166532	12	RIMKLB	8834196	rs73053867	12	8847598	G	A	0.274543	0.271371	0.121995	0.0261192	-0.219075	0.0316916	4.75497e-12	-1.23871	0.584985	0.0342165	0.157101	3
ENSG00000001460	1	STPG1	24683489	rs10489442	1	24749079	T	C	0.23985	0.274634	0.127826	0.0316738	-0.470322	0.0387604	6.96874e-34	-0.583928	0.276012	0.0343796	0.220212	6
ENSG00000145147	4	SLIT2	20254883	rs593770	4	20201089	C	T	0.707202	0.258737	0.116369	0.0261873	-0.256787	0.0380886	1.56399e-11	-1.00759	0.477182	0.034725	0.198628	7
ENSG00000101460	20	MAP1LC3A	33134658	rs6088520	20	33132364	T	C	0.47592	-0.236427	0.107472	0.0278138	0.204279	0.027156	5.37716e-14	-1.15737	0.54814	0.0347331	0.82618	11
ENSG00000186026	19	ZNF284	44576297	rs454904	19	44511589	G	A	0.129903	0.358634	0.161662	0.0265265	-0.363063	0.052755	5.8995e-12	-0.987801	0.467835	0.0347352	0.724842	7
ENSG00000255234	11	RP11-727A23.10	82997171	rs3889848	11	83092518	G	C	0.319383	-0.254816	0.113273	0.0244765	-0.275713	0.0454912	1.35448e-09	0.924207	0.438223	0.0349457	0.697841	6
ENSG00000171953	17	ATPAF2	17880723	rs11656629	17	17907768	T	C	0.0401363	-0.584152	0.265617	0.0278612	-0.451681	0.0612848	1.70377e-13	1.29328	0.613685	0.0350824	0.930926	3
ENSG00000223804	1	RP6-206I17.1	143647638	rs12407184	1	144534025	A	G	0.247921	-0.26445	0.12385	0.0327416	-0.606416	0.0477849	6.67181e-37	0.436087	0.207103	0.035235
ENSG00000266441	18	RP11-91I8.3	6728820	rs11663883	18	6715863	G	A	0.478138	-0.226136	0.106836	0.0342878	-0.69102	0.0346907	2.75976e-88	0.32725	0.155477	0.0353074	0.445407	9
ENSG00000070718	8	AP3M2	42010464	rs4737038	8	42011339	G	A	0.413512	0.234678	0.110758	0.0341052	-0.495784	0.0284358	4.46169e-68	-0.473347	0.225043	0.0354343	0.766876	12
ENSG00000183508	1	FAM46C	118148556	rs10923384	1	118221833	G	T	0.629103	0.249781	0.110382	0.0236434	-0.14377	0.0254389	1.5897e-08	-1.73737	0.827025	0.0356636
ENSG00000250303	11	RP11-356J5.12	112141472	rs748631	11	112605041	G	A	0.50947	0.232167	0.107365	0.0305872	0.197536	0.0223707	1.04568e-18	1.17531	0.559582	0.0356985	0.69715	5
ENSG00000166734	15	CASC4	44580927	rs114359596	15	44570522	G	T	0.0249642	-0.715502	0.323341	0.0269085	-0.379484	0.0572109	3.28777e-11	1.88546	0.898218	0.035807
ENSG00000272864	1	RP11-17E13.2	75164453	rs7527057	1	75172001	A	T	0.474088	0.228964	0.108057	0.0340973	-0.583404	0.038972	1.15652e-50	-0.392462	0.187064	0.0359046	0.724659	13
ENSG00000138798	4	EGF	110834040	rs3822288	4	110854544	T	C	0.345803	-0.252704	0.112844	0.0251287	0.164976	0.0277818	2.88017e-09	-1.53176	0.731024	0.0361385
ENSG00000114491	3	UMPS	124449213	rs10049380	3	124487443	C	T	0.206687	0.286496	0.134085	0.0326242	0.383454	0.0375961	1.99695e-24	0.747146	0.357268	0.0365032	0.126801	10
ENSG00000188986	9	NELFB	140149625	rs13294457	9	140157429	A	G	0.760778	0.265326	0.125901	0.0350808	0.333759	0.0200508	3.25384e-62	0.794963	0.380232	0.0365524	0.972582	9
ENSG00000137124	9	ALDH1B1	38392661	rs2073478	9	38396065	T	G	0.595581	-0.236558	0.109176	0.0302538	-0.227191	0.0289715	4.439e-15	1.04123	0.498554	0.0367527	0.148947	3
ENSG00000224843	6	LINC00240	26924771	rs9368477	6	26924168	T	C	0.11117	0.383438	0.176351	0.0296831	-0.404257	0.0541634	8.4155e-14	-0.948501	0.454369	0.0368417	0.819263	4
ENSG00000172399	4	MYOZ2	120056939	rs4565063	4	120019660	T	C	0.298139	0.257128	0.117599	0.0287813	-0.168622	0.0240737	2.48054e-12	-1.52488	0.730601	0.0368741
ENSG00000243667	2	WDR92	68350068	rs2044693	2	68385097	G	A	0.641577	0.245909	0.112176	0.0283668	-0.182956	0.0270189	1.27529e-11	-1.34409	0.644461	0.0370148	0.584504	7
ENSG00000164221	5	CCDC112	114602885	rs2112360	5	114638909	T	C	0.888641	0.373433	0.166296	0.0247303	-0.268154	0.0476861	1.87326e-08	-1.39261	0.66777	0.0370278	0.729295	3
ENSG00000272789	2	RP11-286H15.1	128383572	rs10174611	2	128381154	A	G	0.366286	0.24679	0.112547	0.028323	-0.269651	0.0399937	1.55856e-11	-0.91522	0.438899	0.0370453	0.395767	10
ENSG00000184828	18	ZBTB7C	45553044	rs8099461	18	45938415	G	A	0.0538577	0.532205	0.248357	0.0321211	0.559293	0.0633099	1.0081e-18	0.951567	0.456933	0.0372958	0.992866	4
ENSG00000243389	2	AC012442.5	113346617	rs4849090	2	113399795	C	T	0.820517	-0.30524	0.142425	0.0321011	-0.465797	0.0542609	9.1314e-18	0.655307	0.315151	0.037586	0.19434	8
ENSG00000176871	12	WSB2	118470712	rs12582265	12	118482352	A	G	0.174487	-0.307	0.143436	0.0323281	0.270675	0.0309847	2.42016e-18	-1.1342	0.545593	0.0376319	0.933754	5
ENSG00000136908	9	DPM2	130697378	rs6781	9	130698043	G	A	0.87535	0.359676	0.160786	0.0252872	0.152447	0.0271296	1.91821e-08	2.35935	1.1352	0.037677
ENSG00000176909	19	MAMSTR	49215999	rs281395	19	49222483	G	C	0.335386	-0.244722	0.114465	0.03252	-0.152203	0.0172595	1.16002e-18	1.60787	0.773841	0.0377303	0.746846	7
ENSG00000111229	12	ARPC3	110872630	rs7958683	12	110905869	A	G	0.769512	-0.27013	0.12879	0.0359542	0.320923	0.0221813	1.92521e-47	-0.841728	0.405506	0.0379174	0.362634	9
ENSG00000164080	3	RAD54L2	51575160	rs62258671	3	50855518	A	G	0.218372	-0.284485	0.128606	0.0269619	0.169921	0.0283112	1.95031e-09	-1.67422	0.806626	0.0379326
ENSG00000178222	4	RNF212	1050038	rs1670533	4	1078187	A	G	0.775903	-0.285889	0.130679	0.0286893	-0.34311	0.0529101	8.88665e-11	0.833228	0.401956	0.0381785	0.912895	5
ENSG00000187595	17	ZNF385C	40177594	rs60110245	17	40189830	T	C	0.0870546	0.435521	0.197943	0.0277901	-0.229884	0.0376572	1.03023e-09	-1.89453	0.915275	0.0384621	0.492479	3
ENSG00000203896	20	LIME1	62366815	rs2315008	20	62343956	G	T	0.671093	0.245731	0.113151	0.0298772	-0.162643	0.0240117	1.2571e-11	-1.51086	0.730585	0.0386385	0.184174	4
ENSG00000108523	17	RNF167	4843303	rs238234	17	4883818	G	C	0.810915	0.293222	0.136652	0.0318926	-0.156149	0.0202514	1.25287e-14	-1.87783	0.908394	0.0387151	0.757475	3
ENSG00000238227	9	C9orf69	139006427	rs10858224	9	139011504	T	C	0.177361	0.301145	0.141261	0.033021	-0.199301	0.0242056	1.81552e-16	-1.51101	0.732154	0.0390385	0.750019	5
ENSG00000006747	7	SCIN	12610203	rs7800736	7	12591475	A	G	0.618687	-0.235856	0.112297	0.0357043	-0.431967	0.0401924	6.09037e-27	0.546005	0.264884	0.0392748	0.753867	4
ENSG00000175265	15	GOLGA8A	34671269	rs4265776	15	34667075	G	A	0.079352	-0.405722	0.194748	0.0372229	0.913554	0.066076	1.78106e-43	-0.444114	0.215583	0.0393926
ENSG00000188342	13	GTF2F2	45694650	rs9595242	13	45701319	A	G	0.217303	-0.273913	0.129561	0.0345009	0.224284	0.0247734	1.38573e-19	-1.22128	0.593207	0.039516	0.127343	5
ENSG00000138722	4	MMRN1	90800683	rs28532850	4	90632935	A	G	0.0479131	0.579402	0.272248	0.0333188	0.68119	0.0874312	6.64016e-15	0.850573	0.414308	0.0400727	0.647931	14
ENSG00000225083	13	GRTP1-AS1	114005988	rs755992	13	114006350	G	C	0.293306	-0.247595	0.117107	0.0344929	-0.292029	0.0344353	2.24193e-17	0.847844	0.413286	0.0402212	0.94238	3
ENSG00000183793	16	NPIPA5	15457516	rs3198697	16	15129940	T	C	0.409353	0.225209	0.109088	0.0389727	0.823714	0.0489409	1.45165e-63	0.273407	0.133427	0.040451	0.138929	19
ENSG00000229321	2	AC008269.2	207731519	rs10179691	2	207761094	T	C	0.713709	0.255612	0.117277	0.02929	-0.269004	0.0448896	2.06556e-09	-0.950216	0.463908	0.040532
ENSG00000251600	4	RP11-673E1.1	144833484	rs17018500	4	144746002	C	T	0.321166	-0.239434	0.114794	0.0369982	-0.456435	0.0428909	1.90499e-26	0.524574	0.256287	0.0406751	0.305297	12
ENSG00000260778	16	MIR940	2318156	rs155243	16	2305539	G	A	0.401734	0.236536	0.109645	0.0309827	0.292866	0.04574	1.52513e-10	0.807659	0.395065	0.040917
ENSG00000183426	16	NPIPA1	15016659	rs3198697	16	15129940	T	C	0.409353	0.225209	0.109088	0.0389727	-0.614566	0.0430246	2.7509e-46	-0.366452	0.179348	0.0410286	0.226996	11
ENSG00000175756	1	AURKAIP1	1309110	rs2649589	1	1311716	A	G	0.933126	0.457488	0.209741	0.0291682	0.140672	0.024115	5.43172e-09	3.25216	1.59182	0.0410474
ENSG00000101000	20	PROCR	33759876	rs6088733	20	33744904	G	A	0.212933	-0.273831	0.130143	0.035372	-0.286243	0.0343948	8.6296e-17	0.956638	0.468965	0.0413611	0.622831	8
ENSG00000196187	1	TMEM63A	226033237	rs2292563	1	226054714	A	G	0.288188	0.262361	0.121159	0.030355	0.148743	0.0245206	1.31094e-09	1.76385	0.864896	0.0414119	0.548727	4
ENSG00000100441	14	KHNYN	24898492	rs62000680	14	24891362	A	G	0.0829121	0.409976	0.196036	0.0364981	0.333329	0.0363963	5.27137e-20	1.22994	0.603255	0.0414652
ENSG00000165609	10	NUDT5	12207324	rs10466280	10	12191933	T	C	0.423173	0.236858	0.108284	0.0287151	-0.147106	0.0261792	1.91844e-08	-1.61012	0.789899	0.0415115	0.213354	3
ENSG00000164609	5	SLU7	159828648	rs1895320	5	159849586	G	A	0.135672	0.327167	0.158069	0.0384734	0.320764	0.027673	4.56625e-31	1.01996	0.500584	0.0415955	0.999445	5
ENSG00000144026	2	ZNF514	95813075	rs2278067	2	95955680	T	G	0.500426	0.222835	0.107956	0.039005	0.498615	0.0397913	5.06817e-36	0.446908	0.21943	0.041682	0.388445	9
ENSG00000122965	12	RBM19	114254543	rs4767141	12	114277906	A	C	0.134468	0.335106	0.158962	0.0350227	0.225162	0.028665	3.99925e-15	1.48829	0.730972	0.0417464	0.993273	4
ENSG00000088756	18	ARHGAP28	6729717	rs11663883	18	6715863	G	A	0.478138	-0.226136	0.106836	0.0342878	0.157791	0.0213067	1.30453e-13	-1.43314	0.704185	0.0418338	0.0779928	7
ENSG00000226380	7	MIR29B1	130561495	rs76373877	7	130565480	C	T	0.111234	0.35917	0.171531	0.0362685	-0.409081	0.0483756	2.75884e-17	-0.877992	0.431971	0.0421006	0.46646	3
ENSG00000135002	9	RFK	79000433	rs3739730	9	79009347	A	G	0.165724	0.307518	0.145642	0.034732	0.188077	0.0252883	1.02758e-13	1.63506	0.804977	0.0422353	0.395242	3
ENSG00000172766	13	NAA16	41885341	rs9590583	13	41887891	A	G	0.0717397	-0.427943	0.20293	0.0349599	0.375506	0.0497649	4.50206e-14	-1.13964	0.561126	0.0422556	0.0878126	3
ENSG00000167384	19	ZNF180	44979854	rs2686756	19	44986004	C	A	0.658782	-0.2326	0.113292	0.0400636	0.476682	0.0343981	1.14102e-43	-0.487956	0.240262	0.0422618	0.586231	13
ENSG00000115468	2	EFHD1	233470767	rs66476711	2	233493938	A	G	0.0614725	-0.464696	0.215056	0.03071	-0.316166	0.0534318	3.275e-09	1.46978	0.724134	0.0423857	0.540213	5
ENSG00000247416	11	RP11-629G13.1	112830002	rs748631	11	112605041	G	A	0.50947	0.232167	0.107365	0.0305872	0.248863	0.0431433	8.00815e-09	0.932911	0.460741	0.0428872	0.14061	3
ENSG00000077380	2	DYNC1I2	172543919	rs4667694	2	172605399	A	G	0.278193	0.247642	0.120853	0.0404511	-0.340765	0.0262043	1.15882e-38	-0.726724	0.359028	0.0429555	0.172747	15
ENSG00000130255	19	RPL36	5674958	rs117030331	19	5565605	A	G	0.0164604	1.00537	0.473042	0.0335599	-0.311902	0.04743	4.83093e-11	-3.22335	1.59388	0.043142	0.209648	4
ENSG00000124523	6	SIRT5	13574816	rs4712037	6	13567010	G	C	0.68364	0.250073	0.115236	0.0299992	0.0971223	0.017659	3.80092e-08	2.57483	1.27553	0.0435249
ENSG00000157214	7	STEAP2	89796904	rs194519	7	89853425	G	A	0.757224	-0.258006	0.126286	0.0410497	0.345961	0.0271819	4.15403e-37	-0.745766	0.369702	0.043674	0.850388	14
ENSG00000261455	7	LINC01003	152160871	rs11772351	7	152156146	A	G	0.347214	-0.234778	0.113054	0.0378303	-0.2601	0.0306472	2.12227e-17	0.902645	0.447479	0.043677	0.775681	4
ENSG00000136280	7	CCM2	45039074	rs7793565	7	45159133	A	G	0.462184	-0.221026	0.107262	0.0393396	0.20867	0.0216068	4.56335e-22	-1.05921	0.525597	0.0438779	0.251894	17
ENSG00000179889	16	PDXDC1	15068448	rs3198697	16	15129940	T	C	0.409353	0.225209	0.109088	0.0389727	-0.268111	0.0303417	9.88747e-19	-0.839984	0.417833	0.0443959	0.171754	10
ENSG00000230368	1	FAM41C	803451	rs57181708	1	809876	G	A	0.101466	0.387086	0.185619	0.0370348	-0.484347	0.0644853	5.86903e-14	-0.799192	0.397733	0.044498	0.0349497	3
ENSG00000137288	6	UQCC2	33662070	rs4711336	6	33659046	A	G	0.449737	0.226466	0.108393	0.0366809	-0.171851	0.0236356	3.57228e-13	-1.3178	0.656263	0.0446385	0.29673	5
ENSG00000177951	11	BET1L	167784	rs2280543	11	203788	T	C	0.0438623	-0.512276	0.251414	0.041592	0.734185	0.0654225	3.17271e-29	-0.697748	0.348038	0.0449843	0.835264	3
ENSG00000205307	7	SAP25	100169855	rs2406243	7	100149978	A	G	0.0643947	0.448998	0.219058	0.0403961	0.424066	0.044174	8.00223e-22	1.05879	0.528209	0.0450169	0.263962	3
ENSG00000260193	9	RP11-83N9.5	138999654	rs10858224	9	139011504	T	C	0.177361	0.301145	0.141261	0.033021	-0.327098	0.0556588	4.18166e-09	-0.920657	0.459398	0.0450644
ENSG00000272668	1	RP11-190A12.8	159836744	rs4133290	1	159819491	C	T	0.412224	0.232338	0.114644	0.0427032	0.453262	0.0341716	3.72902e-40	0.512591	0.255866	0.0451391	0.903131	9
ENSG00000104738	8	MCM4	48872745	rs762679	8	48885436	A	T	0.854414	-0.322121	0.154681	0.0372984	0.212735	0.0294708	5.2568e-13	-1.51419	0.75676	0.0454048	0.799517	6
ENSG00000186335	5	SLC36A2	150694539	rs408316	5	150702281	A	G	0.526731	-0.225988	0.107463	0.0354707	-0.177308	0.027513	1.15962e-10	1.27455	0.637533	0.0455876
ENSG00000263345	17	RP1-59D14.5	2278355	rs2429917	17	2280934	C	T	0.806315	0.285308	0.13321	0.03221	-0.210161	0.0377651	2.62234e-08	-1.35757	0.679172	0.0456235	0.816416	3
ENSG00000146828	7	SLC12A9	100424442	rs6465777	7	100532911	T	C	0.262986	-0.260376	0.122106	0.0329754	-0.165275	0.0290504	1.27592e-08	1.57541	0.788994	0.0458542
ENSG00000141956	21	PRDM15	43218385	rs35079426	21	43263742	A	G	0.208538	0.269098	0.133586	0.0439653	0.712666	0.0482827	2.64208e-49	0.377593	0.189183	0.0459431	0.788432	14
ENSG00000100014	22	SPECC1L	24666786	rs116976546	22	24629912	A	G	0.0522683	0.509774	0.24632	0.0384937	0.497003	0.0661529	5.78126e-14	1.0257	0.514071	0.0460164	0.259161	3
ENSG00000156603	11	MED19	57471186	rs1424752	11	57479848	C	A	0.221643	-0.263403	0.128754	0.0407784	0.295252	0.0327571	1.99827e-19	-0.892129	0.447173	0.0460383	0.290272	7
ENSG00000153208	2	MERTK	112656056	rs56352530	2	112666274	T	C	0.0446397	-0.523708	0.256077	0.0408432	0.523367	0.0577702	1.31085e-19	-1.00065	0.5016	0.0460516	0.37045	7
ENSG00000165983	10	PTER	16478942	rs11253998	10	16488531	C	T	0.466154	-0.224614	0.107834	0.0372546	0.152289	0.0225378	1.40846e-11	-1.47492	0.740968	0.0465327	0.741232	5
ENSG00000055208	6	TAB2	149539777	rs576227	6	149630335	G	A	0.389315	-0.235488	0.110891	0.0337031	0.0855494	0.0150215	1.23285e-08	-2.75266	1.3834	0.0466162	0.292871	3
ENSG00000166199	11	ALKBH3	43902361	rs35278338	11	43914033	A	C	0.108079	0.374276	0.178547	0.0360612	-0.247474	0.0392227	2.80012e-10	-1.51239	0.760255	0.0466665
ENSG00000107854	10	TNKS2	93558069	rs7911621	10	93489719	A	G	0.340096	-0.237255	0.11165	0.0335884	-0.0965463	0.0170639	1.53225e-08	2.45742	1.23531	0.0466669
ENSG00000196363	9	WDR5	137000487	rs11556390	9	137005023	T	C	0.466777	-0.217361	0.106732	0.0416994	0.134043	0.0144282	1.53758e-20	-1.62158	0.815158	0.0466705	0.719914	6
ENSG00000225778	10	PROSER2-AS1	11891612	rs72775944	10	11925054	C	T	0.156908	0.306921	0.151417	0.0426629	0.510517	0.0521702	1.29825e-22	0.601196	0.302892	0.0471604	0.949882	6
ENSG00000129932	19	DOHH	3490819	rs10411035	19	3492748	A	G	0.702422	0.234698	0.117394	0.0455837	0.302287	0.0200479	2.25173e-51	0.776408	0.391752	0.0474918	0.171735	7
ENSG00000161179	22	YDJC	21982378	rs861823	22	22046738	C	T	0.188719	0.295263	0.140237	0.0352517	-0.207506	0.0353894	4.53182e-09	-1.42291	0.71807	0.0475263	0.755466	4
ENSG00000223813	7	AC007255.8	29553841	rs79351313	7	29590471	A	G	0.0199719	0.839742	0.416551	0.0438067	1.77047	0.164516	5.22173e-27	0.474305	0.23937	0.0475381	0.852048	7
ENSG00000100181	22	TPTEP1	17082777	rs5993499	22	17068748	T	C	0.0105021	-0.987688	0.48764	0.0428213	1.15118	0.123012	8.10248e-21	-0.857979	0.433408	0.0477474
ENSG00000230074	9	RP11-195F19.9	34665662	rs78600552	9	34684030	T	G	0.15181	-0.295393	0.147247	0.0448446	-0.714466	0.0595583	3.72496e-33	0.413446	0.208956	0.0478578	0.13175	4
ENSG00000175220	11	ARHGAP1	46698630	rs7932354	11	46722221	C	T	0.701166	-0.239321	0.119356	0.0449531	0.286932	0.0242606	2.82848e-32	-0.834069	0.421909	0.0480537	0.337953	19
ENSG00000233791	1	RP11-134P9.1	203267886	rs74650977	1	203200560	C	T	0.0170844	-0.806109	0.397875	0.0427612	1.59119	0.176373	1.85136e-19	-0.506608	0.256276	0.0480641
ENSG00000227243	1	SLAMF6P1	162415339	rs67537105	1	162408767	G	T	0.255777	0.248396	0.124727	0.0464237	0.708542	0.046043	1.9489e-53	0.350573	0.177501	0.0482628	0.889931	4
ENSG00000255529	15	POLR2M	57884231	rs16977644	15	58004888	C	T	0.221849	-0.269036	0.128189	0.0358393	0.152064	0.0261283	5.88879e-09	-1.76923	0.896132	0.0483483	0.922949	3
ENSG00000115446	2	UNC50	99225042	rs12617721	2	99083892	C	A	0.264046	0.257678	0.123413	0.0368044	0.147313	0.0245414	1.9414e-09	1.74919	0.886994	0.0486051	0.415697	4
ENSG00000164181	5	ELOVL7	60047618	rs4647113	5	60196432	T	C	0.273525	-0.247236	0.120282	0.0398327	-0.311893	0.0448182	3.42522e-12	0.792695	0.402122	0.0486919	0.879884	7
ENSG00000260911	16	RP11-196G11.2	31054471	rs35468353	16	31056433	G	A	0.376089	-0.219936	0.109949	0.0454642	0.387763	0.033437	4.27578e-31	-0.567192	0.287734	0.048697	0.473285	20
ENSG00000166825	15	ANPEP	90328120	rs11073891	15	90363995	C	A	0.439472	0.217731	0.108928	0.0456237	-0.319657	0.0278451	1.66598e-30	-0.681139	0.345892	0.0489273	0.563482	6
ENSG00000141349	17	G6PC3	42148103	rs375171	17	42154470	G	A	0.547721	-0.218597	0.10785	0.0426776	-0.154467	0.0188203	2.25941e-16	1.41517	0.719183	0.0490972	0.675723	5
ENSG00000115946	2	PNO1	68384976	rs6546367	2	68495243	A	G	0.392734	0.236424	0.115171	0.0400913	0.104763	0.0152467	6.36749e-12	2.25675	1.14736	0.0491941	0.0385188	5
ENSG00000225194	9	LINC00092	98782014	rs4743597	9	98918219	C	T	0.349352	-0.237401	0.113941	0.0372015	0.263923	0.0443703	2.71125e-09	-0.899509	0.45744	0.0492528
ENSG00000188352	9	FOCAD	20658308	rs2275890	9	21026800	A	G	0.679379	0.239416	0.114206	0.0360512	-0.149382	0.02634	1.41711e-08	-1.60271	0.815082	0.0492619	0.329969	6
ENSG00000135363	11	LMO2	33880122	rs750780	11	33917594	G	A	0.808666	-0.283692	0.136799	0.0380996	-0.22174	0.0363029	1.00855e-09	1.27939	0.651522	0.0495656
ENSG00000064651	5	SLC12A2	127419458	rs10089	5	127522543	T	C	0.21191	0.276287	0.133098	0.0379114	0.204039	0.0338089	1.58893e-09	1.35409	0.689825	0.0496525	0.109586	4
ENSG00000228775	7	WEE2-AS1	141404138	rs2233998	7	141478308	C	T	0.48866	0.218183	0.108107	0.0435692	0.238716	0.0289168	1.51563e-16	0.913986	0.466206	0.0499401	0.523829	11
ENSG00000127364	7	TAS2R4	141478242	rs17464668	7	141501672	A	G	0.489978	0.217978	0.107991	0.0435412	0.31682	0.0389018	3.82142e-16	0.688018	0.351172	0.0500888	0.741071	7
ENSG00000111361	12	EIF2B1	124104953	rs56213464	12	124098162	T	G	0.263747	0.24188	0.122338	0.0480264	0.370372	0.0263992	1.02664e-44	0.653073	0.333575	0.0502535	0.349542	20
ENSG00000170430	10	MGMT	131265448	rs1711667	10	131278410	T	G	0.580501	-0.215397	0.109099	0.0483448	0.41805	0.0275762	6.52487e-52	-0.515242	0.263175	0.0502543	0.0601949	15
ENSG00000231794	7	AC009542.2	134883153	rs8180748	7	134740199	A	C	0.482283	0.217677	0.108183	0.0442079	-0.292184	0.0347897	4.51895e-17	-0.745	0.380734	0.0503774
ENSG00000257354	12	RP11-631N16.2	62996532	rs4145153	12	62714343	C	G	0.308599	0.241614	0.116983	0.0388875	-0.194168	0.0317593	9.73304e-10	-1.24436	0.635934	0.0503786	0.962668	3
ENSG00000146859	7	TMEM140	134832824	rs3250	7	134845432	A	G	0.506036	-0.212646	0.107607	0.0481393	-0.298168	0.0219721	6.0071e-42	0.713175	0.3647	0.0505229	0.298291	5
ENSG00000246375	4	RP11-10L7.1	89206094	rs7682161	4	89191346	C	T	0.0525746	0.490788	0.24479	0.0449697	0.681927	0.077532	1.42512e-18	0.719708	0.368176	0.0506078	0.374357	3
ENSG00000154277	4	UCHL1	41258430	rs13107512	4	41292961	G	A	0.0795255	-0.388536	0.191713	0.0426982	0.414584	0.0560557	1.40423e-13	-0.937171	0.47947	0.0506305
ENSG00000096433	6	ITPR3	33588142	rs4711336	6	33659046	A	G	0.449737	0.226466	0.108393	0.0366809	-0.156504	0.0283351	3.32629e-08	-1.44703	0.740484	0.0506813	0.291163	5
ENSG00000188026	12	RILPL1	123955925	rs28492040	12	124017850	C	G	0.196065	0.275933	0.136443	0.043143	0.230334	0.0305672	4.87086e-14	1.19797	0.613333	0.0507945	0.305738	6
ENSG00000154134	11	ROBO3	124735282	rs12281805	11	124771763	G	A	0.398062	-0.223617	0.109007	0.0402272	-0.165649	0.0262187	2.65018e-10	1.34994	0.691879	0.0510418
ENSG00000259728	15	LINC00933	85113880	rs56232970	15	85092906	C	T	0.599637	-0.219325	0.109295	0.0447775	0.349903	0.042338	1.40274e-16	-0.626817	0.321434	0.0511687	0.293775	20
ENSG00000091542	17	ALKBH5	18086392	rs12939469	17	18124908	T	C	0.419043	0.224433	0.113907	0.0488023	0.264605	0.0200953	1.34959e-39	0.848181	0.435272	0.0513404	0.495369	20
ENSG00000254852	16	NPIPA2	14841923	rs3198697	16	15129940	T	C	0.409353	0.225209	0.109088	0.0389727	0.285506	0.0483911	3.63563e-09	0.788807	0.404802	0.0513406	0.00966768	4
ENSG00000141519	17	CCDC40	78010435	rs9892044	17	78019942	A	G	0.229567	-0.250336	0.126392	0.0476332	0.412884	0.0388259	2.06504e-26	-0.606311	0.311384	0.0515171	0.81419	5
ENSG00000168522	8	FNTA	42889337	rs34415222	8	43121859	A	G	0.0783816	0.423576	0.205521	0.0393052	-0.191838	0.0325962	3.9738e-09	-2.20799	1.13512	0.0517555	0.504809	4
ENSG00000144152	2	FBLN7	112895962	rs6705046	2	113017065	T	C	0.0311171	0.650973	0.316174	0.039503	-0.364681	0.0623	4.80966e-09	-1.78505	0.919054	0.0521049
ENSG00000138606	15	SHF	45459412	rs3784584	15	45453032	C	T	0.112927	-0.342924	0.166134	0.0390041	-0.261882	0.0461705	1.41087e-08	1.30946	0.675086	0.052417	0.0635154	4
ENSG00000269958	14	RP11-73M18.8	104162690	rs1799794	14	104179267	C	T	0.196022	-0.267101	0.133882	0.0460384	-0.278367	0.033808	1.81418e-16	0.959528	0.494872	0.0525084	0.0177159	12
ENSG00000100201	22	DDX17	38879445	rs12004	22	38877461	G	T	0.296387	-0.235958	0.117563	0.0447414	0.184972	0.0246563	6.28452e-14	-1.27564	0.657925	0.0525152	0.735504	7
ENSG00000183250	21	C21orf67	46352729	rs9976402	21	46362290	C	T	0.365582	0.2333	0.11426	0.041168	-0.196205	0.0318118	6.92963e-10	-1.18906	0.613432	0.0525774	0.178057	7
ENSG00000132881	1	RSG1	16558195	rs1008529	1	16582686	A	G	0.735012	0.237351	0.120431	0.0487416	-0.285128	0.0266635	1.09111e-26	-0.832437	0.429489	0.0525984	0.391549	15
ENSG00000089063	20	TMEM230	5080486	rs6053103	20	5073532	T	C	0.63536	0.222862	0.110369	0.043462	0.155713	0.0226173	5.79137e-12	1.43124	0.738655	0.0526691	0.270956	7
ENSG00000145217	4	SLC26A1	972861	rs3796622	4	983060	C	T	0.636179	0.218126	0.111077	0.049561	-0.508638	0.0437581	3.11722e-31	-0.428843	0.221476	0.052831	0.310364	16
ENSG00000110768	11	GTF2H1	18343842	rs4353250	11	18323517	C	T	0.713245	0.232814	0.117491	0.0475302	0.218943	0.0242867	1.97006e-19	1.06335	0.549439	0.0529479	0.234757	5
ENSG00000198648	2	STK39	168810530	rs6712819	2	168954776	T	C	0.482629	-0.216669	0.11075	0.0504197	-0.491033	0.039113	3.76938e-36	0.441251	0.228267	0.0532302	0.861801	8
ENSG00000051620	6	HEBP2	138724668	rs6928273	6	138722520	C	A	0.0575139	-0.444024	0.228141	0.0516226	-0.684831	0.0418581	3.64353e-60	0.64837	0.335484	0.0532801	0.480737	14
ENSG00000177570	8	SAMD12	119201698	rs2514611	8	119665997	A	G	0.907148	0.365359	0.180366	0.0428006	-0.482639	0.0748988	1.16453e-10	-0.757003	0.391737	0.0533073	0.189317	3
ENSG00000152784	4	PRDM8	81105033	rs3822010	4	81104548	A	G	0.120567	-0.326196	0.163177	0.0456058	0.354713	0.0471898	5.61641e-14	-0.919605	0.476016	0.0533742
ENSG00000180398	2	MCFD2	47129009	rs12712979	2	47162739	C	T	0.105106	-0.343433	0.173537	0.0478134	-0.272409	0.0305967	5.4257e-19	1.26073	0.652594	0.0533758	0.923111	4
ENSG00000272941	7	RP11-134L10.1	134853155	rs3250	7	134845432	A	G	0.506036	-0.212646	0.107607	0.0481393	-0.208025	0.0234296	6.76252e-19	1.02221	0.529937	0.0537388
ENSG00000115677	2	HDLBP	242166679	rs59934670	2	242207285	C	G	0.189132	-0.269745	0.135052	0.0457889	-0.189705	0.0259775	2.82093e-13	1.42192	0.738053	0.0540319
ENSG00000113716	5	HMGXB3	149379884	rs245055	5	149341279	G	A	0.263228	0.243915	0.122486	0.0464398	-0.202237	0.0270477	7.60141e-14	-1.20608	0.626768	0.054318	0.426306	11
ENSG00000213722	6	DDAH2	31694815	rs805285	6	31679465	C	G	0.217849	-0.295575	0.14646	0.0435783	-0.115303	0.0182664	2.74933e-10	2.56346	1.33356	0.0545714	0.440842	12
ENSG00000170776	15	AKAP13	85923802	rs16943484	15	86251500	C	T	0.0688101	-0.397472	0.202994	0.0502239	0.577857	0.0576315	1.16272e-23	-0.687838	0.357923	0.0546375	0.188316	8
ENSG00000168938	5	PPIC	122358945	rs17388251	5	122360403	C	T	0.379048	0.216299	0.111082	0.051511	-0.317929	0.0272382	1.76872e-31	-0.680337	0.354221	0.0547748	0.188169	16
ENSG00000135968	2	GCC2	109065017	rs2718733	2	109180616	C	T	0.598285	0.213699	0.109458	0.0508991	0.205215	0.0206183	2.44547e-23	1.04134	0.543547	0.0553869	0.99093	12
ENSG00000113161	5	HMGCR	74632154	rs3846662	5	74651084	G	A	0.421323	0.218404	0.108681	0.0444744	0.176224	0.0285156	6.41397e-10	1.23935	0.648508	0.0559937	0.930047	4
ENSG00000267838	19	AC008746.12	54949847	rs6509874	19	54951408	A	G	0.303736	-0.23812	0.121544	0.0500968	-0.378352	0.045177	5.52764e-17	0.629361	0.329918	0.0564396	0.281119	13
ENSG00000117280	1	RAB7L1	205737114	rs947211	1	205752665	G	A	0.75867	-0.243776	0.127083	0.0550808	0.40543	0.0241315	2.40607e-63	-0.601278	0.315489	0.0566683	0.001612	20
ENSG00000158373	6	HIST1H2BD	26158349	rs4486004	6	26167710	T	G	0.223733	0.261092	0.132828	0.0493401	-0.304569	0.0391403	7.16824e-15	-0.857251	0.449817	0.0566792	0.572741	7
ENSG00000067221	15	STOML1	74275547	rs3784562	15	74291023	A	G	0.607979	0.221225	0.110655	0.0455837	-0.171094	0.027152	2.95095e-10	-1.293	0.678521	0.0566995	0.714372	3
ENSG00000164434	6	FABP7	123100620	rs9401595	6	123103815	G	A	0.162878	0.283579	0.148075	0.0554792	0.836427	0.0439123	6.86862e-81	0.339036	0.177925	0.0567155	0.430323	7
ENSG00000227855	7	AC007276.5	29689843	rs79351313	7	29590471	A	G	0.0199719	0.839742	0.416551	0.0438067	-0.786909	0.134951	5.50768e-09	-1.06714	0.560094	0.0567426
ENSG00000155530	7	LRGUK	133812052	rs1561112	7	133840652	C	T	0.406095	-0.216154	0.110965	0.0514221	-0.432376	0.0483431	3.75667e-19	0.499921	0.262656	0.0569977	0.394056	7
ENSG00000151164	12	RAD9B	110939460	rs11065719	12	111212762	A	T	0.384914	0.217162	0.111063	0.0505475	0.330311	0.0397482	9.56243e-17	0.657447	0.34542	0.0569978	0.0636704	12
ENSG00000070501	8	POLB	42195972	rs3136717	8	42196441	T	C	0.888475	-0.335762	0.171593	0.0503791	0.257709	0.0316138	3.58617e-16	-1.30287	0.684754	0.0570813	0.23178	5
ENSG00000085721	16	RRN3	15153879	rs11551276	16	15155407	A	G	0.0983135	0.356864	0.184544	0.0531423	0.447658	0.0428533	1.52377e-25	0.79718	0.419247	0.0572423	0.189969	4
ENSG00000160539	9	PPAPDC3	134165081	rs570185	9	134175186	A	G	0.738723	0.236257	0.121662	0.0521483	0.2313	0.0249137	1.63142e-20	1.02143	0.537375	0.0573311	0.783767	3
ENSG00000154553	4	PDLIM3	186422851	rs12648298	4	186463483	A	G	0.390851	-0.218192	0.108843	0.0449997	0.157257	0.0264115	2.61492e-09	-1.38749	0.73031	0.0574516
ENSG00000125450	17	NUP85	73201754	rs1478785	17	73222865	A	G	0.779322	-0.249265	0.130336	0.0558136	-0.407762	0.0253863	4.69147e-58	0.6113	0.321895	0.0575558	0.456504	19
ENSG00000105875	7	WDR91	134868590	rs8180748	7	134740199	A	C	0.482283	0.217677	0.108183	0.0442079	0.152594	0.0266157	9.85331e-09	1.42651	0.751354	0.0576187
ENSG00000171421	5	MRPL36	1798500	rs62338062	5	1824353	A	G	0.248471	0.236853	0.124329	0.0567728	0.537622	0.0263401	1.34225e-92	0.440557	0.232262	0.0578535	0.0958149	16
ENSG00000228794	1	RP11-206L10.11	762988	rs3131962	1	756604	G	A	0.868346	0.299786	0.154921	0.0529798	0.368229	0.0395152	1.17805e-20	0.814129	0.429694	0.0581361
ENSG00000159479	1	MED8	43849588	rs839755	1	43856410	C	A	0.389295	0.208403	0.109658	0.057368	-0.600051	0.0249433	7.1241e-128	-0.347309	0.183317	0.0581482	0.870387	20
ENSG00000232855	21	AF131217.1	29811667	rs2254796	21	30341891	G	A	0.535596	0.213241	0.107463	0.0472194	0.268108	0.042229	2.16853e-10	0.795355	0.419941	0.0582291	0.753625	13
ENSG00000224051	1	GLTPD1	1260136	rs1240712	1	1344067	C	T	0.074499	-0.402783	0.20083	0.0448993	0.143127	0.0249663	9.87776e-09	-2.81417	1.48655	0.0583464	0.699209	3
ENSG00000206530	3	WDR52	113005777	rs9815835	3	113159741	T	C	0.440411	-0.21249	0.10845	0.0500737	-0.166946	0.0227929	2.39834e-13	1.27281	0.672453	0.0583867	0.204785	6
ENSG00000232912	1	RP5-1115A15.1	8484705	rs301805	1	8481016	G	T	0.574984	0.208758	0.108357	0.0540319	0.354406	0.0352805	9.62714e-24	0.589036	0.311315	0.0584787	0.176108	14
ENSG00000124299	19	PEPD	33877856	rs7247349	19	33887160	C	A	0.490339	0.205272	0.107283	0.0557019	0.378192	0.0302262	6.4156e-36	0.542772	0.286971	0.0585734	0.420822	15
ENSG00000170417	2	TMEM182	103353367	rs2732814	2	103415494	A	G	0.480994	0.214065	0.107836	0.0471335	0.101209	0.0165022	8.621e-10	2.11508	1.1199	0.0589412	0.235142	5
ENSG00000138382	2	METTL5	170666591	rs11900648	2	170742919	C	T	0.591038	0.229432	0.114465	0.0450298	-0.124649	0.0221094	1.72204e-08	-1.84062	0.974607	0.0589481	0.86978	4
ENSG00000156261	21	CCT8	30428126	rs2254796	21	30341891	G	A	0.535596	0.213241	0.107463	0.0472194	-0.169722	0.0276224	8.02844e-10	-1.25641	0.665371	0.0589869	0.722442	4
ENSG00000145214	4	DGKQ	952675	rs3796622	4	983060	C	T	0.636179	0.218126	0.111077	0.049561	-0.205124	0.0300583	8.84135e-12	-1.06339	0.563486	0.0591393	0.727458	5
ENSG00000189350	2	FAM179A	29179477	rs72786179	2	29225504	C	T	0.0694597	-0.415153	0.208267	0.0462211	-0.24906	0.0429145	6.48916e-09	1.66688	0.884162	0.059394
ENSG00000166669	16	ATF7IP2	10420291	rs12597514	16	10482312	G	A	0.16121	-0.282487	0.145141	0.051619	-0.412864	0.0546855	4.35963e-14	0.684213	0.36304	0.0594737	0.353905	4
ENSG00000139505	13	MTMR6	25802307	rs9319212	13	25840580	T	G	0.0753998	-0.374398	0.197461	0.0579522	0.554417	0.0326154	8.41002e-65	-0.6753	0.358368	0.0595144	0.139276	7
ENSG00000259422	15	RP11-593F23.1	76467232	rs937732	15	76496232	A	G	0.271721	0.233174	0.121552	0.0550719	-0.531679	0.0543419	1.31935e-22	-0.438562	0.232972	0.0597729	0.60188	14
ENSG00000235954	22	TTC28-AS1	28315364	rs75650828	22	28415655	A	G	0.0529424	0.48125	0.249538	0.0537849	0.69213	0.0819377	2.98805e-17	0.695317	0.369814	0.0600832	0.247952	8
ENSG00000266258	18	RP11-41O4.1	68002675	rs2231563	18	67992432	T	C	0.0741806	-0.398541	0.201231	0.0476453	-0.575289	0.0967378	2.73284e-09	0.692767	0.368679	0.0602376
ENSG00000156113	10	KCNMA1	78629359	rs1248568	10	79283170	C	A	0.50351	-0.211463	0.107389	0.0489384	-0.165797	0.0268255	6.38703e-10	1.27543	0.679793	0.0606266	0.413455	5
ENSG00000256448	11	RP11-809N8.4	73116342	rs60576099	11	73088494	A	G	0.0985156	0.368082	0.185347	0.0470435	0.356012	0.0624836	1.21446e-08	1.0339	0.551338	0.0607564	0.862582	3
ENSG00000173611	9	SCAI	127704887	rs10819004	9	127660210	T	G	0.564527	0.208747	0.107825	0.0528701	0.141445	0.0189678	8.84512e-14	1.47582	0.787582	0.0609497	0.396357	7
ENSG00000262877	17	RP11-1055B8.4	79361930	rs62072954	17	79369165	T	C	0.112002	0.323172	0.171861	0.0600496	0.868595	0.046312	1.75314e-78	0.372063	0.198853	0.0613387	0.00963914	6
ENSG00000197728	12	RPS26	56435637	rs10876864	12	56401085	A	G	0.574436	0.204896	0.109445	0.0611885	-0.950499	0.0173511	0	-0.215567	0.115212	0.0613389	0.935291	17
ENSG00000163682	4	RPL9	39455744	rs2687956	4	39457430	C	T	0.696901	-0.21946	0.117273	0.0612943	-0.766156	0.0154053	0	0.286443	0.153175	0.0614787	0.868764	16
ENSG00000125347	5	IRF1	131817301	rs2522056	5	131801726	A	G	0.186023	0.264025	0.138673	0.0569167	0.385764	0.0392874	9.32356e-23	0.684421	0.366172	0.0616053	0.994777	9
ENSG00000196605	19	ZNF846	9862669	rs75764500	19	10020385	T	C	0.06398	0.44204	0.226293	0.0507727	0.431964	0.0674325	1.49511e-10	1.02333	0.547685	0.0616985
ENSG00000167447	17	SMG8	57286761	rs7502947	17	57229716	A	G	0.65016	-0.219955	0.113433	0.0524916	0.165928	0.0239837	4.56886e-12	-1.32561	0.709972	0.0618844	0.581342	10
ENSG00000166436	11	TRIM66	8633584	rs10840112	11	8710511	T	C	0.419077	0.203754	0.108759	0.0610071	0.577221	0.0276779	1.37381e-96	0.352991	0.189177	0.062051	0.16845	20
ENSG00000174173	3	TRMT10C	101280706	rs6809436	3	101177848	G	T	0.0827452	-0.376305	0.194165	0.0526163	0.207633	0.030366	8.04871e-12	-1.81236	0.971973	0.0622354	0.505041	8
ENSG00000167671	19	UBXN6	4444996	rs9352	19	4442336	T	C	0.543027	-0.200372	0.106882	0.0608345	-0.395469	0.0246237	4.82373e-58	0.506669	0.272101	0.0625946	0.511063	9
ENSG00000128973	15	CLN6	68499330	rs149692285	15	68504005	A	G	0.0172181	-0.751842	0.392757	0.0555853	0.991177	0.125966	3.58663e-15	-0.758535	0.407811	0.0628832
ENSG00000260604	6	RP1-140K8.5	3905144	rs9502088	6	3905683	C	G	0.296542	0.228814	0.118057	0.0526017	0.261433	0.0396205	4.15532e-11	0.87523	0.470654	0.0629417
ENSG00000134375	1	TIMM17A	201924619	rs7513	1	201938995	T	C	0.466807	-0.205596	0.10674	0.0540866	-0.121288	0.0171975	1.75531e-12	1.69511	0.912285	0.0631564	0.0577404	3
ENSG00000241054	20	RP5-1002M8.4	20075045	rs6075621	20	20111561	G	A	0.244522	0.241441	0.127654	0.058576	0.391296	0.0399696	1.24482e-22	0.617029	0.332266	0.0633067	0.71663	8
ENSG00000267368	7	UPK3BL	102277472	rs55867734	7	102339500	A	G	0.653652	0.21005	0.111912	0.0605285	-0.596264	0.0473763	2.53055e-36	-0.352277	0.189764	0.0633978	0.54966	7
ENSG00000168958	2	MFF	228189867	rs4305260	2	228141494	A	G	0.149857	-0.275857	0.14719	0.0609102	-0.313194	0.0241765	2.21695e-38	0.880786	0.474857	0.0636183	0.148318	7
ENSG00000185163	12	DDX51	132621139	rs57037358	12	132625643	T	C	0.19078	0.25814	0.138335	0.0620355	0.423574	0.026563	3.03654e-57	0.609433	0.328819	0.0638247	0.270682	17
ENSG00000018189	4	RUFY3	71569921	rs1043903	4	71672653	G	A	0.368723	0.211677	0.11183	0.0583781	0.236795	0.0260112	8.73976e-20	0.893925	0.482366	0.0638521	0.227596	7
ENSG00000169641	1	LUZP1	23410516	rs115892653	1	23495320	A	C	0.168963	0.271828	0.144657	0.0602268	0.534648	0.0482978	1.7575e-28	0.508424	0.274435	0.0639371	0.602619	15
ENSG00000095002	2	MSH2	47630108	rs76503204	2	47591523	T	G	0.0864135	-0.370653	0.189345	0.0502829	0.229533	0.0400328	9.83078e-09	-1.61481	0.871667	0.0639458	0.495916	3
ENSG00000136003	12	ISCU	108956358	rs10861940	12	108934180	C	T	0.835711	-0.272097	0.14552	0.0615078	0.372995	0.0278989	9.11506e-41	-0.729492	0.393936	0.0640542	0.73248	4
ENSG00000154889	18	MPPE1	11882621	rs6505682	18	11910849	T	C	0.279032	-0.228935	0.120263	0.0569587	0.259651	0.0331573	4.84448e-15	-0.881703	0.47666	0.0643496	0.139653	4
ENSG00000110786	11	PTPN5	18749475	rs77383503	11	18793685	T	C	0.28962	0.222988	0.1189	0.0607351	-0.476903	0.0430593	1.64959e-28	-0.467575	0.252866	0.064443	0.662305	4
ENSG00000197536	5	C5orf56	131746328	rs2522056	5	131801726	A	G	0.186023	0.264025	0.138673	0.0569167	0.305737	0.0395304	1.0403e-14	0.863569	0.467111	0.0644944	0.168333	9
ENSG00000112514	6	CUTA	33384219	rs9278019	6	33326434	T	C	0.134119	0.329955	0.172051	0.0551404	-0.271934	0.0394656	5.56316e-12	-1.21336	0.656743	0.0646676	0.0733177	7
ENSG00000183833	3	MAATS1	119421869	rs7612861	3	119421963	T	C	0.124299	-0.303512	0.160238	0.0582076	0.43147	0.0516009	6.18325e-17	-0.703437	0.380786	0.0646995
ENSG00000112218	6	GPR63	97242002	rs7750760	6	97290401	T	C	0.267518	-0.230711	0.121265	0.0571018	-0.308762	0.0417318	1.37504e-13	0.747213	0.405523	0.0653886	0.829523	3
ENSG00000023909	1	GCLM	94350761	rs6696231	1	94423602	C	G	0.364459	0.216489	0.11107	0.0512826	-0.166296	0.0298235	2.46092e-08	-1.30183	0.707535	0.0657755	0.495304	6
ENSG00000031698	1	SARS	109756540	rs4970829	1	109757295	A	G	0.0721799	0.417497	0.214957	0.0521087	0.326552	0.0573139	1.21502e-08	1.2785	0.695458	0.0660097
ENSG00000136935	9	GOLGA1	127640646	rs634710	9	127661645	A	G	0.435215	-0.201791	0.107964	0.0616155	0.190857	0.0196621	2.81981e-22	-1.05729	0.576071	0.0664547	0.712105	8
ENSG00000107537	10	PHYH	13319796	rs11258261	10	13258923	C	T	0.285179	0.22192	0.120214	0.0648858	0.404941	0.0241953	7.12157e-63	0.54803	0.298668	0.0665186	0.0844746	11
ENSG00000183476	15	SH2D7	78370150	rs72732574	15	78432059	T	C	0.192815	-0.261814	0.134703	0.0519386	0.316113	0.0571264	3.13767e-08	-0.828229	0.451645	0.0666826	0.371593	3
ENSG00000185436	1	IFNLR1	24480647	rs1538633	1	24516690	A	G	0.362815	0.20646	0.111832	0.0648679	-0.516346	0.034644	3.08876e-50	-0.399848	0.218239	0.0669276	0.533323	6
ENSG00000176928	5	GCNT4	74323289	rs76722284	5	74349933	A	G	0.0450286	0.501027	0.268983	0.0625086	-0.67396	0.0668842	7.01696e-24	-0.743408	0.40587	0.067005
ENSG00000225171	1	DUTP6	166837985	rs2232521	1	166821633	T	C	0.363937	0.207337	0.111793	0.0636473	0.476398	0.0412213	6.7985e-31	0.435218	0.237665	0.0670675	0.404828	11
ENSG00000168827	3	GFM1	158362067	rs17699997	3	158439496	T	C	0.233064	-0.23117	0.124674	0.0637118	-0.322979	0.0278474	4.20928e-31	0.715743	0.390914	0.0671087	0.717434	7
ENSG00000104231	8	ZFAND1	82613569	rs74841350	8	82591292	C	A	0.0535768	-0.429622	0.231389	0.063352	-0.651785	0.0604601	4.25939e-27	0.659147	0.360235	0.0672845	0.221203	5
ENSG00000118939	13	UCHL3	76123619	rs78774974	13	76122801	T	C	0.0279836	-0.569615	0.30271	0.0598742	0.527635	0.0680304	8.77408e-15	-1.07956	0.590355	0.0674495
ENSG00000099821	19	POLRMT	617223	rs41558812	19	624405	A	G	0.168913	0.268846	0.145226	0.0641372	-0.251825	0.0216279	2.47591e-31	-1.06759	0.583938	0.0675103	0.0482008	9
ENSG00000155592	16	ZKSCAN2	25247322	rs4787310	16	25268368	G	A	0.345044	-0.209843	0.113888	0.0653958	0.377813	0.0271783	6.22012e-44	-0.555415	0.304076	0.0677654	0.884495	18
ENSG00000083097	6	DOPEY1	83777385	rs4706980	6	83838673	A	G	0.124506	0.300122	0.163287	0.0660617	-0.661251	0.0424422	9.94745e-55	-0.45387	0.248649	0.067949	0.386978	15
ENSG00000131899	17	LLGL1	18128901	rs2605132	17	18128474	G	A	0.419255	0.21594	0.113687	0.0575082	0.170033	0.0260583	6.79518e-11	1.26999	0.696369	0.0681931	0.753879	9
ENSG00000189269	22	C22orf43	23950639	rs13055561	22	23965020	T	C	0.268485	0.225326	0.12179	0.0642969	-0.534136	0.0502083	1.97506e-26	-0.421851	0.231435	0.0683397	0.167482	10
ENSG00000124767	6	GLO1	38643701	rs1781719	6	38658527	T	C	0.479426	0.198671	0.107849	0.0654576	-0.244499	0.0197182	2.62385e-35	-0.812564	0.445943	0.0684362	0.523495	10
ENSG00000197375	5	SLC22A5	131705444	rs2522056	5	131801726	A	G	0.186023	0.264025	0.138673	0.0569167	0.141748	0.0227251	4.4458e-10	1.86264	1.02287	0.0686075	0.0479773	6
ENSG00000111615	12	KRR1	75890684	rs3809118	12	75872256	T	G	0.245476	0.230353	0.125683	0.0668298	0.422029	0.0268376	1.01525e-55	0.545823	0.299822	0.068685	0.831056	15
ENSG00000182986	19	ZNF320	53367043	rs3810115	19	53400760	A	C	0.477562	0.196162	0.107077	0.0669545	-0.51216	0.0328309	7.28879e-55	-0.383009	0.210506	0.06884	0.966575	9
ENSG00000213965	19	NUDT19	33182867	rs35654350	19	33223766	C	T	0.163143	-0.266476	0.143762	0.0637984	-0.328469	0.0347561	3.36656e-21	0.811267	0.446012	0.0689212	0.393731	4
ENSG00000272733	22	KB-208E9.1	23923067	rs13055561	22	23965020	T	C	0.268485	0.225326	0.12179	0.0642969	-0.474508	0.0478103	3.24719e-23	-0.474862	0.261087	0.0689439	0.183246	10
ENSG00000162384	1	C1orf123	53679771	rs1056438	1	53679878	C	T	0.321754	-0.205983	0.11263	0.0674218	-0.372105	0.0228453	1.20095e-59	0.553561	0.304585	0.0691519	0.0607733	10
ENSG00000168393	2	DTYMK	242615157	rs35009927	2	242609323	A	G	0.40352	-0.210025	0.110446	0.0572229	-0.171765	0.0279777	8.28575e-10	1.22275	0.673145	0.0692986	0.562578	4
ENSG00000037637	1	FBXO42	16573334	rs139527123	1	16727304	GCTT	G	0.12702	0.308623	0.161798	0.0564612	0.231433	0.0389371	2.78547e-09	1.33353	0.734232	0.0693358	0.492091	3
ENSG00000100697	14	DICER1	95552565	rs1057035	14	95554142	C	T	0.370757	-0.209591	0.111236	0.0595388	0.159574	0.0234094	9.3182e-12	-1.31344	0.72322	0.069355
ENSG00000134278	18	SPIRE1	12446511	rs9303774	18	12640421	G	A	0.328722	0.210427	0.115172	0.0676909	0.409675	0.025111	7.77856e-60	0.513644	0.282888	0.0694138	0.23975	15
ENSG00000174915	11	PTDSS2	448268	rs1056506	11	457879	T	C	0.136064	0.314908	0.166303	0.0582814	-0.27297	0.0427051	1.63753e-10	-1.15364	0.635407	0.0694338	0.699454	7
ENSG00000132141	17	CCT6B	33254878	rs234834	17	33186925	G	A	0.373506	-0.208928	0.111152	0.0601548	-0.184224	0.0266779	5.00314e-12	1.1341	0.625305	0.0697283	0.742932	6
ENSG00000261051	3	RP11-274H2.5	145777372	rs895929	3	145844410	C	G	0.495634	-0.203458	0.10666	0.0564508	0.207997	0.0357215	5.78913e-09	-0.978178	0.539612	0.0698716	0.520483	3
ENSG00000161542	17	PRPSAP1	74305567	rs2279056	17	74309474	G	A	0.298853	-0.216607	0.115821	0.0614582	-0.250166	0.034231	2.70821e-13	0.865853	0.477896	0.0700165	0.699587	6
ENSG00000136250	7	AOAH	36552456	rs2228410	7	36763672	T	C	0.331688	-0.218711	0.114403	0.0559062	-0.230891	0.041687	3.0476e-08	0.947248	0.52417	0.0707408
ENSG00000240207	3	RP11-379F4.4	158450052	rs17699997	3	158439496	T	C	0.233064	-0.23117	0.124674	0.0637118	0.409702	0.0507573	6.92735e-16	-0.564239	0.31223	0.0707421	0.439507	4
ENSG00000180481	12	GLIPR1L2	75784850	rs11180483	12	75785100	T	C	0.402886	-0.197865	0.109219	0.0700422	-0.796482	0.0347548	3.13239e-116	0.248424	0.137555	0.0709182	0.756835	17
ENSG00000148290	9	SURF1	136218610	rs3118667	9	136291063	C	T	0.479511	0.19752	0.108504	0.0687005	0.460386	0.0321979	2.23097e-46	0.429031	0.237583	0.0709468	0.528347	20
ENSG00000166881	12	TMEM194A	57449426	rs62621200	12	57472544	T	C	0.0242048	0.672098	0.369128	0.068642	1.208	0.0858196	5.33147e-45	0.556373	0.308115	0.0709608	0.294263	8
ENSG00000094963	1	FMO2	171154347	rs28369860	1	171165803	T	TG	0.0454432	0.499382	0.266615	0.0610619	-0.473903	0.0701071	1.38276e-11	-1.05376	0.583792	0.0710696
ENSG00000257497	12	RP11-585P4.5	75877904	rs11180483	12	75785100	T	C	0.402886	-0.197865	0.109219	0.0700422	-0.670566	0.0321728	1.77793e-96	0.295072	0.16349	0.0711012	0.536162	15
ENSG00000186792	3	HYAL3	50330262	rs13100173	3	50332697	A	G	0.479595	0.199803	0.107981	0.0642628	-0.341193	0.0418258	3.42088e-16	-0.585601	0.32452	0.0711509	0.475194	6
ENSG00000163235	2	TGFA	70674412	rs2902450	2	70799620	C	T	0.107127	-0.316913	0.170121	0.0624813	0.583867	0.080697	4.64487e-13	-0.542783	0.300872	0.0712262	0.499164	5
ENSG00000180881	12	CAPS2	75669759	rs4882687	12	75700691	G	T	0.399784	-0.201898	0.109603	0.0654636	0.246614	0.0280001	1.27828e-18	-0.81868	0.454048	0.071377	0.613077	10
ENSG00000174775	11	HRAS	532242	rs12628	11	534242	G	A	0.344798	0.209765	0.113547	0.0646904	-0.161613	0.0204866	3.0532e-15	-1.29795	0.721594	0.0720627	0.939575	14
ENSG00000267475	19	CTD-2538C1.2	33177995	rs35654350	19	33223766	C	T	0.163143	-0.266476	0.143762	0.0637984	-0.417663	0.0562831	1.16451e-13	0.638017	0.354781	0.0721233	0.0774475	5
ENSG00000182873	1	RP11-181G12.2	2113233	rs2459998	1	2138679	G	A	0.39223	0.206947	0.110496	0.0610829	0.262375	0.04129	2.0919e-10	0.788745	0.439049	0.0724173	0.642411	4
ENSG00000235098	1	ANKRD65	1353800	rs904589	1	1354515	G	C	0.0763982	-0.367972	0.201614	0.0679814	-0.532943	0.0528954	7.09574e-24	0.690453	0.38446	0.0725099	0.128388	15
ENSG00000166454	16	ATMIN	81069452	rs2911158	16	81091257	G	A	0.912101	-0.343328	0.190437	0.0714118	-0.796121	0.0396254	8.81867e-90	0.431251	0.240167	0.0725537	0.153812	16
ENSG00000273253	22	RP3-402G11.26	50637519	rs5771096	22	50638502	C	T	0.923019	-0.372006	0.206535	0.0716754	-1.47102	0.0736251	8.24348e-89	0.25289	0.140972	0.0728288	0.528903	20
ENSG00000040199	16	PHLPP2	71671738	rs1058750	16	71679057	T	C	0.832374	0.256499	0.141799	0.0704693	-0.474365	0.0341307	6.4686e-44	-0.540721	0.301445	0.072851	0.541283	19
ENSG00000131966	14	ACTR10	58666798	rs17832891	14	58678057	A	G	0.0347521	0.545244	0.301722	0.0707457	-0.732053	0.050431	9.60437e-48	-0.744815	0.41534	0.0729306	0.479011	6
ENSG00000151461	10	UPF2	11962021	rs4750147	10	12033741	C	T	0.152624	-0.271372	0.146821	0.0645565	-0.182457	0.0247596	1.7173e-13	1.48732	0.829614	0.0730071	0.844329	5
ENSG00000088298	20	EDEM2	33703167	rs6120849	20	33730387	T	C	0.212484	-0.235623	0.128961	0.0676862	-0.208397	0.0230004	1.29776e-19	1.13064	0.63128	0.0732877	0.909588	6
ENSG00000153130	4	SCOC	141178440	rs358304	4	141294756	G	C	0.0361183	-0.50917	0.279899	0.0688938	0.45687	0.0449727	3.02659e-24	-1.11447	0.62239	0.0733513	0.607431	4
ENSG00000162877	1	PM20D1	205797150	rs708725	1	205744138	T	G	0.428156	0.197049	0.108214	0.0686199	-0.468593	0.0487583	7.21788e-22	-0.420512	0.235043	0.0736004	0.0862066	20
ENSG00000054983	14	GALC	88304164	rs34362748	14	88442712	T	C	0.15673	-0.267759	0.148466	0.0713083	-0.553797	0.0394602	9.60951e-45	0.483497	0.270292	0.073648	0.713747	14
ENSG00000184792	22	OSBP2	31089769	rs13054609	22	31083251	C	T	0.0968017	0.353094	0.188764	0.0614059	0.338349	0.0557624	1.29761e-09	1.04358	0.583806	0.0738497
ENSG00000171246	17	NPTX1	78440948	rs9898441	17	78751603	C	A	0.242698	-0.22954	0.124805	0.065887	-0.256183	0.0339799	4.72672e-14	0.896	0.501458	0.0739713	0.117952	8
ENSG00000183486	21	MX2	42733870	rs398800	21	42742212	A	C	0.699409	0.217544	0.115263	0.0591099	-0.204614	0.0372511	3.95536e-08	-1.06319	0.595646	0.074271	0.699619	3
ENSG00000115593	2	SMYD1	88367299	rs12467791	2	88364086	A	G	0.913852	0.354174	0.190157	0.0625273	0.201441	0.0324131	5.13897e-10	1.7582	0.985465	0.0744017	0.772136	3
ENSG00000181315	6	ZNF322	26636518	rs2451715	6	26655821	T	C	0.63866	-0.211426	0.117812	0.0727177	-0.547239	0.0336243	1.48304e-59	0.38635	0.216589	0.0744573	0.03108	20
ENSG00000270426	4	RP11-326I11.5	185393078	rs17075872	4	185396395	A	G	0.119353	-0.298589	0.164017	0.0686863	0.497618	0.0561004	7.30583e-19	-0.600037	0.336474	0.0745367	0.227026	3
ENSG00000170542	6	SERPINB9	2887500	rs318491	6	2898596	G	A	0.610382	0.202041	0.108919	0.0636004	0.190382	0.0295553	1.1826e-10	1.06124	0.595357	0.0746631
ENSG00000272994	2	RP11-332H14.2	105950484	rs11676273	2	105889349	A	G	0.204784	0.25394	0.134973	0.0599156	-0.208919	0.0377683	3.17338e-08	-1.21549	0.6824	0.074879
ENSG00000147853	9	AK3	4711155	rs62544266	9	4726759	A	G	0.376434	-0.198927	0.110878	0.0727964	-0.548309	0.037472	1.74275e-48	0.362801	0.203732	0.0749498	0.916301	9
ENSG00000109320	4	NFKB1	103422486	rs93059	4	103468518	A	G	0.44027	-0.196928	0.107452	0.0668467	-0.148754	0.0199002	7.721e-14	1.32385	0.743741	0.075078	0.570874	8
ENSG00000099999	22	RNF215	30773835	rs737950	22	30757295	G	A	0.802637	0.247265	0.133312	0.0636268	0.210283	0.0332225	2.45899e-10	1.17587	0.660624	0.0750864	0.511411	4
ENSG00000134058	5	CDK7	68530668	rs2932770	5	68513290	G	A	0.404416	0.202861	0.112239	0.0706985	-0.16897	0.0166235	2.85531e-24	-1.20057	0.674674	0.0751596	0.0364172	11
ENSG00000119878	2	CRIPT	46843555	rs7598578	2	46857085	C	T	0.435035	-0.194804	0.107729	0.0705635	0.238628	0.0238713	1.57961e-23	-0.81635	0.458778	0.0751742	0.0748345	13
ENSG00000198874	7	TYW1	66460160	rs7791271	7	66602986	T	C	0.223966	0.232774	0.130409	0.0742694	0.884122	0.0406822	1.01372e-104	0.263283	0.147998	0.0752458	0.909261	20
ENSG00000163320	3	CGGBP1	88101094	rs12629581	3	88171228	C	A	0.127277	0.300896	0.16355	0.0657991	0.171266	0.0249053	6.12653e-12	1.75689	0.988533	0.0755233
ENSG00000138131	10	LOXL4	100007447	rs34494334	10	99969475	C	A	0.204744	-0.241606	0.131314	0.0657809	0.313754	0.0461259	1.03089e-11	-0.770049	0.433566	0.0757191	0.955049	3
ENSG00000185808	21	PIGP	38431470	rs2249828	21	38432621	A	G	0.319956	-0.205854	0.115035	0.073536	0.372935	0.0258824	4.55244e-47	-0.551984	0.310828	0.0757581	0.331182	10
ENSG00000103496	16	STX4	31044210	rs732173	16	31050023	A	C	0.368383	-0.210305	0.114837	0.0670517	0.194122	0.0267102	3.65603e-13	-1.08337	0.610063	0.0757619	0.583541	14
ENSG00000205309	17	NT5M	17206649	rs7226045	17	17208703	T	C	0.0489277	-0.454744	0.247292	0.0659311	0.368569	0.0542627	1.10355e-11	-1.23381	0.695106	0.0758987	0.263872	3
ENSG00000119242	12	CCDC92	124403207	rs11057401	12	124427306	A	T	0.312731	-0.215868	0.116061	0.0628912	0.129441	0.0219922	3.9621e-09	-1.66769	0.940337	0.0761447
ENSG00000174606	1	ANGEL2	213165524	rs10864039	1	213449418	G	A	0.619277	0.200297	0.110658	0.0702862	-0.223137	0.0251577	7.3456e-19	-0.897641	0.506141	0.0761458	0.994496	8
ENSG00000164418	6	GRIK2	101846664	rs2791774	6	102360768	A	G	0.821188	0.25641	0.138404	0.0639367	0.247362	0.0404717	9.84026e-10	1.03658	0.584659	0.076235
ENSG00000176623	8	RMDN1	87480486	rs6980476	8	87519315	G	T	0.271124	-0.219273	0.120231	0.0681868	0.149417	0.0200037	8.05262e-14	-1.46752	0.828306	0.0764414	0.688311	8
ENSG00000070061	9	IKBKAP	111629797	rs838834	9	111715207	C	T	0.182519	-0.245154	0.137768	0.0751623	-0.535563	0.0347735	1.60007e-53	0.45775	0.258951	0.0771094	0.820899	20
ENSG00000243554	7	AC004967.7	97598317	rs73140974	7	97602653	C	T	0.249046	0.221995	0.124969	0.0756659	-0.7826	0.044699	1.23991e-68	-0.283663	0.160504	0.0771735	0.93932	4
ENSG00000183444	7	OR7E38P	97595402	rs73140974	7	97602653	C	T	0.249046	0.221995	0.124969	0.0756659	-0.747289	0.0444521	2.02416e-63	-0.297067	0.168161	0.077301	0.958368	4
ENSG00000101236	20	RNF24	3907956	rs241632	20	3925360	G	A	0.253316	-0.221533	0.122254	0.0699761	0.247967	0.0312803	2.24037e-15	-0.893397	0.505742	0.0773108	0.542392	5
ENSG00000058866	3	DGKG	185823457	rs2268838	3	185966600	G	A	0.812581	0.249279	0.136632	0.0680832	-0.276195	0.0391119	1.64523e-12	-0.902547	0.510938	0.07732	0.0824646	6
ENSG00000120733	5	KDM3B	137688285	rs2277067	5	137775273	A	G	0.375038	0.207624	0.112423	0.0647754	0.113783	0.0188316	1.52105e-09	1.82474	1.03317	0.0773706	0.49808	3
ENSG00000183431	1	SF3A3	38422647	rs10890285	1	38453576	C	A	0.273094	0.226199	0.121646	0.0629564	-0.202247	0.0358525	1.68984e-08	-1.11843	0.633307	0.0773935	0.999222	5
ENSG00000157045	16	NTAN1	15131710	rs4985147	16	15168760	C	T	0.590533	-0.19695	0.109843	0.072971	-0.218547	0.021843	1.44362e-23	0.901179	0.510613	0.0775809	0.0732671	7
ENSG00000013392	6	RWDD2A	83903098	rs12190337	6	83908232	T	C	0.231611	0.235266	0.128082	0.0662338	-0.294919	0.0478343	7.02943e-10	-0.797731	0.45316	0.0783443	0.452814	5
ENSG00000141401	18	IMPA2	11981024	rs45442994	18	11999038	A	G	0.14023	-0.281489	0.153621	0.0668975	0.221106	0.0352077	3.38479e-10	-1.2731	0.723755	0.078575	0.599785	5
ENSG00000101166	20	SLMO2	57608200	rs151354	20	57606971	G	A	0.222289	-0.229236	0.127327	0.0718009	0.208418	0.0254789	2.83787e-16	-1.09989	0.625543	0.0786984
ENSG00000228274	22	RP3-508I15.9	39063590	rs5750671	22	39094619	C	A	0.304024	-0.209928	0.116622	0.0718489	-0.257586	0.0315929	3.54166e-16	0.814982	0.463653	0.0787913	0.9513	7
ENSG00000150967	12	ABCB9	123405498	rs7953894	12	123404966	A	C	0.488493	0.203407	0.111544	0.0682182	-0.215898	0.0328308	4.82997e-11	-0.942144	0.536148	0.0788757	0.411624	13
ENSG00000137601	4	NEK1	170314426	rs34099167	4	170398454	C	T	0.109434	0.313256	0.174115	0.0719979	0.34751	0.0434144	1.19966e-15	0.90143	0.513536	0.0792012	0.708788	4
ENSG00000101224	20	CDC25B	3767578	rs3761218	20	3776175	T	C	0.614231	-0.196935	0.110996	0.0760221	0.252403	0.0242967	2.80161e-25	-0.78024	0.446125	0.0803034	0.954257	3
ENSG00000243477	3	NAT6	50333833	rs2236947	3	50371432	A	C	0.479148	0.194772	0.107795	0.0707799	0.231804	0.0333661	3.72386e-12	0.840244	0.480497	0.0803433
ENSG00000254604	11	AP000487.6	70128473	rs6592542	11	70187783	G	A	0.350749	0.208914	0.113864	0.0665411	0.204194	0.0353564	7.68168e-09	1.02312	0.58509	0.0803525
ENSG00000238228	7	OR7E7P	97576299	rs73140974	7	97602653	C	T	0.249046	0.221995	0.124969	0.0756659	-0.502202	0.0520161	4.69326e-22	-0.442043	0.253019	0.0806244
ENSG00000103512	16	NOMO1	14927538	rs4985147	16	15168760	C	T	0.590533	-0.19695	0.109843	0.072971	0.185143	0.024012	1.25375e-14	-1.06377	0.609118	0.0807388	0.0247242	6
ENSG00000130402	19	ACTN4	39138289	rs11083475	19	39188112	A	G	0.488204	0.191404	0.107576	0.0751986	0.171703	0.0188936	1.00994e-19	1.11474	0.638418	0.0807945	0.219093	5
ENSG00000166863	12	TAC3	57403784	rs62621200	12	57472544	T	C	0.0242048	0.672098	0.369128	0.068642	0.657712	0.107383	9.07244e-10	1.02187	0.585504	0.0809347	0.79479	3
ENSG00000101624	18	CEP76	12661832	rs9303774	18	12640421	G	A	0.328722	0.210427	0.115172	0.0676909	0.158469	0.0270295	4.55082e-09	1.32787	0.761253	0.081102	0.43744	4
ENSG00000133059	1	DSTYK	205111632	rs1172130	1	205244953	A	G	0.387571	0.204023	0.111502	0.0672837	0.118149	0.0207704	1.28278e-08	1.72683	0.991364	0.0815311	0.976987	3
ENSG00000258572	14	RP11-1070N10.3	95982473	rs179145	14	95983975	A	G	0.366101	-0.198706	0.111485	0.0746913	-0.308137	0.0374921	2.05693e-16	0.644863	0.370214	0.0815318	0.867332	3
ENSG00000129991	19	TNNI3	55663137	rs11671293	19	55668805	C	T	0.200553	-0.234519	0.133467	0.0788951	0.504937	0.0384298	1.96293e-39	-0.464452	0.266677	0.0815739	0.920578	17
ENSG00000203875	6	SNHG5	86370710	rs1059307	6	86387888	T	G	0.528353	-0.186982	0.107364	0.0815831	0.931619	0.0174842	0	-0.200707	0.115306	0.0817465	0.131046	19
ENSG00000057608	10	GDI2	5807186	rs2275774	10	5799613	G	A	0.197868	-0.238344	0.133776	0.0748049	-0.201377	0.0247059	3.61068e-16	1.18357	0.679991	0.0817592	0.96226	7
ENSG00000070669	7	ASNS	97481430	rs73140974	7	97602653	C	T	0.249046	0.221995	0.124969	0.0756659	-0.375128	0.04323	4.04585e-18	-0.591785	0.340046	0.0818048
ENSG00000151470	4	C4orf33	130014472	rs426521	4	130035755	A	G	0.825837	-0.254247	0.144674	0.0788533	-0.457651	0.0384618	1.20002e-32	0.555548	0.319552	0.0821193	0.360307	10
ENSG00000243811	22	APOBEC3D	39410368	rs34074269	22	39420601	C	T	0.345282	0.205619	0.113387	0.0697638	-0.254369	0.0416322	9.96841e-10	-0.808349	0.464977	0.0821279	0.831534	5
ENSG00000095397	9	DFNB31	117164360	rs12339210	9	117170241	C	G	0.126395	0.295697	0.163564	0.0706318	0.357403	0.0565067	2.53288e-10	0.827349	0.475973	0.0821708	0.739314	4
ENSG00000141255	17	SPATA22	3343313	rs75797569	17	3407617	C	A	0.291934	-0.209852	0.116586	0.0718654	-0.362433	0.0542598	2.39628e-11	0.579009	0.333151	0.0822145
ENSG00000010292	12	NCAPD2	6602522	rs12822586	12	6598122	A	C	0.267973	-0.213532	0.120261	0.0758054	-0.235434	0.0278332	2.70261e-17	0.906972	0.521938	0.0822635	0.472975	7
ENSG00000099330	19	OCEL1	17337013	rs891202	19	17338033	T	C	0.367991	0.195565	0.112129	0.0811409	0.549984	0.0279691	4.39116e-86	0.355583	0.204677	0.0823365	0.98034	13
ENSG00000249249	5	AC010226.4	114937754	rs2546484	5	114844882	T	C	0.546363	0.196942	0.10772	0.0675072	-0.101229	0.0181997	2.665e-08	-1.94551	1.12013	0.0824128	0.96591	3
ENSG00000101298	20	SNPH	1246960	rs6134520	20	1288223	C	T	0.333542	-0.202763	0.112345	0.0711033	0.181319	0.0285172	2.04085e-10	-1.11827	0.644077	0.0825229
ENSG00000163702	3	IL17RC	9958758	rs708567	3	9960070	T	C	0.538856	-0.188523	0.108123	0.0812307	0.502222	0.0298772	2.07704e-63	-0.375378	0.216444	0.0828662	0.941533	14
ENSG00000134779	18	TPGS2	34359987	rs9304167	18	34557276	G	T	0.674723	0.200639	0.113967	0.0783231	-0.318538	0.0321693	4.08333e-23	-0.629875	0.363392	0.0830391	0.986268	9
ENSG00000228484	10	RP11-106M7.1	116524547	rs7902647	10	116526571	T	C	0.482389	-0.192432	0.107988	0.0747532	-0.320805	0.0435344	1.71908e-13	0.599841	0.346318	0.0832642	0.896691	4
ENSG00000185088	15	RPS27L	63418071	rs28394803	15	63443968	C	A	0.0870044	-0.331482	0.18395	0.0715418	-0.191048	0.0307486	5.1911e-10	1.73507	1.00253	0.0835052
ENSG00000079150	2	FKBP7	179328391	rs7575643	2	179333450	C	T	0.165706	-0.253919	0.143271	0.0763449	0.286854	0.036427	3.41417e-15	-0.885185	0.511949	0.0838003	0.303204	5
ENSG00000170540	16	ARL6IP1	18802991	rs12447002	16	18814521	T	G	0.389064	-0.193886	0.10997	0.0778879	-0.252369	0.0291053	4.28758e-18	0.768264	0.444668	0.0840372
ENSG00000170291	17	ELP5	7154735	rs4562	17	7163739	G	A	0.614	0.189813	0.109543	0.0831381	-0.466695	0.0219497	2.55372e-100	-0.406717	0.235499	0.0841594	0.015122	20
ENSG00000125656	19	CLPP	6361463	rs1049343	19	6368874	G	C	0.0189081	-0.6992	0.385533	0.0697413	0.223758	0.0397846	1.86323e-08	-3.1248	1.81035	0.0843343
ENSG00000180016	17	OR1E1	3300398	rs75797569	17	3407617	C	A	0.291934	-0.209852	0.116586	0.0718654	-0.316982	0.0523379	1.39153e-09	0.662031	0.3837	0.0844575
ENSG00000140474	15	ULK3	75128457	rs4886615	15	75131661	G	A	0.725203	-0.216658	0.121104	0.0736105	-0.216545	0.0332101	7.00917e-11	1.00052	0.579924	0.0844799	0.902436	12
ENSG00000231595	17	AC005224.2	14113805	rs3785663	17	14109608	G	A	0.153411	0.269023	0.151188	0.0751761	0.433102	0.0619038	2.62665e-12	0.621154	0.360195	0.0846187
ENSG00000167565	19	SERTAD3	40946751	rs62106980	19	40955143	G	A	0.124549	-0.288929	0.161606	0.0737989	-0.305746	0.0479601	1.82946e-10	0.944997	0.548956	0.0851701	0.440394	4
ENSG00000172322	12	CLEC12A	10103915	rs7313235	12	10132283	T	C	0.266915	-0.208478	0.120808	0.0844015	1.16102	0.047393	1.56302e-132	-0.179565	0.104311	0.0851726	0.702669	17
ENSG00000272361	7	GS1-166A23.2	16633253	rs7156	7	16639615	C	A	0.366344	-0.196675	0.112125	0.0794182	-0.388981	0.0437589	6.15592e-19	0.505616	0.293812	0.0852716	0.596388	4
ENSG00000185664	12	PMEL	56347889	rs2069391	12	56359878	T	C	0.0815019	-0.341489	0.192586	0.0761991	0.647213	0.0920094	2.00397e-12	-0.52763	0.306871	0.0855434	0.140325	7
ENSG00000134419	16	RPS15A	18792617	rs12447002	16	18814521	T	G	0.389064	-0.193886	0.10997	0.0778879	0.146783	0.0189609	9.83621e-15	-1.3209	0.768386	0.0856032
ENSG00000175054	3	ATR	142168077	rs13061823	3	142120786	T	C	0.551348	-0.194895	0.107949	0.0710052	0.123103	0.0220269	2.28687e-08	-1.58319	0.921521	0.085794	0.261412	5
ENSG00000197140	8	ADAM32	38964509	rs10441608	8	38894067	T	C	0.431332	0.192328	0.109444	0.0788642	0.348407	0.0427667	3.73997e-16	0.552021	0.321352	0.0858316	0.796473	8
ENSG00000267194	17	RP1-193H18.2	67547499	rs3809761	17	67497367	A	G	0.181773	0.244112	0.139699	0.0805657	0.413857	0.0448467	2.75037e-20	0.589846	0.343552	0.0859965
ENSG00000108984	17	MAP2K6	67410839	rs3809761	17	67497367	A	G	0.181773	0.244112	0.139699	0.0805657	0.435607	0.047466	4.42247e-20	0.560395	0.326461	0.086057	0.461379	3
ENSG00000164136	4	IL15	142557752	rs6856713	4	142290920	T	C	0.0523195	0.436814	0.247508	0.077589	-0.417012	0.0564537	1.50414e-13	-1.04749	0.610232	0.086064
ENSG00000215039	12	CD27-AS1	6548167	rs12822586	12	6598122	A	C	0.267973	-0.213532	0.120261	0.0758054	-0.132485	0.0200667	4.05023e-11	1.61174	0.939986	0.08641	0.0737099	5
ENSG00000101194	20	SLC17A9	61584052	rs2427456	20	61587367	T	C	0.487374	0.188612	0.107944	0.0805824	-0.231655	0.0260562	6.07768e-19	-0.814194	0.474883	0.0864342	0.831926	4
ENSG00000188171	19	ZNF626	20802867	rs9917110	19	20824921	G	T	0.0107802	1.00311	0.565602	0.0761412	0.667703	0.100881	3.62383e-11	1.50233	0.87697	0.0866957
ENSG00000197816	9	CCDC180	100000765	rs6478054	9	100037728	G	A	0.736781	0.20989	0.120359	0.0811821	0.287103	0.0314146	6.29357e-20	0.731062	0.426782	0.0867197	0.813973	8
ENSG00000267507	19	CTD-2587H24.1	55630618	rs10414711	19	55644123	C	G	0.23908	-0.23516	0.130622	0.0718125	0.218953	0.0400567	4.60099e-08	-1.07402	0.6281	0.087275
ENSG00000134056	5	MRPS36	68513587	rs2171148	5	68538165	G	A	0.527433	0.188794	0.107952	0.0803138	-0.125348	0.0154484	4.89791e-16	-1.50616	0.880996	0.0873381	0.0933652	11
ENSG00000133619	7	KRBA1	149411872	rs6951756	7	149359622	C	T	0.277536	0.21853	0.121567	0.0722404	0.196638	0.0355793	3.26205e-08	1.11133	0.650107	0.0873659
ENSG00000166925	7	TSC22D4	100060982	rs11763511	7	100081944	A	G	0.196333	-0.23056	0.13308	0.0831859	0.361874	0.034484	9.20731e-26	-0.637128	0.37273	0.0873855	0.263938	13
ENSG00000189306	22	RRP7A	42905974	rs56211179	22	42906679	G	C	0.134481	-0.262161	0.152003	0.0845805	-0.67696	0.053263	5.21898e-37	0.387262	0.226596	0.0874425	0.898548	4
ENSG00000138801	4	PAPSS1	108511433	rs16780	4	108642953	A	G	0.918506	-0.352604	0.200065	0.0779938	0.343109	0.049148	2.92808e-12	-1.02767	0.601389	0.0874821	0.329931	3
ENSG00000137441	4	FGFBP2	15961866	rs4698432	4	15964763	T	C	0.377435	-0.19714	0.110401	0.0741515	-0.249058	0.0424482	4.42834e-09	0.791543	0.463349	0.087579
ENSG00000104442	8	ARMC1	66514694	rs6981992	8	66463478	T	G	0.714947	-0.209129	0.119691	0.0805953	0.229309	0.0284918	8.39821e-16	-0.911997	0.534122	0.0877353	0.351665	7
ENSG00000138685	4	FGF2	123747863	rs2922979	4	123748616	G	C	0.309144	0.20532	0.116615	0.0782961	0.236458	0.0339138	3.11726e-12	0.868315	0.508655	0.0878074	0.0892145	4
ENSG00000125877	20	ITPA	3189514	rs8120318	20	3171710	T	C	0.125363	0.286106	0.166433	0.0856052	-0.471561	0.0330787	4.13029e-46	-0.606721	0.355497	0.0878811	0.0182067	20
ENSG00000226251	1	RP11-15I11.3	212398620	rs12728266	1	212430756	G	A	0.210607	0.237422	0.132516	0.0731897	-0.20114	0.0358889	2.08831e-08	-1.18038	0.69167	0.0879025
ENSG00000133313	18	CNDP2	72163051	rs7230572	18	72156747	G	T	0.776348	0.22307	0.128735	0.0831343	0.304685	0.0313383	2.41887e-22	0.732133	0.429176	0.0880262	0.595095	11
ENSG00000214941	17	ZSWIM7	15879874	rs2779212	17	15876655	C	T	0.576002	-0.184522	0.10809	0.0878011	-0.770262	0.0217913	1.10597e-273	0.239557	0.140492	0.0881707	0.380584	20
ENSG00000088205	2	DDX18	118572226	rs4849631	2	118622227	G	A	0.918547	-0.359888	0.202901	0.0761114	-0.206963	0.03349	6.4167e-10	1.7389	1.01995	0.0882169	0.817145	5
ENSG00000131944	19	C19orf40	33463115	rs751731	19	33463058	A	G	0.299204	0.211224	0.117837	0.0730516	0.220993	0.0401006	3.56867e-08	0.955795	0.560713	0.0882678
ENSG00000170425	17	ADORA2B	15848231	rs2779212	17	15876655	C	T	0.576002	-0.184522	0.10809	0.0878011	-1.06519	0.0443699	2.34726e-127	0.173229	0.101731	0.0886027	0.41208	20
ENSG00000147437	8	GNRH1	25276776	rs4446748	8	25229085	G	A	0.483945	0.19027	0.107049	0.0755005	0.17914	0.0304398	3.97937e-09	1.06213	0.624231	0.088849	0.514117	3
ENSG00000240771	12	ARHGEF25	58003963	rs812315	12	57993490	A	G	0.762258	0.217489	0.125575	0.0832837	-0.25296	0.0279465	1.40927e-19	-0.859776	0.505428	0.088927	0.145102	3
ENSG00000166896	12	XRCC6BP1	58335324	rs3751325	12	58335626	T	A	0.329928	-0.193654	0.113861	0.0889816	-0.950775	0.0189444	0	0.20368	0.119825	0.0891653	0.624856	20
ENSG00000176973	11	FAM89B	65339820	rs3782089	11	65336819	T	C	0.072094	0.374863	0.212313	0.0774605	0.293895	0.0468111	3.42263e-10	1.2755	0.750434	0.0891907	0.723573	3
ENSG00000108669	17	CYTH1	76670130	rs3744799	17	76794774	C	T	0.575841	0.185273	0.108109	0.0865745	-0.344883	0.0265553	1.44298e-38	-0.537205	0.316183	0.089313	0.719274	13
ENSG00000204685	2	AC012307.3	96874154	rs72825854	2	96855050	C	T	0.174243	0.253333	0.144894	0.0803933	0.301768	0.0422399	9.05548e-13	0.839496	0.49432	0.0894543	0.0957999	6
ENSG00000237440	19	ZNF737	20718631	rs33930	19	20725868	A	G	0.0517991	0.439411	0.252624	0.0819672	-0.582611	0.0759634	1.72498e-14	-0.75421	0.444618	0.089827
ENSG00000123552	6	USP45	99880190	rs4504482	6	99893938	C	T	0.287626	0.211806	0.119024	0.0751554	-0.156097	0.0278598	2.10749e-08	-1.35689	0.800034	0.0898791
ENSG00000232630	9	PRPS1P2	127912932	rs501963	9	127962916	A	G	0.46779	-0.186293	0.107782	0.0839132	0.311707	0.0356967	2.49987e-18	-0.597654	0.352489	0.0899753	0.756626	8
ENSG00000259961	1	RP4-597A16.2	13839715	rs2990679	1	13838042	G	A	0.668378	-0.197592	0.114819	0.0852688	-0.42431	0.0439299	4.51152e-22	0.465678	0.274863	0.0902237	0.97699	5
ENSG00000246695	12	RASSF8-AS1	26092262	rs706540	12	26055082	G	A	0.0294192	-0.556587	0.314164	0.076454	-0.294623	0.050994	7.57712e-09	1.88915	1.11533	0.0903031
ENSG00000231205	19	ZNF826P	20451078	rs33930	19	20725868	A	G	0.0517991	0.439411	0.252624	0.0819672	0.653104	0.0877986	1.01713e-13	0.672804	0.397239	0.0903222
ENSG00000181817	1	LSM10	36856839	rs2994010	1	36874735	C	T	0.953242	0.427028	0.247461	0.0844112	-0.344683	0.0392553	1.62677e-18	-1.2389	0.731671	0.0904084
ENSG00000140104	14	C14orf79	105452112	rs2582577	14	105450112	T	C	0.181256	0.24052	0.140938	0.0879023	0.433905	0.0338401	1.23159e-37	0.554315	0.327677	0.090713	0.816564	19
ENSG00000171132	2	PRKCE	45878484	rs6544847	2	45950331	T	C	0.804179	-0.240494	0.137775	0.0808891	-0.23315	0.0342717	1.02465e-11	1.0315	0.610071	0.0908778	0.0410012	3
ENSG00000105771	19	SMG9	44235301	rs2277745	19	44259077	T	C	0.221491	0.224207	0.131461	0.0881029	0.36415	0.0298059	2.51003e-34	0.6157	0.364508	0.0911958	0.185844	3
ENSG00000272505	8	RP11-981G7.6	10344317	rs7015777	8	10277635	T	C	0.0462893	0.463016	0.268762	0.0849298	-0.597662	0.0697352	1.03079e-17	-0.774712	0.458684	0.0912217
ENSG00000121940	1	CLCC1	109472130	rs17030016	1	109394564	C	T	0.0420547	0.497457	0.281212	0.0768989	0.286712	0.0506372	1.49551e-08	1.73504	1.02757	0.0913177	0.227603	4
ENSG00000254427	11	RP11-430H10.1	45376922	rs12418562	11	45373480	C	G	0.185916	-0.235475	0.136916	0.0854594	0.534398	0.060373	8.62641e-19	-0.440636	0.260997	0.0913579	0.914179	5
ENSG00000100744	14	GSKIP	96829814	rs3759601	14	96777468	C	G	0.438091	0.185544	0.109583	0.0904211	0.535659	0.0259489	1.1328e-94	0.346385	0.205263	0.0915043	0.396121	10
ENSG00000171943	1	SRGAP2C	121107124	rs6600671	1	121200490	T	G	0.611834	0.192898	0.110897	0.0819596	-0.210326	0.030309	3.93811e-12	-0.917138	0.543574	0.091558
ENSG00000272462	6	U91328.19	25992890	rs2071297	6	25924513	C	G	0.397431	0.188605	0.111434	0.0905482	-0.562711	0.0336383	8.15522e-63	-0.335172	0.199042	0.0921953	0.431395	20
ENSG00000230163	1	RP5-997D16.2	35316295	rs71673683	1	35313928	T	TCA	0.461756	-0.184668	0.107692	0.0863853	-0.318807	0.0366329	3.23924e-18	0.579247	0.344292	0.0924854	0.531722	3
ENSG00000163866	1	SMIM12	35178338	rs71673683	1	35313928	T	TCA	0.461756	-0.184668	0.107692	0.0863853	0.139369	0.0160372	3.61311e-18	-1.32503	0.78761	0.0925028
ENSG00000153294	6	GPR115	47653600	rs9369730	6	47624299	G	A	0.685445	0.195442	0.115531	0.0907047	0.674093	0.0448165	3.9453e-51	0.289933	0.172468	0.0927463	0.469714	13
ENSG00000127952	7	STYXL1	75625656	rs79859948	7	75679099	G	A	0.10032	0.30285	0.17909	0.090828	0.691852	0.0531688	1.04077e-38	0.437738	0.261033	0.0935527	0.163247	5
ENSG00000141127	17	PRPSAP2	18743398	rs4393623	17	18775900	G	A	0.538674	-0.181219	0.107728	0.0925294	0.656777	0.0319113	4.03564e-94	-0.275922	0.164572	0.0936208	0.870788	19
ENSG00000119689	14	DLST	75348594	rs61978948	14	75363369	A	G	0.313495	0.194127	0.115417	0.0925785	0.41195	0.0204049	1.22751e-90	0.471239	0.281143	0.0937078	0.666447	20
ENSG00000163964	3	PIGX	196366646	rs1976847	3	196453427	A	C	0.377654	0.186588	0.11059	0.0915651	-0.370008	0.0253574	3.1725e-48	-0.504281	0.300877	0.0937307	0.0596444	10
ENSG00000229852	6	RP11-398K22.12	73972938	rs16883538	6	74001098	C	T	0.061639	-0.383124	0.223013	0.0858065	-0.499945	0.0671046	9.31762e-14	0.766332	0.457781	0.0941274
ENSG00000197893	10	NRAP	115348475	rs17773680	10	115424373	T	C	0.10872	0.298322	0.175309	0.0888137	0.375375	0.0404057	1.54078e-20	0.794731	0.474794	0.0941613
ENSG00000154518	2	ATP5G3	176040986	rs268234	2	176050048	C	T	0.816493	0.235041	0.139661	0.0923868	-0.209589	0.0132977	5.74479e-56	-1.12144	0.670144	0.0942433	0.632271	19
ENSG00000149636	20	DSN1	35380194	rs57121122	20	35335691	G	T	0.0423574	0.47963	0.280906	0.0877405	-0.656369	0.0786389	7.02453e-17	-0.730732	0.436833	0.0943673	0.23747	3
ENSG00000196329	7	GIMAP5	150419341	rs1055240	7	150390504	T	G	0.423662	-0.18842	0.108176	0.0815455	0.194017	0.0323509	2.00669e-09	-0.971152	0.580599	0.0943915
ENSG00000224713	12	AC025165.8	58005901	rs812315	12	57993490	A	G	0.762258	0.217489	0.125575	0.0832837	-0.271276	0.0423655	1.52131e-10	-0.801726	0.479539	0.0945504	0.0220936	3
ENSG00000139291	12	TMEM19	72079867	rs11178896	12	72098297	G	A	0.144052	0.270581	0.155744	0.0823266	-0.145162	0.0239436	1.3389e-09	-1.86399	1.11608	0.0948951	0.681794	5
ENSG00000161643	19	SIGLEC16	50472857	rs3833235	19	50482615	C	CA	0.180549	0.240632	0.140472	0.0867082	0.391588	0.0521784	6.15276e-14	0.614503	0.36795	0.0949054	0.253249	3
ENSG00000066926	18	FECH	55215515	rs1041951	18	55240505	T	C	0.16018	-0.247999	0.144507	0.0861311	-0.210431	0.0293193	7.11389e-13	1.17853	0.706078	0.0950936	0.809302	5
ENSG00000183751	16	TBL3	2022038	rs67220861	16	2026986	A	G	0.0895153	-0.31292	0.182755	0.086852	0.205476	0.0276214	1.01437e-13	-1.5229	0.912679	0.0951951
ENSG00000167702	8	KIFC2	145691426	rs72697630	8	145678363	T	C	0.0865053	-0.324354	0.186767	0.0824442	-0.264231	0.0445444	2.99531e-09	1.22754	0.736503	0.0955712
ENSG00000157315	16	TMED6	69377151	rs3852691	16	69364030	A	G	0.0659475	-0.366224	0.21313	0.0857393	0.659745	0.0979505	1.63377e-11	-0.555099	0.333396	0.0959156
ENSG00000256464	11	RP11-613F22.5	18511790	rs73436701	11	18446663	T	C	0.126252	-0.279693	0.161083	0.0825049	0.367376	0.0626186	4.44062e-09	-0.761326	0.457269	0.095924
ENSG00000234882	6	EIF3EP1	74001685	rs16883538	6	74001098	C	T	0.061639	-0.383124	0.223013	0.0858065	-0.469834	0.0700757	2.01868e-11	0.815445	0.489998	0.0960759
ENSG00000179163	1	FUCA1	24171567	rs13551	1	24180962	C	T	0.334395	-0.194555	0.11205	0.0825069	-0.205497	0.0355573	7.50061e-09	0.946753	0.56934	0.0963334
ENSG00000100055	22	CYTH4	37678068	rs56016561	22	37698667	G	A	0.0601942	-0.372488	0.218902	0.088826	0.432176	0.0553662	5.91374e-15	-0.86189	0.518407	0.0963977
ENSG00000146555	7	SDK1	3341080	rs13230698	7	3361125	C	T	0.551339	0.180412	0.107488	0.093261	0.425844	0.0358789	1.7165e-32	0.423657	0.254923	0.0965321	0.541488	19
ENSG00000127337	12	YEATS4	69753483	rs28778648	12	69771911	A	C	0.470929	-0.181931	0.109084	0.0953542	-0.595393	0.0311302	1.53646e-81	0.305565	0.183909	0.0966128	0.301821	13
ENSG00000237276	1	ANO7P1	16542404	rs2273312	1	16542937	G	T	0.229716	0.222342	0.129305	0.0855204	0.371278	0.0577432	1.27758e-10	0.598856	0.360509	0.0966852	0.407303	7
ENSG00000178028	1	DMAP1	44679127	rs1738045	1	44721739	A	G	0.295282	-0.194268	0.116434	0.0952204	0.456497	0.0267945	4.36816e-65	-0.425562	0.25628	0.0968063	0.103961	14
ENSG00000159128	21	IFNGR2	34775202	rs2834211	21	34789808	C	T	0.101783	-0.300295	0.174828	0.0858578	-0.298441	0.0460273	8.93184e-11	1.00621	0.60601	0.0968365
ENSG00000161692	17	DBF4B	42785976	rs34839354	17	42835129	C	T	0.145967	0.25716	0.153942	0.09482	-0.587646	0.040009	7.71396e-49	-0.43761	0.263653	0.0969549	0.979651	15
ENSG00000109339	4	MAPK10	86936276	rs11938088	4	87340730	G	A	0.190444	-0.229331	0.134762	0.0888035	-0.32219	0.0430641	7.33977e-14	0.711788	0.428952	0.0970423	0.671547	4
ENSG00000122970	12	IFT81	110562140	rs35769760	12	110517930	C	A	0.239009	0.213853	0.126765	0.0916031	0.299906	0.0325962	3.5583e-20	0.713067	0.429729	0.0970472	0.687559	6
ENSG00000215218	5	UBE2QL1	6448736	rs9687391	5	6430604	C	T	0.140825	0.270287	0.15893	0.0890062	0.26996	0.0360271	6.71927e-14	1.00121	0.603689	0.097219	0.374694	3
ENSG00000224982	12	TMEM233	120031264	rs2301654	12	120067727	T	C	0.804471	-0.230514	0.136407	0.09105	0.262805	0.0306335	9.56959e-18	-0.877129	0.529017	0.0973099	0.193669	5
ENSG00000117305	1	HMGCL	24128375	rs11591202	1	24102080	C	A	0.336161	-0.190282	0.111952	0.0891928	0.125295	0.0166259	4.84093e-14	-1.51867	0.91595	0.0973117	0.985266	4
ENSG00000166938	15	DIS3L	66585555	rs17257440	15	66556450	C	T	0.0831331	-0.315035	0.188141	0.0940394	-0.415936	0.0366532	7.59931e-30	0.757412	0.457229	0.0976155	0.962206	5
ENSG00000145741	5	BTF3	72794233	rs76346828	5	72786991	A	G	0.0475201	0.434348	0.26011	0.0949467	-0.504188	0.0384861	3.26969e-39	-0.86148	0.520073	0.0976286	0.505116	6
ENSG00000143437	1	ARNT	150782181	rs11204725	1	150742700	C	T	0.543986	0.184734	0.108009	0.0871987	-0.144323	0.021715	3.00698e-11	-1.28	0.772767	0.097643	0.840554	4
ENSG00000127554	16	GFER	2034208	rs34968293	16	2028677	G	A	0.0912824	-0.30985	0.182012	0.088687	-0.331277	0.0462407	7.82456e-13	0.93532	0.564724	0.0976725	0.427041	3
ENSG00000107819	10	SFXN3	102790991	rs17113667	10	102841237	A	G	0.0771969	-0.345352	0.199813	0.0839189	-0.220146	0.0380245	7.05597e-09	1.56874	0.94722	0.0976911
ENSG00000073008	19	PVR	45147098	rs846866	19	45134110	A	C	0.150663	-0.242846	0.145877	0.0959666	0.623682	0.0423495	4.32355e-49	-0.389375	0.235386	0.0980876	0.988992	5
ENSG00000182013	19	PNMAL1	46969748	rs3826853	19	46974324	G	A	0.253635	0.206158	0.124307	0.0972232	0.762516	0.0336269	7.76605e-114	0.270365	0.163458	0.0981193	0.33753	13
ENSG00000231742	20	RP11-112L6.4	48789087	rs1544096	20	48782886	T	G	0.316378	-0.189813	0.11478	0.0981884	0.787371	0.0372893	5.7687e-99	-0.241072	0.146223	0.0992167	0.990355	17
ENSG00000184441	21	AP001062.7	45751117	rs2236441	21	45755360	T	C	0.197744	0.227751	0.136161	0.0943952	-0.323	0.0334059	4.08505e-22	-0.705111	0.427812	0.0993159
ENSG00000107779	10	BMPR1A	88516407	rs4934277	10	88618047	A	G	0.249987	-0.207722	0.12242	0.0897346	-0.170767	0.0246919	4.64894e-12	1.21641	0.738144	0.0993683	0.0900158	3
ENSG00000185442	15	FAM174B	93160673	rs12440553	15	93223843	A	G	0.609444	0.18507	0.109863	0.0920746	0.208511	0.0271592	1.62411e-14	0.887579	0.539427	0.0998854	0.554183	8
ENSG00000105185	19	PDCD5	33071974	rs888767	19	33076615	A	G	0.868704	-0.264442	0.158679	0.0956115	0.470783	0.0457453	7.70589e-25	-0.561707	0.341444	0.0999508	0.418148	10
ENSG00000152256	2	PDK1	173420101	rs2599268	2	173494422	A	G	0.762855	-0.212694	0.127614	0.095574	0.336908	0.0333319	5.10834e-24	-0.631312	0.383895	0.100075	0.579427	14
ENSG00000089101	20	C20orf26	20033158	rs7261425	20	20068635	G	C	0.283565	-0.199892	0.11971	0.0949598	-0.334603	0.0355672	5.07406e-21	0.5974	0.363359	0.100155	0.714124	8
ENSG00000100304	22	TTLL12	43562628	rs4822262	22	43577214	T	C	0.400336	0.182846	0.11013	0.096859	-0.264476	0.0224621	5.29317e-32	-0.691352	0.420528	0.100174	0.605251	8
ENSG00000090382	12	LYZ	69742121	rs28778648	12	69771911	A	C	0.470929	-0.181931	0.109084	0.0953542	-0.358127	0.0370265	3.95835e-22	0.508007	0.309091	0.100269	0.300887	12
ENSG00000180279	19	CTD-2568A17.5	51320937	rs11672844	19	51313281	G	A	0.534654	-0.180155	0.107572	0.0939853	0.353432	0.041417	1.41979e-17	-0.50973	0.31017	0.100302	0.649613	5
ENSG00000136643	1	RPS6KC1	213224589	rs2935219	1	213179086	A	C	0.290845	-0.200384	0.117004	0.0867821	-0.126625	0.0217315	5.64986e-09	1.5825	0.963106	0.100358	0.93192	6
ENSG00000226416	11	MRPL23-AS1	2004467	rs7483477	11	1920255	G	T	0.246827	0.20958	0.125448	0.0947916	0.376575	0.0422853	5.31043e-19	0.556543	0.33894	0.100588	0.098604	8
ENSG00000178301	11	AQP11	77300436	rs11607715	11	77238859	C	T	0.25506	-0.208471	0.123288	0.0908511	0.344459	0.0501293	6.35692e-12	-0.605213	0.368596	0.100602	0.579674	7
ENSG00000196204	7	RNF216P1	5013619	rs78335561	7	5010916	T	C	0.0684872	0.362186	0.217192	0.0953982	-0.557073	0.0595391	8.24836e-21	-0.650159	0.396025	0.100649	0.56532	3
ENSG00000180448	19	HMHA1	1065922	rs36084354	19	1079959	A	G	0.0895743	0.321302	0.188812	0.0888096	-0.348917	0.0560084	4.6724e-10	-0.920855	0.560963	0.100681
ENSG00000253187	7	HOXA-AS4	27208238	rs11773804	7	27206688	G	T	0.412662	0.183532	0.10894	0.092045	0.292573	0.0417097	2.30751e-12	0.627303	0.38294	0.101396	0.862556	4
ENSG00000258603	14	RP3-414A15.10	74083412	rs7155613	14	74087235	C	A	0.478392	-0.180285	0.108067	0.0952621	-0.281188	0.0335462	5.19828e-17	0.641155	0.391861	0.101802	0.0213451	9
ENSG00000119414	9	PPP6C	127908852	rs7852933	9	127932402	A	G	0.311531	-0.196843	0.115691	0.0888587	-0.110075	0.0185744	3.10094e-09	1.78826	1.09348	0.101968	0.377209	3
ENSG00000146243	6	IRAK1BP1	79577189	rs9343827	6	79501036	G	A	0.4869	0.176908	0.107338	0.099323	0.41379	0.0320999	5.07756e-38	0.427531	0.261514	0.102084	0.571036	12
ENSG00000196981	3	WDR5B	122130715	rs3828362	3	122131777	G	C	0.407584	-0.178262	0.108083	0.0990855	0.359355	0.0291177	5.41751e-35	-0.496061	0.303443	0.102097	0.482454	11
ENSG00000094975	1	SUCO	172501489	rs2472552	1	172527512	G	A	0.566032	0.181767	0.109649	0.0973733	-0.264171	0.0288316	5.06907e-20	-0.688066	0.421807	0.102841
ENSG00000134207	1	SYT6	114631913	rs74112919	1	114644280	C	A	0.289142	0.198344	0.120314	0.0992407	0.465784	0.0412991	1.67953e-29	0.425828	0.261049	0.102844	0.0570127	6
ENSG00000230627	6	RP1-155D22.1	164529652	rs206735	6	164504114	C	T	0.21935	0.218962	0.130766	0.0940416	-0.326645	0.047179	4.40542e-12	-0.670336	0.411872	0.103624
ENSG00000060138	12	YBX3	10851683	rs10492348	12	10847800	G	A	0.19187	0.225834	0.137496	0.100492	-0.276863	0.0244811	1.18071e-29	-0.815689	0.501831	0.104072	0.61484	8
ENSG00000170954	19	ZNF415	53611132	rs10423215	19	53649073	G	A	0.881225	-0.275689	0.167707	0.100203	-0.582153	0.0547841	2.24806e-26	0.473568	0.291507	0.104259	0.170503	3
ENSG00000257949	17	TEN1	73975301	rs12945114	17	73993546	T	C	0.740197	0.199801	0.121799	0.100918	0.349399	0.0301375	4.44567e-31	0.571842	0.352068	0.104325	0.792542	5
ENSG00000123700	17	KCNJ2	68164814	rs16975575	17	68323746	G	T	0.225597	-0.212209	0.1278	0.0968189	-0.2886	0.0372091	8.75289e-15	0.735305	0.452862	0.104443	0.571397	5
ENSG00000267365	17	KCNJ2-AS1	68163102	rs16975575	17	68323746	G	T	0.225597	-0.212209	0.1278	0.0968189	-0.235151	0.030357	9.46934e-15	0.902437	0.555827	0.104462	0.813465	6
ENSG00000101353	20	MROH8	35729629	rs62621241	20	35796541	C	T	0.121261	0.281754	0.167352	0.0922571	0.198967	0.0329391	1.53679e-09	1.41608	0.873164	0.104849	0.197058	4
ENSG00000069966	15	GNB5	52413117	rs4776010	15	52472683	T	G	0.159173	-0.245866	0.146516	0.0933319	-0.225909	0.0358191	2.84589e-10	1.08834	0.671126	0.104875	0.578721	7
ENSG00000235652	6	RP11-545I5.3	146136048	rs9373467	6	145955605	T	C	0.314586	0.190669	0.116236	0.100931	0.334343	0.0311575	7.30106e-27	0.57028	0.351693	0.104905	0.422181	9
ENSG00000205482	7	AC007000.12	76682095	rs75047402	7	76721798	C	T	0.140213	-0.257953	0.15259	0.0909348	0.306734	0.0539214	1.28134e-08	-0.840966	0.518969	0.105134
ENSG00000100285	22	NEFH	29876219	rs5763302	22	29929723	C	T	0.509524	0.179853	0.106617	0.0916199	-0.261464	0.0450077	6.27274e-09	-0.687869	0.424613	0.105234
ENSG00000123892	11	RAB38	87846410	rs302647	11	87908346	G	C	0.304923	0.195067	0.117016	0.0955103	0.340448	0.0496913	7.32011e-12	0.572972	0.35374	0.105285	0.857892	5
ENSG00000110811	12	LEPREL2	6937572	rs7305463	12	6940254	G	A	0.586467	0.185382	0.110035	0.0920365	-0.124803	0.0212453	4.2446e-09	-1.4854	0.917213	0.105347	0.917283	3
ENSG00000127418	4	FGFRL1	1003724	rs3796624	4	1015844	G	C	0.216144	0.228523	0.137169	0.0957128	-0.237732	0.0351233	1.30128e-11	-0.961263	0.594211	0.105725	0.0842792	3
ENSG00000160284	21	SPATC1L	47581062	rs2839195	21	47699856	A	G	0.103823	0.2882	0.177284	0.104026	-0.89551	0.0568109	5.59104e-56	-0.321828	0.19902	0.105865	0.667113	19
ENSG00000168028	3	RPSA	39448180	rs3772143	3	39448581	G	T	0.506234	-0.175133	0.107589	0.103568	-0.275539	0.0200144	4.02365e-43	0.635601	0.393187	0.105979	0.837818	9
ENSG00000272247	3	RP11-379F4.9	158519046	rs1870829	3	158554978	C	T	0.565337	-0.179249	0.109396	0.101311	-0.404162	0.0416869	3.16072e-22	0.443508	0.274512	0.106176	0.152918	5
ENSG00000240875	3	LINC00886	156465135	rs9837271	3	156538738	T	C	0.573291	0.176991	0.10899	0.104393	-0.574353	0.0377466	2.76902e-52	-0.308157	0.190839	0.106365	0.293847	16
ENSG00000175106	17	TVP23C	15341205	rs12150518	17	15406197	T	A	0.072019	0.351572	0.208196	0.0912851	-0.377866	0.0685169	3.48914e-08	-0.930414	0.576229	0.106384
ENSG00000185942	8	NKAIN3	63161150	rs17233184	8	62930488	G	A	0.392809	0.183056	0.109967	0.0959843	0.298371	0.045766	7.05457e-11	0.613518	0.380382	0.106767	0.757497	4
ENSG00000182534	17	MXRA7	74668633	rs8067445	17	74687777	T	G	0.441253	-0.174707	0.10805	0.105897	-0.629086	0.0280192	1.22465e-111	0.277716	0.172202	0.106803	0.298909	20
ENSG00000163312	4	HELQ	84328496	rs12642536	4	84383810	T	C	0.406065	0.178454	0.10905	0.101747	0.28238	0.0300873	6.27057e-21	0.631964	0.392008	0.106936	0.978144	10
ENSG00000164088	3	PPM1M	52279841	rs34569561	3	52287293	C	T	0.320133	-0.189676	0.11509	0.099339	-0.206544	0.0277546	9.93206e-14	0.918332	0.570719	0.107599	0.628943	8
ENSG00000133103	13	COG6	40229764	rs4368051	13	40258254	T	C	0.752643	-0.20224	0.12544	0.10691	0.879943	0.0352282	1.05052e-137	-0.229833	0.142851	0.107639	0.305477	10
ENSG00000109519	4	GRPEL1	7060633	rs10937784	4	7060935	C	G	0.783218	-0.217033	0.133173	0.103164	-0.213299	0.0217349	9.83109e-23	1.01751	0.632899	0.107903	0.959238	14
ENSG00000205312	17	AC022596.2	16750949	rs12942194	17	16790589	G	A	0.0973584	0.301953	0.183599	0.100045	-0.457945	0.0601041	2.55248e-14	-0.659365	0.410153	0.107921
ENSG00000126790	14	L3HYPDH	59927081	rs8660	14	59939727	C	T	0.442885	-0.174231	0.108232	0.107442	-0.663146	0.0315718	5.97976e-98	0.262734	0.163689	0.108475	0.380982	20
ENSG00000167720	17	SRR	2206677	rs12450028	17	2207425	T	C	0.344618	0.182897	0.113663	0.107591	-0.789503	0.0371481	3.10364e-100	-0.231661	0.14438	0.108599	0.481122	20
ENSG00000143409	1	FAM63A	150969025	rs59942146	1	150974311	A	G	0.0521548	-0.392989	0.238402	0.0992636	-0.38435	0.0556196	4.83506e-12	1.02248	0.637677	0.108838
ENSG00000180543	8	TSPYL5	98285717	rs28669903	8	98289986	T	C	0.655685	0.181652	0.112758	0.107182	-0.465055	0.0320654	1.15425e-47	-0.390603	0.243953	0.109345	0.588589	6
ENSG00000158805	16	ZNF276	89786808	rs9282681	16	89805914	C	T	0.0879245	-0.301492	0.182413	0.0983739	-0.295639	0.0458579	1.14202e-10	1.0198	0.636967	0.109372	0.311236	9
ENSG00000095787	10	WAC	28821422	rs72809652	10	28912412	G	A	0.276765	0.199421	0.121194	0.0998734	0.108922	0.0157774	5.06708e-12	1.83086	1.14384	0.109458
ENSG00000121594	3	CD80	119243140	rs59374417	3	119288414	C	A	0.109464	-0.275952	0.171538	0.107684	0.941024	0.0608913	7.07236e-54	-0.293247	0.183274	0.109588	0.159685	4
ENSG00000186567	19	CEACAM19	45165545	rs35385129	19	45162189	A	C	0.156666	-0.23225	0.143365	0.105235	0.454321	0.0446268	2.42404e-24	-0.511202	0.319529	0.109629	0.814768	3
ENSG00000105520	19	DKFZP761J1410	11466062	rs6887	19	11465316	C	G	0.470128	0.171768	0.107188	0.109047	-0.755192	0.0303637	1.51088e-136	-0.227449	0.142229	0.109781	0.356404	7
ENSG00000226445	6	XXyac-YX65C7_A.2	169613349	rs7775470	6	169601313	A	C	0.173543	0.240538	0.144436	0.0958407	0.330423	0.0579861	1.20996e-08	0.72797	0.45541	0.109933
ENSG00000135424	12	ITGA7	56078352	rs1800974	12	56089357	T	C	0.494127	0.17546	0.107653	0.103129	-0.204422	0.0253212	6.85121e-16	-0.858323	0.537246	0.110125	0.991524	3
ENSG00000166002	11	SMCO4	93211638	rs2605618	11	93243522	T	G	0.287806	0.205938	0.12395	0.0966229	0.204531	0.0354812	8.19025e-09	1.00688	0.63069	0.110383
ENSG00000050767	5	COL23A1	177664619	rs2973739	5	177820134	C	T	0.590066	0.181548	0.109429	0.0971046	0.202257	0.034607	5.08426e-09	0.89761	0.562416	0.110491
ENSG00000102753	13	KPNA3	50273447	rs6561551	13	50258449	G	A	0.738311	0.195266	0.120222	0.10433	0.20055	0.0237786	3.33851e-17	0.973652	0.610476	0.110733	0.373151	3
ENSG00000255585	9	RP11-188C12.2	140682117	rs3812497	9	140611436	C	T	0.271116	0.202727	0.122157	0.0970019	0.183993	0.0321485	1.0452e-08	1.10182	0.691271	0.110958	0.916102	3
ENSG00000246174	11	KCTD21-AS1	77850817	rs72946531	11	77826985	T	C	0.45143	0.173894	0.108951	0.110471	-0.824242	0.0362442	1.74687e-114	-0.210974	0.132508	0.111349	0.571618	17
ENSG00000168216	6	LMBRD1	70385694	rs9346342	6	70454409	T	C	0.491164	0.174639	0.10709	0.10294	-0.163843	0.0224436	2.87288e-13	-1.06589	0.669723	0.111488	0.898549	4
ENSG00000157833	2	GAREML	26395960	rs181971256	2	26407937	G	A	0.123651	-0.264861	0.162731	0.103609	0.376724	0.0497199	3.53844e-14	-0.703064	0.441817	0.111542	0.367848	3
ENSG00000099624	19	ATP5D	1241749	rs36001015	19	1233052	C	A	0.228705	0.212287	0.128419	0.0983128	-0.107714	0.0184727	5.51026e-09	-1.97084	1.23921	0.111744
ENSG00000159387	16	IRX6	55357672	rs7194158	16	55304133	G	A	0.128559	-0.255339	0.158744	0.107728	0.520009	0.0499183	2.06952e-25	-0.491028	0.308889	0.111912	0.944339	3
ENSG00000114904	3	NEK4	52744800	rs10865974	3	52718280	T	G	0.412491	-0.177006	0.108981	0.104336	-0.15945	0.0207473	1.52587e-14	1.1101	0.698577	0.11204	0.571284	17
ENSG00000164393	6	GPR111	47624172	rs7766527	6	47611442	C	T	0.685121	0.184599	0.115866	0.111114	0.767379	0.0431635	1.03888e-70	0.240558	0.151594	0.112546	0.310168	17
ENSG00000185238	11	PRMT3	20409076	rs3824886	11	20404613	G	T	0.952859	0.398455	0.245372	0.1044	-0.255378	0.0342956	9.59358e-14	-1.56026	0.9834	0.112605	0.061062	3
ENSG00000227354	13	RBM26-AS1	79980444	rs17185717	13	79912899	C	T	0.0783814	0.32302	0.202969	0.111503	1.24809	0.0622604	2.17535e-89	0.258811	0.163135	0.11263	0.533625	5
ENSG00000050426	12	LETMD1	51441745	rs10876130	12	51452875	G	A	0.563473	0.173525	0.108552	0.109921	0.26013	0.0204412	4.25162e-37	0.66707	0.420578	0.112722	0.823082	14
ENSG00000182957	13	SPATA13	24553944	rs9511176	13	24853948	G	T	0.942961	-0.385876	0.232963	0.097645	-0.387344	0.070901	4.67722e-08	0.99621	0.628473	0.112937
ENSG00000157326	14	DHRS4	24422795	rs3049857	14	24422777	CGCTTTGA	C	0.0485245	0.412739	0.258642	0.110534	-0.717555	0.0543301	7.96071e-40	-0.575202	0.363071	0.113132	0.410158	4
ENSG00000161203	3	AP2M1	183892477	rs2231224	3	183901281	A	G	0.161996	0.237417	0.147668	0.107884	-0.322623	0.0353493	7.06141e-20	-0.735896	0.464758	0.113332	0.13052	10
ENSG00000070882	7	OSBPL3	24836158	rs2189073	7	24921298	T	C	0.337526	0.187158	0.116276	0.107483	0.3165	0.0362436	2.48945e-18	0.591336	0.373569	0.113436	0.467183	3
ENSG00000187630	14	DHRS4L2	24439148	rs3049857	14	24422777	CGCTTTGA	C	0.0485245	0.412739	0.258642	0.110534	-0.676382	0.0546628	3.62603e-35	-0.610216	0.385557	0.113493	0.220594	4
ENSG00000084628	1	NKAIN1	31652592	rs3737756	1	31741816	G	A	0.799693	-0.221344	0.137668	0.107876	0.264663	0.0298589	7.73496e-19	-0.836324	0.528651	0.113651	0.0463485	7
ENSG00000086666	15	ZFAND6	80351910	rs11636963	15	80493823	A	C	0.069999	0.34671	0.212405	0.102614	-0.315202	0.0495076	1.93085e-10	-1.09996	0.695664	0.11384
ENSG00000232774	14	RP11-47I22.3	62037258	rs698027	14	62120767	G	T	0.807827	-0.237823	0.145624	0.102441	-0.362826	0.0574417	2.67689e-10	0.655474	0.414559	0.113847	0.732579	5
ENSG00000137225	6	CAPN11	44126548	rs9369463	6	44166399	G	A	0.135088	0.262155	0.161325	0.104161	0.408822	0.0600946	1.02482e-11	0.641245	0.405711	0.113982
ENSG00000198879	10	SFMBT2	7200586	rs77424740	10	7266471	C	T	0.0870788	-0.304615	0.186448	0.102306	-0.326626	0.0524106	4.60339e-10	0.932611	0.59012	0.114021
ENSG00000203706	1	SERTAD4-AS1	210404801	rs654523	1	210413739	T	C	0.427606	0.176945	0.108328	0.102381	0.235582	0.0377298	4.26745e-10	0.751097	0.475305	0.114052	0.665976	5
ENSG00000171867	20	PRNP	4666882	rs2875959	20	4593976	A	G	0.283492	0.195695	0.11939	0.101187	0.145761	0.0245369	2.8417e-09	1.34257	0.849689	0.114089
ENSG00000104325	8	DECR1	91013633	rs1805794	8	90990479	G	C	0.32194	-0.187962	0.114272	0.0999977	-0.0780738	0.013746	1.34886e-08	2.40749	1.52378	0.11412	0.194403	4
ENSG00000162426	1	SLC45A1	8377886	rs56125713	1	8390384	C	G	0.165175	-0.229934	0.143924	0.11013	0.486196	0.0459265	3.44598e-26	-0.472924	0.299372	0.114171	0.546317	10
ENSG00000127463	1	EMC1	19542158	rs10799734	1	19519782	T	C	0.421601	0.174964	0.109718	0.110786	-0.302987	0.0272202	8.86911e-29	-0.577464	0.365818	0.114439	0.677976	11
ENSG00000111237	12	VPS29	110928902	rs4766497	12	110950376	C	T	0.614349	-0.175828	0.110341	0.11105	-0.23075	0.0205059	2.24168e-29	0.761985	0.482955	0.114622	0.0608251	20
ENSG00000139899	14	CBLN3	24895738	rs2273629	14	24898751	A	G	0.734532	0.193496	0.12213	0.113115	0.683156	0.0408324	7.82462e-63	0.283238	0.179573	0.114729	0.205096	8
ENSG00000103876	15	FAH	80444832	rs11636963	15	80493823	A	C	0.069999	0.34671	0.212405	0.102614	-0.36888	0.0603591	9.87443e-10	-0.939899	0.595995	0.11479
ENSG00000119318	9	RAD23B	110045418	rs1519043	9	109942883	G	T	0.58249	0.177097	0.108648	0.1031	-0.102085	0.0163972	4.7924e-10	-1.7348	1.10016	0.114828
ENSG00000244041	6	LINC01011	2988201	rs34799875	6	2987060	G	A	0.28229	0.195662	0.120163	0.103459	0.259479	0.0419429	6.15202e-10	0.754057	0.478865	0.115332	0.920859	7
ENSG00000233885	3	YEATS2-AS1	183524245	rs262993	3	183476685	A	G	0.435723	0.172023	0.108476	0.112783	0.4551	0.03503	1.36319e-38	0.377989	0.240126	0.115457	0.755075	9
ENSG00000144677	3	CTDSPL	37903451	rs9311171	3	37996477	G	T	0.164265	-0.229236	0.142429	0.107511	0.246826	0.0343345	6.53348e-13	-0.928735	0.591327	0.116277	0.143244	6
ENSG00000177045	19	SIX5	46268043	rs2014377	19	46269313	C	G	0.822913	0.226888	0.138792	0.102106	-0.195371	0.0345257	1.52513e-08	-1.16132	0.739452	0.116296
ENSG00000185847	12	RP1-46F2.2	111374389	rs1056620	12	111375172	T	C	0.542418	0.169861	0.107758	0.11495	-0.288595	0.020384	1.66913e-45	-0.588579	0.375696	0.117199	0.259419	12
ENSG00000105556	19	MIER2	305575	rs7246089	19	328855	T	C	0.235931	0.20521	0.128272	0.109642	-0.286199	0.0376234	2.80639e-14	-0.717019	0.457996	0.117453	0.168914	3
ENSG00000153551	3	CMTM7	32433163	rs2458024	3	32458185	G	T	0.425635	-0.173628	0.107064	0.104864	0.172842	0.0288535	2.09425e-09	-1.00455	0.641731	0.117496
ENSG00000215256	14	DHRS4-AS1	24407940	rs45504295	14	24391837	A	G	0.0862	0.31095	0.193715	0.108451	0.323283	0.0461725	2.52989e-12	0.961851	0.614757	0.117676	0.282114	7
ENSG00000215795	1	RP11-488L18.3	247347115	rs77289379	1	247497864	A	G	0.0789501	-0.328914	0.201834	0.10318	0.514215	0.0927713	2.97627e-08	-0.639643	0.409122	0.117946
ENSG00000104852	19	SNRNP70	49588676	rs11083959	19	49573206	T	C	0.26136	0.192779	0.121988	0.114036	-0.234312	0.0230797	3.2366e-24	-0.822745	0.526892	0.118404	0.831814	4
ENSG00000196968	10	FUT11	75532049	rs3849967	10	75483366	T	C	0.58749	0.172401	0.108902	0.113403	0.240362	0.02571	8.85154e-21	0.717256	0.459525	0.118556	0.140596	10
ENSG00000075131	15	TIPIN	66628544	rs35105301	15	66723053	C	T	0.073366	-0.317419	0.201431	0.115067	0.762983	0.0693819	3.95698e-28	-0.416024	0.266701	0.118787	0.837001	6
ENSG00000183186	19	C2CD4C	405438	rs7246089	19	328855	T	C	0.235931	0.20521	0.128272	0.109642	-0.365964	0.0523405	2.71018e-12	-0.560738	0.359562	0.118877	0.121071	4
ENSG00000139531	12	SUOX	56390964	rs11171739	12	56470625	T	C	0.569033	0.17605	0.109011	0.106316	0.0940463	0.0157827	2.54079e-09	1.87195	1.20094	0.119058	0.778105	5
ENSG00000066056	1	TIE1	43766664	rs1209384	1	43765089	G	A	0.610939	-0.171986	0.109393	0.115908	0.357158	0.0303978	7.1077e-32	-0.48154	0.309017	0.119163	0.306064	7
ENSG00000173614	1	NMNAT1	10003486	rs74649083	1	9877280	C	T	0.044469	0.430328	0.267386	0.107531	0.309501	0.0497279	4.8497e-10	1.39039	0.892342	0.1192
ENSG00000169683	17	LRRC45	79981178	rs4246443	17	79978594	C	T	0.690306	-0.182281	0.115936	0.115892	0.290484	0.0258251	2.36607e-29	-0.627508	0.402993	0.119443	0.497317	10
ENSG00000169689	17	STRA13	79976578	rs4969475	17	79975835	G	C	0.582744	-0.170946	0.109057	0.117	0.355132	0.0275122	4.0478e-38	-0.481359	0.309345	0.119693	0.779552	9
ENSG00000121101	17	TEX14	56634039	rs444393	17	56709222	G	A	0.330364	-0.181209	0.114815	0.114504	0.459925	0.0495483	1.65758e-20	-0.393997	0.253221	0.119723	0.0321287	10
ENSG00000171806	1	METTL18	169761670	rs2272920	1	169799880	T	G	0.0924935	0.290771	0.185909	0.117806	-0.875174	0.0575697	3.43064e-52	-0.332244	0.213547	0.119747	0.640198	18
ENSG00000139835	13	GRTP1	113978505	rs59255646	13	114021805	A	G	0.357995	-0.175254	0.110861	0.113912	-0.259906	0.030902	4.07728e-17	0.674298	0.434012	0.120271	0.632896	4
ENSG00000171202	11	TMEM126A	85359011	rs3753050	11	85367289	T	C	0.19426	0.21306	0.136383	0.118237	0.314215	0.0220932	6.6673e-46	0.678071	0.436654	0.120452	0.552619	12
ENSG00000119446	9	RBM18	124999903	rs7034401	9	125026461	G	A	0.956315	0.409638	0.25573	0.109192	0.355867	0.0568685	3.90645e-10	1.1511	0.741781	0.120709
ENSG00000239474	2	KLHL41	170366212	rs72885863	2	170382714	A	G	0.0419148	0.432048	0.271748	0.111861	-0.400643	0.0565428	1.38387e-12	-1.07839	0.695145	0.120827
ENSG00000269837	19	RP11-15H20.5	23437855	rs11670874	19	23393286	C	T	0.300957	-0.186092	0.116572	0.110408	0.208116	0.0320816	8.75121e-11	-0.894174	0.576841	0.121112	0.812434	3
ENSG00000083857	4	FAT1	187508937	rs55775234	4	187657754	C	T	0.165422	0.230875	0.145803	0.113315	0.222085	0.0295181	5.32564e-14	1.03958	0.670902	0.121255	0.655558	4
ENSG00000228701	10	TNKS2-AS1	93542596	rs2994394	10	93631319	G	A	0.573637	-0.167455	0.107856	0.120524	-0.773307	0.0377828	4.22335e-93	0.216544	0.139874	0.121591	0.082483	20
ENSG00000168530	2	MYL1	211154874	rs62203005	2	211164911	C	T	0.202772	-0.20724	0.132674	0.118281	-0.21882	0.0191041	2.24332e-30	0.94708	0.611928	0.121695	0.528481	9
ENSG00000197599	16	CCDC154	1484384	rs35313796	16	1503310	A	G	0.109752	0.266164	0.170487	0.118477	0.655023	0.0578748	1.06964e-29	0.406343	0.262741	0.121971	0.287138	18
ENSG00000071246	14	VASH1	77228532	rs8012119	14	77260702	T	G	0.452435	-0.169406	0.10787	0.116309	0.244379	0.0278173	1.56158e-18	-0.69321	0.448402	0.122115	0.582422	7
ENSG00000135540	6	NHSL1	138743180	rs4481452	6	138872645	T	C	0.28222	-0.188969	0.118686	0.111347	0.242815	0.0375885	1.04823e-10	-0.778243	0.50342	0.122126
ENSG00000196510	12	ANAPC7	110810705	rs4766497	12	110950376	C	T	0.614349	-0.175828	0.110341	0.11105	-0.165883	0.0264586	3.62158e-10	1.05995	0.686323	0.122493	0.773653	5
ENSG00000176732	2	PFN4	24338241	rs72783627	2	24315685	C	A	0.20017	0.211845	0.134922	0.116385	0.41446	0.0489802	2.63325e-17	0.511135	0.331094	0.122642	0.244736	4
ENSG00000234171	2	AC108488.3	3606082	rs4583476	2	3608756	C	T	0.299359	0.18299	0.118385	0.122174	-0.85221	0.035217	2.28899e-129	-0.214724	0.139198	0.122934	0.91321	9
ENSG00000181090	9	EHMT1	140513444	rs7018515	9	140685699	T	C	0.307908	0.185934	0.116937	0.111828	0.127461	0.020551	5.56845e-10	1.45875	0.947103	0.123505	0.753756	4
ENSG00000197245	1	FAM110D	26485511	rs3748856	1	26487940	G	A	0.327669	0.180992	0.116181	0.119271	0.401821	0.0393823	1.92087e-24	0.450429	0.292487	0.123561	0.10853	11
ENSG00000123191	13	ATP7B	52506809	rs34756139	13	52676275	G	T	0.116388	0.263584	0.169088	0.119029	-0.570333	0.0593932	7.79083e-22	-0.462158	0.300353	0.123874	0.0460842	6
ENSG00000245685	4	AF146191.4	190701490	rs12646565	4	190872778	C	T	0.314279	-0.182892	0.115029	0.111842	0.33415	0.054855	1.11844e-09	-0.547335	0.355777	0.123945
ENSG00000175137	1	SH3BP5L	249104648	rs12023118	1	249122410	C	T	0.125063	0.258843	0.162314	0.110779	-0.15045	0.0261498	8.74689e-09	-1.72046	1.11953	0.124351
ENSG00000111249	12	CUX2	111471828	rs1056620	12	111375172	T	C	0.542418	0.169861	0.107758	0.11495	0.241123	0.036622	4.57622e-11	0.704458	0.45953	0.125277	0.992466	4
ENSG00000140471	15	LINS	101099574	rs8039437	15	101114418	A	G	0.478482	-0.167612	0.107005	0.117255	-0.223919	0.0309776	4.88619e-13	0.748539	0.488965	0.125803	0.0762202	7
ENSG00000005243	17	COPZ2	46103533	rs8076163	17	46120325	C	T	0.807798	0.212143	0.13476	0.115433	-0.201767	0.0309244	6.82152e-11	-1.05143	0.687065	0.125939	0.158506	6
ENSG00000146830	7	GIGYF1	100277130	rs221798	7	100287495	G	C	0.886241	-0.263085	0.169788	0.121263	-0.301235	0.0317142	2.13059e-21	0.873355	0.57109	0.126196	0.464815	15
ENSG00000229666	5	MAST4-AS1	66297211	rs173651	5	66316009	G	A	0.432645	0.166572	0.108529	0.124829	-0.747237	0.0424949	3.25725e-69	-0.222917	0.145793	0.126264	0.128761	13
ENSG00000186184	13	POLR1D	28194903	rs10492487	13	28199368	A	T	0.12037	-0.253469	0.165137	0.124807	0.503573	0.0293021	3.40563e-66	-0.503341	0.329236	0.12631	0.442652	6
ENSG00000237927	6	RP3-393E18.2	160007987	rs2758330	6	160104844	T	G	0.801487	-0.211128	0.13711	0.1236	-0.37754	0.0296356	3.57192e-37	0.55922	0.36581	0.126335	0.962047	14
ENSG00000163605	3	PPP4R2	73045936	rs2231928	3	73111973	G	A	0.507966	0.164532	0.106579	0.122648	-0.153062	0.0140654	1.40233e-27	-1.07494	0.703284	0.1264	0.201467	8
ENSG00000069020	5	MAST4	65892176	rs173651	5	66316009	G	A	0.432645	0.166572	0.108529	0.124829	-0.480923	0.02961	2.54906e-59	-0.346359	0.226673	0.12651	0.112949	13
ENSG00000049167	5	ERCC8	60169658	rs6873181	5	60088250	T	C	0.516254	0.168823	0.107289	0.115597	-0.198123	0.0310031	1.65431e-10	-0.852112	0.557702	0.126538	0.822242	9
ENSG00000116661	1	FBXO2	11708424	rs3125815	1	11722688	A	G	0.206302	-0.208493	0.131437	0.112679	-0.230446	0.0408886	1.74093e-08	0.904737	0.59252	0.126778
ENSG00000151176	12	PLBD2	113796371	rs35526182	12	113809229	G	A	0.0473676	0.401542	0.259812	0.122223	0.721734	0.0749826	6.24931e-22	0.556357	0.364594	0.127019	0.9736	7
ENSG00000101216	20	GMEB2	62218955	rs3761126	20	62252044	T	C	0.237082	-0.198166	0.124704	0.11204	0.127217	0.0232697	4.57548e-08	-1.5577	1.02082	0.127026	0.780735	3
ENSG00000185269	17	NOTUM	79910388	rs4969475	17	79975835	G	C	0.582744	-0.170946	0.109057	0.117	0.198987	0.0304455	6.32556e-11	-0.859081	0.563602	0.127442	0.39519	4
ENSG00000101577	18	LPIN2	2916992	rs4798055	18	3017152	A	G	0.683945	-0.181065	0.114677	0.114355	0.222695	0.0385962	7.93336e-09	-0.813063	0.533884	0.127778
ENSG00000242338	10	BMS1P4	75475601	rs3849967	10	75483366	T	C	0.58749	0.172401	0.108902	0.113403	0.180369	0.0324401	2.69664e-08	0.955824	0.62777	0.127866
ENSG00000138400	2	MDH1B	207602487	rs4675633	2	207602049	A	G	0.143254	0.244196	0.15517	0.115549	0.25422	0.0424268	2.07322e-09	0.96057	0.631078	0.127982	0.518206	5
ENSG00000223756	11	TSSC2	3402191	rs7112834	11	3400820	G	A	0.900772	-0.277056	0.181484	0.126858	-1.36154	0.0695001	1.86432e-85	0.203487	0.133697	0.128009	0.788811	7
ENSG00000189398	11	OR7E12P	3412010	rs7112834	11	3400820	G	A	0.900772	-0.277056	0.181484	0.126858	-1.26975	0.0667522	1.12458e-80	0.218197	0.143388	0.128079	0.744135	7
ENSG00000272240	8	RP5-855D21.1	184347	rs2003497	8	176818	A	G	0.371678	0.171484	0.111326	0.123467	0.360466	0.0368174	1.23493e-22	0.475729	0.312638	0.128095	0.675032	7
ENSG00000119509	9	INVS	102861538	rs12552666	9	102868684	A	C	0.167501	-0.219893	0.14299	0.124094	0.453644	0.0448484	4.73787e-24	-0.484726	0.318825	0.128423	0.413618	10
ENSG00000133641	12	C12orf29	88427623	rs10858679	12	88396126	G	A	0.0897183	0.293227	0.191852	0.126413	0.773642	0.0526993	8.62145e-49	0.379022	0.249326	0.128464	0.764333	5
ENSG00000272716	2	RP11-563N4.1	32390115	rs6743903	2	31956992	T	G	0.122437	0.261592	0.16606	0.115191	-0.377669	0.065271	7.20116e-09	-0.692649	0.455701	0.12852	0.456186	3
ENSG00000178623	2	GPR35	241544848	rs4676411	2	241561088	T	G	0.376676	0.170097	0.110997	0.125411	-0.437618	0.0369287	2.1427e-32	-0.388688	0.255751	0.128563
ENSG00000228407	1	RP4-800M22.1	52625933	rs6683487	1	52650316	A	G	0.961026	-0.445108	0.286154	0.11983	-0.664373	0.0931559	9.90379e-13	0.669967	0.440838	0.128572	0.568675	5
ENSG00000168427	2	KLHL30	239047363	rs12692216	2	239050033	T	C	0.626244	0.174904	0.113948	0.124798	0.28654	0.0281131	2.14383e-24	0.6104	0.402153	0.129057	0.0560585	11
ENSG00000184635	19	ZNF93	20011722	rs1048421	19	20046147	A	G	0.250599	0.195481	0.126402	0.121984	0.382771	0.0487723	4.22337e-15	0.5107	0.336579	0.129185	0.451791	4
ENSG00000013810	4	TACC3	1723227	rs4572936	4	1747971	T	C	0.187573	-0.211432	0.137791	0.12492	-0.473574	0.0475627	2.35456e-23	0.44646	0.294395	0.129384
ENSG00000227775	1	RP1-283E3.4	1655951	rs3936009	1	1585642	G	T	0.282108	0.181891	0.11976	0.128815	1.01475	0.0420072	6.36716e-129	0.179247	0.118252	0.129569	0.585144	6
ENSG00000164684	8	ZNF704	81540686	rs3907424	8	81733727	A	C	0.142513	-0.236434	0.152077	0.120016	-0.172576	0.0253629	1.01568e-11	1.37003	0.903928	0.129611
ENSG00000196312	9	HIATL2	99660348	rs28470221	9	99789125	G	A	0.0144587	0.747239	0.489628	0.126976	-0.845608	0.0656528	5.83434e-38	-0.883671	0.583075	0.129637	0.75747	3
ENSG00000134108	3	ARL8B	5163905	rs11927499	3	5199198	A	G	0.282701	0.186346	0.119554	0.119071	-0.105828	0.0163753	1.0288e-10	-1.76084	1.16209	0.129714
ENSG00000188659	15	FAM154B	82555151	rs78664413	15	82443824	T	C	0.039926	0.420898	0.276762	0.128311	1.62102	0.0934547	2.13238e-67	0.25965	0.171388	0.129777	0.355376	7
ENSG00000162601	1	MYSM1	59120411	rs6661922	1	59149838	A	C	0.882435	0.255688	0.163154	0.117078	-0.161451	0.0272848	3.27369e-09	-1.58369	1.04539	0.129791
ENSG00000198954	10	KIAA1279	70748487	rs2255607	10	70748784	A	G	0.494038	0.16193	0.106786	0.12942	-0.618429	0.0274199	1.22542e-112	-0.261841	0.173063	0.130284	0.205824	20
ENSG00000260464	1	RP4-561L24.3	94312730	rs2273165	1	94341267	G	A	0.426243	-0.170692	0.108887	0.116974	0.262838	0.0459103	1.03415e-08	-0.649419	0.429524	0.130546
ENSG00000034971	1	MYOC	171604557	rs171000	1	171598082	T	G	0.61286	-0.171628	0.110373	0.11995	0.175137	0.0271519	1.11662e-10	-0.979964	0.648264	0.130616
ENSG00000169006	2	NTSR2	11798304	rs57055669	2	11837893	C	T	0.11594	0.27749	0.177029	0.117001	-0.271034	0.0476982	1.3292e-08	-1.02382	0.677558	0.130777
ENSG00000160323	9	ADAMTS13	136279478	rs3124768	9	136304497	A	G	0.571811	0.168284	0.10945	0.124159	0.186699	0.0233346	1.23445e-15	0.901365	0.596964	0.131065	0.649372	9
ENSG00000161021	5	MAML1	179159851	rs62406189	5	179200909	G	C	0.0240907	0.566897	0.364449	0.119829	-0.553469	0.0888452	4.6766e-10	-1.02426	0.678698	0.131259
ENSG00000174405	13	LIG4	108859787	rs148004070	13	108852678	A	AAGT	0.0982282	0.281601	0.182209	0.12223	-0.34899	0.049856	2.5604e-12	-0.806903	0.534678	0.131263	0.596495	3
ENSG00000132824	20	SERINC3	43124862	rs6103759	20	43150309	A	G	0.0534097	-0.364244	0.23474	0.120735	-0.259428	0.04012	1.00426e-10	1.40403	0.930524	0.131335
ENSG00000067064	10	IDI1	1085848	rs3829165	10	1067665	T	C	0.430082	-0.167508	0.108163	0.121463	0.156135	0.0233767	2.40423e-11	-1.07284	0.711131	0.131391	0.109138	14
ENSG00000228486	2	AC017099.3	98280680	rs6718109	2	98175863	C	T	0.679091	-0.176356	0.115665	0.12733	-0.289897	0.028288	1.20739e-24	0.60834	0.403378	0.131525	0.568061	14
ENSG00000165929	14	TC2N	92246095	rs1884840	14	92309325	G	A	0.585931	0.165226	0.109032	0.129675	-0.508289	0.0345748	6.33683e-49	-0.325063	0.215645	0.131708	0.500313	7
ENSG00000173376	4	NDNF	121956768	rs2136947	4	121988791	C	T	0.0661076	-0.334929	0.217972	0.124399	-0.41816	0.054365	1.45177e-14	0.800959	0.531564	0.131863
ENSG00000196912	2	ANKRD36B	98108978	rs6718109	2	98175863	C	T	0.679091	-0.176356	0.115665	0.12733	-0.339894	0.0351229	3.76591e-22	0.518856	0.344495	0.132033	0.401851	8
ENSG00000259134	15	LINC00924	95976324	rs72764027	15	96077835	A	G	0.090534	0.298329	0.191396	0.119067	-0.358131	0.0618552	7.04581e-09	-0.833016	0.553458	0.132295	0.0574901	3
ENSG00000181240	19	SLC25A41	6426048	rs2305059	19	6419275	G	A	0.359966	-0.167264	0.110578	0.130374	-0.671697	0.0470254	2.76451e-46	0.249017	0.165545	0.132524	0.0679471	5
ENSG00000260711	14	RP11-747H7.3	92223103	rs1884840	14	92309325	G	A	0.585931	0.165226	0.109032	0.129675	-0.492753	0.040673	8.79742e-34	-0.335312	0.222995	0.132666	0.734247	7
ENSG00000163406	3	SLC15A2	121612936	rs1143672	3	121648168	A	G	0.475795	-0.16254	0.107548	0.130705	0.456725	0.03237	3.31809e-45	-0.355882	0.236823	0.132909	0.921477	12
ENSG00000260855	1	RP11-439E19.10	246935603	rs75281417	1	246894675	T	C	0.0490083	0.384311	0.251899	0.127096	-0.654132	0.0768311	1.68184e-17	-0.587513	0.391223	0.133166	0.337997	3
ENSG00000154803	17	FLCN	17115526	rs1613416	17	17133121	A	G	0.554163	0.163136	0.107944	0.130711	0.322368	0.02479	1.16169e-38	0.506055	0.337101	0.133304	0.418195	12
ENSG00000116977	1	LGALS8	236681300	rs1041939	1	236711618	C	A	0.0315971	-0.446908	0.291817	0.125654	-0.436746	0.0576581	3.5979e-14	1.02327	0.681681	0.133331	0.515308	4
ENSG00000237352	1	RP11-145M4.3	59522315	rs2764899	1	59466301	A	G	0.391477	0.169165	0.110886	0.127117	-0.303385	0.0361642	4.89898e-17	-0.557592	0.37149	0.133366	0.96342	4
ENSG00000167123	9	CERCAM	131174030	rs4837264	9	131201895	G	A	0.196936	0.211001	0.136855	0.123124	0.163821	0.0249925	5.5715e-11	1.288	0.858192	0.1334	0.745865	7
ENSG00000260542	20	RP13-379O24.2	61088965	rs6142653	20	61088021	T	C	0.274444	-0.183075	0.120646	0.129151	0.350227	0.0352209	2.68603e-23	-0.522732	0.348467	0.133591	0.388616	3
ENSG00000152990	4	GPR125	22346694	rs73114174	4	22499019	T	G	0.118758	0.261544	0.168295	0.120165	-0.270899	0.0474538	1.13846e-08	-0.965467	0.643855	0.133742
ENSG00000241134	7	RP5-1051J4.4	150446824	rs6980405	7	150442625	A	G	0.298753	-0.176423	0.116709	0.130621	-0.538588	0.0472463	4.20196e-30	0.327566	0.218591	0.133995	0.660634	9
ENSG00000073670	17	ADAM11	42836399	rs7502334	17	42719228	A	G	0.136798	0.242689	0.157731	0.123894	-0.308235	0.0470732	5.83128e-11	-0.787351	0.525661	0.134177	0.926409	4
ENSG00000182149	16	IST1	71879899	rs17358402	16	71967927	T	C	0.26456	0.185942	0.122602	0.12936	-0.278377	0.029912	1.32082e-20	-0.66795	0.446227	0.134423	0.964186	15
ENSG00000183576	14	SETD3	99864083	rs12882612	14	99914891	G	A	0.407244	-0.169126	0.109167	0.121324	-0.103181	0.0178317	7.19177e-09	1.63912	1.09528	0.134516
ENSG00000163576	3	EFHB	19920964	rs1133328	3	19987539	T	G	0.386129	-0.165268	0.110295	0.134023	0.98916	0.0408954	3.00736e-129	-0.167079	0.111717	0.134771	0.850383	20
ENSG00000106723	9	SPIN1	91003334	rs2039387	9	91098867	A	G	0.137302	-0.232099	0.153239	0.129869	-0.344596	0.0365309	3.9853e-21	0.673539	0.450388	0.134793	0.781449	5
ENSG00000100097	22	LGALS1	38071615	rs929039	22	38071511	C	T	0.337213	-0.174433	0.114461	0.127521	-0.215823	0.0282304	2.08833e-14	0.808222	0.540781	0.135033	0.123166	3
ENSG00000182117	15	NOP10	34633917	rs56762274	15	34633603	T	C	0.159646	-0.219483	0.146396	0.133812	-0.509857	0.0289734	2.57861e-69	0.43048	0.288172	0.13522	0.261952	13
ENSG00000113360	5	DROSHA	31400604	rs6899191	5	31474399	T	G	0.652488	0.174164	0.113373	0.124489	-0.189942	0.029681	1.55951e-10	-0.916933	0.613839	0.135237	0.296613	7
ENSG00000102858	16	MGRN1	4666494	rs841225	16	4736316	T	C	0.590455	0.168806	0.11196	0.131622	0.243323	0.0222	5.91852e-28	0.693753	0.464462	0.135262	0.676393	18
ENSG00000198838	15	RYR3	33603163	rs16971175	15	33748434	T	A	0.139625	0.235601	0.156172	0.131401	0.385232	0.040373	1.40349e-21	0.611582	0.410433	0.1362
ENSG00000123453	9	SARDH	136528682	rs12375833	9	136603058	T	C	0.175197	-0.208806	0.139513	0.134475	0.732386	0.0460937	7.54588e-57	-0.285104	0.191334	0.136203	0.86991	10
ENSG00000128463	15	EMC4	34517200	rs16958878	15	34534723	G	A	0.0984329	-0.275894	0.179841	0.125005	-0.165538	0.0270944	9.98363e-10	1.66665	1.12013	0.136774	0.532641	3
ENSG00000186160	1	CYP4Z1	47533160	rs2297809	1	47282772	T	C	0.132896	-0.236727	0.156351	0.130006	-0.421571	0.0526345	1.15261e-15	0.561535	0.377446	0.136823	0.744311	3
ENSG00000135976	2	ANKRD36	97779233	rs6718109	2	98175863	C	T	0.679091	-0.176356	0.115665	0.12733	0.163076	0.0240129	1.11207e-11	-1.08143	0.726927	0.136835	0.263096	6
ENSG00000178607	17	ERN1	62116502	rs76708468	17	62206299	C	T	0.0379689	-0.406819	0.269961	0.131822	0.683054	0.0758979	2.26456e-19	-0.595588	0.400729	0.13721
ENSG00000107859	10	PITX3	103989943	rs2485371	10	104034087	C	T	0.371239	-0.170021	0.11111	0.125966	0.166933	0.0268773	5.26727e-10	-1.0185	0.6855	0.137339
ENSG00000140199	15	SLC12A6	34525460	rs16958878	15	34534723	G	A	0.0984329	-0.275894	0.179841	0.125005	-0.16751	0.0284132	3.73569e-09	1.64703	1.10937	0.137634	0.861776	6
ENSG00000225756	9	DBH-AS1	136519708	rs12375833	9	136603058	T	C	0.175197	-0.208806	0.139513	0.134475	0.543237	0.0471711	1.09175e-30	-0.384374	0.258978	0.137757	0.936537	9
ENSG00000057468	1	MSH4	76262567	rs1146636	1	76252687	C	T	0.579028	0.162755	0.109145	0.135911	0.576925	0.040487	4.50694e-46	0.282108	0.190217	0.138052	0.174076	19
ENSG00000272812	8	RP5-855D21.3	183119	rs2003497	8	176818	A	G	0.371678	0.171484	0.111326	0.123467	0.195697	0.0357314	4.32863e-08	0.876273	0.59094	0.138116	0.953127	5
ENSG00000137509	11	PRCP	82534544	rs11821336	11	82626912	A	G	0.019908	0.610504	0.40459	0.131313	-0.528232	0.0665565	2.07804e-15	-1.15575	0.779653	0.138237	0.319339	5
ENSG00000099949	22	LZTR1	21333751	rs55660821	22	21344592	C	A	0.500552	-0.163828	0.107208	0.12648	-0.153286	0.0251651	1.12054e-09	1.06877	0.721072	0.138287	0.480112	3
ENSG00000070601	9	FRMPD1	37650997	rs10511943	9	37709237	T	C	0.257425	0.189146	0.123176	0.124642	0.180844	0.0319553	1.52009e-08	1.04591	0.705746	0.138343
ENSG00000104714	8	ERICH1	564746	rs35170578	8	585869	G	A	0.227394	-0.191896	0.126667	0.129781	0.200921	0.0287025	2.55732e-12	-0.955082	0.645027	0.13869	0.666541	5
ENSG00000242173	16	ARHGDIG	318726	rs35760290	16	290304	T	C	0.350238	0.171065	0.113367	0.131312	-0.344582	0.0450587	2.05081e-14	-0.496442	0.335342	0.138765	0.949461	6
ENSG00000145808	5	ADAMTS19	128795958	rs1862164	5	128813527	T	C	0.262031	-0.182058	0.121521	0.134093	0.366091	0.03805	6.49988e-22	-0.497303	0.335942	0.138787	0.370277	5
ENSG00000071054	2	MAP4K4	102313312	rs10432622	2	102331171	G	A	0.692487	0.175408	0.116515	0.132207	0.18112	0.0223588	5.46842e-16	0.968463	0.654318	0.138844	0.142034	4
ENSG00000256092	12	hsa-mir-8072	123848415	rs76258382	12	123610989	T	C	0.0250363	0.54355	0.36222	0.133458	1.15381	0.128447	2.63978e-19	0.471091	0.318284	0.138847	0.017566	3
ENSG00000172197	6	MBOAT1	20100935	rs78638333	6	20163682	A	G	0.160032	-0.222728	0.146324	0.127969	-0.246536	0.0391911	3.16231e-10	0.90343	0.610648	0.139017
ENSG00000115648	2	MLPH	238394071	rs78512526	2	238421690	T	C	0.0174398	0.630099	0.418357	0.132034	1.08874	0.139264	5.37606e-15	0.578741	0.391324	0.139158	0.210425	6
ENSG00000162736	1	NCSTN	160313062	rs2820421	1	160256004	A	C	0.561028	0.165	0.107677	0.125434	-0.141948	0.0251637	1.69087e-08	-1.1624	0.786057	0.139202	0.426909	3
ENSG00000111640	12	GAPDH	6643093	rs2240871	12	6639981	G	C	0.19193	0.207211	0.13695	0.130268	-0.197644	0.0284137	3.5019e-12	-1.04841	0.709115	0.139282
ENSG00000125651	19	GTF2F1	6379580	rs6510895	19	6391847	T	C	0.170607	0.216359	0.145389	0.136714	-0.311937	0.0246437	1.01192e-36	-0.693598	0.469295	0.139419	0.0358613	12
ENSG00000173230	3	GOLGB1	121382046	rs3772126	3	121354583	A	G	0.228321	0.197326	0.131773	0.134271	0.243089	0.0271879	3.8539e-19	0.811744	0.549627	0.139703	0.463253	9
ENSG00000268836	16	LA16c-OS12.2	235747	rs35760290	16	290304	T	C	0.350238	0.171065	0.113367	0.131312	0.367082	0.0512917	8.26095e-13	0.466013	0.315623	0.139813	0.742155	10
ENSG00000110852	12	CLEC2B	10005583	rs4763879	12	9910164	A	G	0.358799	-0.168832	0.112601	0.133775	0.236675	0.0280268	3.05081e-17	-0.71335	0.483203	0.139865	0.929524	6
ENSG00000185561	17	TLCD2	1611064	rs1075485	17	1619248	A	G	0.715308	0.175935	0.118717	0.138346	-0.527317	0.0343521	3.52166e-53	-0.333642	0.226181	0.140183	0.164266	7
ENSG00000188782	1	CATSPER4	26517052	rs6700024	1	26526554	A	G	0.206605	0.201307	0.132876	0.129772	-0.304243	0.0472045	1.15439e-10	-0.661665	0.448646	0.140265	0.814315	4
ENSG00000267302	17	RP11-178C3.2	58042193	rs16943969	17	58031153	G	A	0.0778662	-0.292005	0.197138	0.138547	0.641616	0.0447085	1.04889e-46	-0.455109	0.308885	0.140645	0.757849	14
ENSG00000204540	6	PSORS1C1	31082527	rs3132545	6	31089125	G	A	0.731914	0.215044	0.142332	0.130823	0.355688	0.0536583	3.38511e-11	0.604586	0.410422	0.140729	0.678357	15
ENSG00000225190	17	PLEKHM1	43513266	rs56192752	17	43555253	G	A	0.184321	-0.204231	0.1377	0.138032	0.335494	0.0268495	7.91383e-36	-0.608747	0.413321	0.1408	0.74016	9
ENSG00000124588	6	NQO2	2988221	rs1143684	6	3010390	T	C	0.791517	-0.19819	0.134195	0.139706	-0.737747	0.0456619	1.01819e-58	0.268642	0.182657	0.141359	0.362431	14
ENSG00000245498	11	RP11-677M14.7	124670346	rs659357	11	124660184	C	A	0.369428	-0.165135	0.111536	0.138727	0.3887	0.0308023	1.65499e-36	-0.424839	0.288914	0.141435	0.360121	4
ENSG00000254941	11	RP11-677M14.5	124677718	rs659357	11	124660184	C	A	0.369428	-0.165135	0.111536	0.138727	0.511361	0.040811	5.11762e-36	-0.322932	0.219633	0.141474	0.268066	4
ENSG00000161513	17	FDXR	72858619	rs492095	17	72869078	A	G	0.734931	-0.18122	0.122154	0.137933	0.295114	0.0277442	2.00536e-26	-0.614068	0.417928	0.141747	0.722993	8
ENSG00000148814	10	LRRC27	134145614	rs7098749	10	134157220	A	G	0.102276	0.268124	0.181445	0.139483	0.59727	0.0436483	1.27092e-42	0.448916	0.305557	0.141786	0.252686	6
ENSG00000142973	1	CYP4B1	47223510	rs4646491	1	47280884	T	C	0.133243	-0.231763	0.156288	0.138095	-0.30195	0.0286539	5.78174e-26	0.767554	0.522696	0.141981	0.608598	4
ENSG00000249421	5	ADAMTS19-AS1	128795252	rs1862164	5	128813527	T	C	0.262031	-0.182058	0.121521	0.134093	0.302269	0.0412212	2.25304e-13	-0.602305	0.410334	0.142148	0.358785	4
ENSG00000113811	3	SELK	53918437	rs1043261	3	53899276	T	C	0.0822199	0.302305	0.201704	0.133937	-0.274281	0.0383285	8.30269e-13	-1.10217	0.751348	0.142396	0.187226	5
ENSG00000270028	12	RP11-380L11.4	124410008	rs11057396	12	124419062	C	A	0.334398	-0.170577	0.114343	0.135752	0.331797	0.041381	1.07387e-15	-0.5141	0.350531	0.142476	0.3998	5
ENSG00000123454	9	DBH	136501482	rs12375833	9	136603058	T	C	0.175197	-0.208806	0.139513	0.134475	0.411776	0.0569133	4.65031e-13	-0.507086	0.345981	0.142744	0.951047	3
ENSG00000079974	22	RABL2B	51205929	rs3810648	22	51175626	G	A	0.0609713	0.340765	0.230214	0.138817	0.462886	0.0445016	2.43925e-25	0.736175	0.502356	0.142799	0.633432	3
ENSG00000138380	2	CARF	203776937	rs7581515	2	204093040	C	A	0.560965	0.16432	0.109489	0.133409	0.138464	0.0207094	2.2926e-11	1.18673	0.810416	0.143098	0.454666	5
ENSG00000167815	19	PRDX2	12907634	rs897804	19	12876964	C	G	0.402829	-0.165462	0.109941	0.132321	0.0906987	0.0143579	2.667e-10	-1.8243	1.24608	0.143186
ENSG00000248333	1	CDK11B	1570603	rs3936009	1	1585642	G	T	0.282108	0.181891	0.11976	0.128815	-0.111558	0.020363	4.29028e-08	-1.63046	1.11401	0.143305
ENSG00000213203	7	GIMAP1	150413645	rs6980405	7	150442625	A	G	0.298753	-0.176423	0.116709	0.130621	-0.161432	0.0276992	5.60817e-09	1.09286	0.746884	0.143404
ENSG00000099377	16	HSD3B7	30996519	rs9938550	16	30999142	G	A	0.628842	0.161269	0.109667	0.141415	-0.440308	0.0304079	1.61943e-47	-0.366264	0.25035	0.143465	0.127951	20
ENSG00000159720	16	ATP6V0D1	67471917	rs77958237	16	67268008	A	G	0.0383845	-0.407841	0.276888	0.140766	-0.749756	0.0626869	5.73356e-33	0.543965	0.372094	0.143768	0.508876	18
ENSG00000183666	5	GUSBP1	21341942	rs12153163	5	21391093	G	A	0.106727	-0.250935	0.17044	0.140946	0.872537	0.0710482	1.14699e-34	-0.287592	0.196737	0.143793	0.842622	8
ENSG00000134851	4	TMEM165	56262124	rs57826934	4	56323379	T	C	0.325887	0.171163	0.114379	0.134534	0.143539	0.0211847	1.23903e-11	1.19245	0.816053	0.14395	0.0328589	7
ENSG00000038274	5	MAT2B	162930120	rs17665294	5	162970611	A	G	0.0833459	-0.282668	0.190306	0.137456	0.358814	0.0446447	9.1982e-16	-0.787784	0.539356	0.144125	0.297687	3
ENSG00000142449	19	FBN3	8130286	rs3813777	19	8196222	C	T	0.187541	-0.197599	0.134818	0.142738	0.773649	0.0454783	6.76268e-65	-0.255412	0.174908	0.144218	0.254192	11
ENSG00000198742	7	SMURF1	98625061	rs6947811	7	98536944	A	G	0.506319	0.159465	0.107124	0.136595	-0.210695	0.0281124	6.64383e-14	-0.756852	0.518363	0.144268	0.136191	3
ENSG00000103184	16	SEC14L5	5008318	rs2972284	16	5068152	T	C	0.17514	0.212019	0.142983	0.13812	0.300415	0.0365068	1.8877e-16	0.705754	0.483617	0.144476
ENSG00000163959	3	SLC51A	195938358	rs60631199	3	195961254	T	C	0.21958	-0.192618	0.131383	0.142626	-0.656887	0.0459194	2.02979e-46	0.293229	0.201056	0.144719	0.765613	16
ENSG00000166788	11	SAAL1	18091482	rs7943725	11	18096091	T	C	0.262599	0.184736	0.123877	0.135887	-0.223838	0.0321322	3.25727e-12	-0.825311	0.565962	0.144773	0.278054	7
ENSG00000111788	12	RP11-22B23.1	9429831	rs1549428	12	9434852	G	A	0.473141	-0.158243	0.108497	0.144704	-1.12267	0.0271666	0	0.140952	0.0967021	0.144953	0.263251	20
ENSG00000264589	17	MAPT-AS1	43921017	rs56192752	17	43555253	G	A	0.184321	-0.204231	0.1377	0.138032	-0.415287	0.0527539	3.48573e-15	0.491783	0.337412	0.144974	0.74652	5
ENSG00000105443	19	CYTH2	48972289	rs1799258	19	48977019	T	C	0.908795	-0.285036	0.190859	0.135323	0.236955	0.0358342	3.77799e-11	-1.20291	0.825752	0.145186	0.512944	4
ENSG00000117481	1	NSUN4	46805849	rs7515284	1	46809419	G	A	0.296186	0.172735	0.118134	0.143688	-0.461418	0.0273511	7.45388e-64	-0.374357	0.256984	0.14519	0.98199	14
ENSG00000170545	12	SMAGP	51638342	rs78498474	12	51687991	G	A	0.0284547	0.498581	0.33714	0.139179	-0.855538	0.102346	6.31263e-17	-0.582769	0.400187	0.145326
ENSG00000110514	11	MADD	47290712	rs35233100	11	47306630	T	C	0.0630225	-0.325023	0.218376	0.136655	-0.448401	0.0656691	8.59923e-12	0.724849	0.498446	0.145886
ENSG00000119139	9	TJP2	71736209	rs10115283	9	71801162	G	T	0.415838	0.162257	0.11105	0.143983	0.445941	0.0299349	3.44461e-50	0.363853	0.250219	0.145908	0.571064	11
ENSG00000145982	6	FARS2	5261277	rs78877920	6	5248118	C	T	0.020357	-0.547885	0.3684	0.136961	0.864507	0.125046	4.72846e-12	-0.633754	0.435887	0.145962
ENSG00000067057	10	PFKP	3108525	rs2388570	10	3148025	C	T	0.388213	0.163473	0.111121	0.141258	-0.28671	0.0301904	2.16576e-21	-0.570168	0.392195	0.146006	0.116745	4
ENSG00000131941	19	RHPN2	33469499	rs2216595	19	33533292	T	C	0.178511	0.210463	0.141883	0.137979	-0.366847	0.0508571	5.46139e-13	-0.573708	0.394857	0.146237	0.678838	10
ENSG00000125445	17	MRPS7	73257755	rs8075276	17	73257986	T	C	0.826347	-0.210865	0.144014	0.143138	0.17732	0.015142	1.1261e-31	-1.18918	0.818494	0.146256	0.32246	14
ENSG00000176401	19	EID2B	40021630	rs1123301	19	40023308	G	A	0.73265	0.180794	0.121026	0.135215	0.230553	0.036915	4.22432e-10	0.784175	0.539745	0.146262	0.193774	3
ENSG00000214826	12	DDX12P	9570309	rs1549428	12	9434852	G	A	0.473141	-0.158243	0.108497	0.144704	-0.671487	0.041769	3.74724e-58	0.235661	0.162241	0.146353	0.304968	20
ENSG00000167740	17	CYB5D2	4046462	rs78806449	17	3981290	G	A	0.063905	0.337867	0.226892	0.136458	0.318765	0.0485172	5.02658e-11	1.05992	0.729837	0.146425	0.313141	3
ENSG00000260423	12	RP13-735L24.1	9520060	rs1549428	12	9434852	G	A	0.473141	-0.158243	0.108497	0.144704	-0.680452	0.0437374	1.41126e-54	0.232556	0.160148	0.146464	0.190902	20
ENSG00000145075	3	CCDC39	180320646	rs77837544	3	180683365	T	C	0.0385674	0.427867	0.29159	0.142279	0.68856	0.0685167	9.23112e-24	0.621394	0.427968	0.146512
ENSG00000162341	11	TPCN2	68816365	rs3750965	11	68840160	G	A	0.327284	-0.167456	0.114647	0.144119	-0.329691	0.026976	2.3818e-34	0.507918	0.350215	0.146974	0.878509	11
ENSG00000162819	1	BROX	222885895	rs73126825	1	222934113	C	G	0.0326457	-0.43657	0.298425	0.143491	0.504084	0.0459522	5.34162e-28	-0.866066	0.597256	0.147037	0.467285	5
ENSG00000168333	8	C8orf22	49966870	rs10435575	8	49996107	T	C	0.52502	-0.155309	0.106841	0.146044	0.591662	0.029573	4.80092e-89	-0.262496	0.181054	0.147108	0.952748	16
ENSG00000116701	1	NCF2	183524698	rs11578964	1	183555779	T	C	0.423227	0.162807	0.108754	0.134387	-0.191189	0.0330781	7.47325e-09	-0.85155	0.587599	0.147281	0.935324	4
ENSG00000241043	9	GVQW1	32566787	rs10813835	9	32559114	T	C	0.607299	0.162414	0.110905	0.143073	-0.467982	0.0470297	2.50237e-23	-0.347052	0.239538	0.147383	0.623854	7
ENSG00000078177	4	N4BP2	40058446	rs61748749	4	40123790	G	T	0.0867733	-0.279283	0.189747	0.141056	0.653147	0.080161	3.70177e-16	-0.427596	0.295214	0.147498	0.549123	3
ENSG00000100376	22	FAM118A	45704849	rs7285172	22	45726345	G	A	0.878628	-0.239147	0.16479	0.146716	-0.943863	0.0500009	1.76583e-79	0.25337	0.175106	0.14791	0.558974	7
ENSG00000079950	6	STX7	132767006	rs6569801	6	132799096	C	T	0.569816	-0.160443	0.109758	0.143799	0.275687	0.027254	4.71723e-24	-0.581975	0.402261	0.147964	0.678784	5
ENSG00000130413	11	STK33	8413418	rs10769908	11	8484089	T	C	0.471876	-0.158193	0.10769	0.141844	-0.199427	0.0239601	8.55486e-17	0.793238	0.548343	0.148006	0.0883377	5
ENSG00000239415	21	AP001469.9	47671463	rs2839147	21	47630951	C	T	0.872202	0.231484	0.157695	0.142127	0.400929	0.0475079	3.19485e-17	0.577369	0.39923	0.148119	0.44244	13
ENSG00000237595	20	RP11-112L6.3	48780001	rs11475322	20	48776990	A	AG	0.328643	-0.168563	0.114119	0.139654	0.294205	0.0415322	1.40279e-12	-0.572944	0.396232	0.148183	0.390852	3
ENSG00000103174	16	NAGPA	5074845	rs2972284	16	5068152	T	C	0.17514	0.212019	0.142983	0.13812	0.218864	0.0335383	6.76393e-11	0.968725	0.669949	0.148186	0.35033	5
ENSG00000239672	17	NME1	49230897	rs16949649	17	49230308	C	T	0.395146	-0.158691	0.109125	0.145885	0.253005	0.0191294	6.21501e-40	-0.627225	0.433915	0.148317	0.630211	12
ENSG00000186501	1	TMEM222	27648651	rs150461998	1	27661952	T	C	0.00945146	-0.731908	0.504346	0.146724	1.30239	0.0958512	4.74237e-42	-0.561973	0.389449	0.149022	0.364687	4
ENSG00000231925	6	TAPBP	33267471	rs1059231	6	33288271	G	A	0.294549	-0.175834	0.120354	0.144022	-0.307654	0.0333843	3.09774e-20	0.571532	0.396085	0.149034	0.707215	12
ENSG00000242600	10	MBL1P	81664654	rs7072441	10	81684075	G	T	0.241545	-0.181899	0.124414	0.143729	0.351988	0.0405223	3.74482e-18	-0.516776	0.358433	0.149368	0.632362	13
ENSG00000198633	19	ZNF534	52932440	rs56902760	19	52924208	T	G	0.124574	0.238284	0.16269	0.143018	0.479875	0.0593677	6.31385e-16	0.496554	0.344546	0.149533
ENSG00000216901	6	AL022393.7	28143966	rs731132	6	27885356	G	T	0.385566	0.166233	0.114466	0.146433	-0.520095	0.0456276	4.24419e-30	-0.31962	0.221866	0.149697	0.751359	17
ENSG00000114670	3	NEK11	130745694	rs7641006	3	130734061	T	C	0.221169	-0.188956	0.129425	0.1443	0.344069	0.0397252	4.66686e-18	-0.549181	0.381467	0.149965	0.401614	12
ENSG00000115539	2	PDCL3	101179152	rs12474526	2	101149619	G	A	0.418863	-0.159532	0.109675	0.145784	-0.221661	0.0236109	6.11144e-21	0.719712	0.500691	0.150594	0.136683	13
ENSG00000266601	17	RP11-6N17.3	46007048	rs3764396	17	46015969	C	T	0.423665	-0.159108	0.108126	0.141154	-0.261529	0.0391802	2.47185e-11	0.608376	0.423365	0.150717	0.0515228	4
ENSG00000034533	3	ASTE1	130732719	rs7641006	3	130734061	T	C	0.221169	-0.188956	0.129425	0.1443	-0.32599	0.0409286	1.65422e-15	0.579637	0.403636	0.150991	0.355408	5
ENSG00000081181	14	ARG2	68086515	rs17782603	14	68137101	C	T	0.622398	-0.168437	0.116108	0.146867	-0.31017	0.0315088	7.28137e-23	0.543047	0.37838	0.151232	0.852265	13
ENSG00000237296	16	SMG1P1	22448329	rs7764	16	22345191	A	G	0.715602	0.173052	0.119242	0.146708	0.431305	0.0464927	1.74607e-20	0.401229	0.279831	0.151621	0.646964	10
ENSG00000163811	2	WDR43	29117509	rs6721078	2	29119462	A	G	0.940811	-0.344765	0.237152	0.146009	-0.228416	0.0279382	2.94005e-16	1.50937	1.05453	0.152338	0.840701	10
ENSG00000171160	10	MORN4	99374310	rs11189297	10	99381928	G	A	0.221877	0.191163	0.131473	0.145945	-0.343987	0.0423436	4.52151e-16	-0.555727	0.388277	0.152354	0.534209	4
ENSG00000100162	22	CENPM	42334725	rs4822062	22	42274287	A	G	0.103378	-0.26138	0.177025	0.139805	0.391706	0.0672553	5.73993e-09	-0.667286	0.46623	0.152362	0.229388	5
ENSG00000140905	16	GCSH	81115566	rs8177940	16	81117394	A	G	0.0788087	0.291859	0.200415	0.145317	-0.242477	0.031446	1.24925e-14	-1.20366	0.841143	0.152437	0.357141	10
ENSG00000234160	9	RP11-613M10.6	37509147	rs10814571	9	37503087	A	G	0.218281	0.189606	0.130101	0.145013	-0.365793	0.0486134	5.29121e-14	-0.518342	0.362278	0.152492	0.307137	5
ENSG00000059122	16	FLYWCH1	2961938	rs9928222	16	2986323	C	T	0.50035	-0.153338	0.106873	0.151353	0.496437	0.0266205	1.29392e-77	-0.308877	0.215916	0.152562	0.487922	16
ENSG00000144712	3	CAND2	12837971	rs4034942	3	12836792	T	C	0.539918	-0.156124	0.108784	0.151236	0.576136	0.0323993	9.68262e-71	-0.270985	0.18943	0.152567	0.180735	18
ENSG00000171813	10	PWWP2B	134210672	rs117148158	10	134178628	A	G	0.0203821	0.600489	0.407604	0.140692	-0.502903	0.0844315	2.57939e-09	-1.19405	0.834925	0.152682
ENSG00000132359	17	RAP1GAP2	2680350	rs9901827	17	2906710	G	A	0.0951213	-0.264238	0.180044	0.142206	0.354052	0.0558554	2.31674e-10	-0.746325	0.521977	0.152773
ENSG00000273179	4	RP11-20I20.4	1161566	rs2279279	4	1164277	G	C	0.677571	0.170301	0.115118	0.139045	-0.17092	0.0307801	2.80909e-08	-0.996378	0.697011	0.15286
ENSG00000147912	9	FBXO10	37510889	rs10814571	9	37503087	A	G	0.218281	0.189606	0.130101	0.145013	0.208484	0.0288157	4.65241e-13	0.909451	0.636568	0.153096	0.174736	7
ENSG00000184206	15	GOLGA6L4	84904525	rs11259942	15	84954985	T	C	0.117925	-0.235627	0.163552	0.149675	0.807224	0.0746113	2.79626e-27	-0.291898	0.204399	0.153269	0.463798	15
ENSG00000134874	13	DZIP1	96230457	rs12428035	13	96300872	T	C	0.107464	-0.250986	0.171033	0.14225	0.213357	0.0344191	5.68963e-10	-1.17637	0.823785	0.153291	0.500202	3
ENSG00000260296	4	RP11-395I6.3	40168295	rs61748749	4	40123790	G	T	0.0867733	-0.279283	0.189747	0.141056	0.502778	0.0870384	7.6266e-09	-0.55548	0.389456	0.153782
ENSG00000272871	9	RP11-408A13.4	14588795	rs4490946	9	14635546	G	A	0.450543	0.155914	0.108017	0.148901	0.335592	0.0361694	1.7212e-20	0.464594	0.325742	0.153792	0.820592	5
ENSG00000138757	4	G3BP2	76567966	rs13147226	4	76621906	A	G	0.259676	0.179161	0.123022	0.1453	-0.167646	0.0238289	1.98675e-12	-1.06869	0.749377	0.153839	0.392402	4
ENSG00000226194	6	RP1-137D17.1	169770093	rs368028	6	169811294	T	C	0.842779	-0.218442	0.149351	0.143573	0.40135	0.0626972	1.53956e-10	-0.544268	0.381711	0.153908	0.771919	4
ENSG00000168032	3	ENTPD3	40428647	rs73073551	3	40351925	G	T	0.039516	0.418048	0.284492	0.141709	-0.618391	0.105138	4.06072e-09	-0.676025	0.474192	0.153974	0.0912671	5
ENSG00000106344	7	RBM28	127937738	rs12538722	7	127939994	G	A	0.33867	-0.165063	0.112981	0.144021	-0.167191	0.0259389	1.15174e-10	0.987272	0.692902	0.154204	0.839771	5
ENSG00000198755	6	RPL10A	35436185	rs2395626	6	35422754	T	G	0.555942	0.162169	0.112883	0.150829	-0.185254	0.0168852	5.2464e-28	-0.875387	0.614543	0.154316	0.0850191	6
ENSG00000172456	1	FGGY	59762310	rs591512	1	60223332	C	T	0.868597	0.232784	0.159585	0.144652	-0.256305	0.0392477	6.55708e-11	-0.90823	0.63798	0.154562
ENSG00000221821	6	C6orf226	42858005	rs61732354	6	42858524	T	C	0.0300611	0.478066	0.332999	0.151105	-0.843676	0.082043	8.37749e-25	-0.566646	0.398528	0.15507	0.235946	6
ENSG00000075239	11	ACAT1	107992243	rs12361905	11	108015769	A	C	0.578586	0.154981	0.108161	0.151896	0.202197	0.0186063	1.65286e-27	0.766485	0.539559	0.15544	0.529817	9
ENSG00000197256	19	KANK2	11274943	rs8111157	19	11258638	A	G	0.096048	-0.2623	0.179895	0.14482	0.340665	0.054176	3.21338e-10	-0.769965	0.542081	0.155495	0.488076	3
ENSG00000177406	12	RP11-218M22.1	740057	rs2075032	12	717138	A	G	0.832581	0.203817	0.14311	0.154389	-0.832459	0.0466799	3.89456e-71	-0.244837	0.17246	0.155701	0.972512	14
ENSG00000089597	11	GANAB	62392298	rs78278641	11	62413662	T	C	0.135533	-0.222497	0.154036	0.148612	-0.228691	0.0298206	1.73479e-14	0.972915	0.685399	0.155757
ENSG00000168803	15	ADAL	43622872	rs28461955	15	43661459	T	C	0.108833	-0.241742	0.169592	0.154033	-0.41735	0.0271413	2.33796e-53	0.579231	0.408097	0.155798	0.653035	20
ENSG00000180785	11	OR51E1	4664650	rs10768148	11	4665994	G	T	0.534138	0.153479	0.10727	0.152493	0.436981	0.0395205	2.0258e-28	0.351226	0.247526	0.155916	0.920559	14
ENSG00000091136	7	LAMB1	107564244	rs1544474	7	107612629	G	A	0.450948	0.15331	0.107603	0.154223	-0.402081	0.0261237	1.86883e-53	-0.381291	0.268759	0.155984	0.225521	6
ENSG00000058085	1	LAMC2	183155373	rs2276543	1	183155305	A	G	0.272568	-0.172567	0.118293	0.144618	0.200823	0.0330135	1.17907e-09	-0.859299	0.605743	0.156019
ENSG00000165810	5	BTNL9	180467225	rs13359580	5	180474814	T	C	0.502631	-0.154198	0.107095	0.149916	0.29849	0.0363708	2.27033e-16	-0.516594	0.364269	0.156143	0.897956	4
ENSG00000272263	3	RP11-767C1.2	12873718	rs4034942	3	12836792	T	C	0.539918	-0.156124	0.108784	0.151236	0.326361	0.0354653	3.50503e-20	-0.478378	0.337354	0.156181	0.103095	11
ENSG00000023041	10	ZDHHC6	114190058	rs2290965	10	114190352	C	G	0.118017	0.243511	0.168949	0.149493	-0.372574	0.0474614	4.15877e-15	-0.653591	0.461044	0.156299	0.842242	4
ENSG00000188089	15	PLA2G4E	42273780	rs2724935	15	42311454	G	T	0.848015	0.215469	0.148826	0.147674	-0.280833	0.0404386	3.79323e-12	-0.76725	0.541339	0.15639	0.912932	3
ENSG00000263843	17	RP11-649A18.12	73267450	rs8075276	17	73257986	T	C	0.826347	-0.210865	0.144014	0.143138	-0.195788	0.035136	2.51416e-08	1.07701	0.760531	0.156739	0.600794	3
ENSG00000182230	5	FAM153B	175487692	rs7714156	5	175579201	C	A	0.504691	-0.155432	0.107485	0.148155	-0.277337	0.0397165	2.89102e-12	0.560444	0.395784	0.156765	0.674142	5
ENSG00000117226	1	GBP3	89472349	rs10493821	1	89475135	T	C	0.32441	-0.160571	0.113165	0.155924	-0.811289	0.0383536	2.5961e-99	0.197921	0.139801	0.156855	0.0670865	16
ENSG00000151365	11	THRSP	77774907	rs624350	11	77823557	A	G	0.681418	0.166792	0.115345	0.148169	-0.227325	0.0340634	2.49639e-11	-0.733716	0.519176	0.157587	0.49611	3
ENSG00000165724	9	ZMYND19	140476531	rs7020339	9	140493271	A	G	0.131278	0.235568	0.162881	0.148105	0.214831	0.0323251	3.01265e-11	1.09653	0.775927	0.157602	0.663281	3
ENSG00000197279	6	ZNF165	28048753	rs731132	6	27885356	G	T	0.385566	0.166233	0.114466	0.146433	0.287744	0.0476021	1.49616e-09	0.577711	0.409124	0.15793
ENSG00000058063	3	ATP11B	182511288	rs550946	3	182581787	G	A	0.780835	-0.18628	0.13044	0.153267	0.246629	0.0262951	6.64226e-21	-0.755305	0.534987	0.158003	0.220234	5
ENSG00000130943	22	PKDREJ	46651560	rs8139035	22	46651367	G	A	0.14593	-0.211254	0.149638	0.15802	-0.794141	0.0453943	1.58355e-68	0.266016	0.18904	0.15937	0.574444	20
ENSG00000128218	22	VPREB3	24094930	rs73396542	22	24105789	A	G	0.190243	-0.196236	0.138608	0.156845	0.623951	0.0501187	1.4079e-35	-0.314505	0.223577	0.159518	0.631877	7
ENSG00000215790	1	SLC35E2	1656277	rs11523819	1	1603236	A	G	0.488002	-0.152416	0.107687	0.156964	0.462517	0.0376968	1.32245e-34	-0.329536	0.234372	0.159713	0.314627	4
ENSG00000105519	19	CAPS	5911718	rs10412262	19	5975180	C	T	0.692609	0.164445	0.114711	0.151697	0.23296	0.0324386	6.89131e-13	0.705894	0.502121	0.159776	0.999545	6
ENSG00000256069	12	A2MP1	9381129	rs7967738	12	9417026	A	G	0.644127	-0.160298	0.113289	0.157085	-0.627159	0.0512882	2.19955e-34	0.255594	0.181844	0.159852	0.199272	15
ENSG00000204536	6	CCHCR1	31110216	rs3130932	6	31133943	A	C	0.673796	0.187346	0.132617	0.157747	-0.475823	0.0359411	5.22679e-40	-0.39373	0.280293	0.160108	0.871896	20
ENSG00000267280	17	RP11-332H18.4	59470817	rs9907379	17	59489893	C	T	0.790346	-0.18938	0.132809	0.153881	-0.325778	0.0411108	2.29278e-15	0.581316	0.414215	0.160493	0.153175	3
ENSG00000133805	11	AMPD3	10329860	rs4909930	11	10475761	A	G	0.599052	-0.155492	0.110001	0.157495	0.231778	0.0201299	1.11978e-30	-0.670866	0.478159	0.160612	0.574744	7
ENSG00000196236	22	XPNPEP3	41253081	rs138354	22	41272143	C	T	0.534984	-0.154445	0.107664	0.151428	0.183157	0.0274807	2.64801e-11	-0.843238	0.601285	0.160798
ENSG00000100889	14	PCK2	24563262	rs8017358	14	24525274	A	G	0.496841	-0.154997	0.107838	0.150629	0.177589	0.0277787	1.6267e-10	-0.872785	0.622391	0.160823
ENSG00000225449	2	AC079776.7	130724165	rs10928942	2	130683344	A	G	0.739436	0.171631	0.121687	0.158413	0.698082	0.0544949	1.44039e-37	0.245861	0.17537	0.160928	0.264715	15
ENSG00000269001	19	ZNF818P	53716241	rs12462452	19	53708525	G	A	0.36082	-0.157562	0.111887	0.159064	-0.522071	0.0361998	3.76699e-47	0.301802	0.215333	0.161047	0.636656	8
ENSG00000115112	2	TFCP2L1	121974163	rs59894816	2	121939423	A	G	0.543419	0.153315	0.10803	0.155845	-0.273973	0.0309716	9.07694e-19	-0.559599	0.399351	0.161133	0.982727	3
ENSG00000203993	9	C9orf37	140509784	rs7020339	9	140493271	A	G	0.131278	0.235568	0.162881	0.148105	-0.207213	0.0369809	2.10371e-08	-1.13684	0.811818	0.161405
ENSG00000105223	19	PLD3	40854363	rs6508936	19	40835833	A	C	0.697638	0.164902	0.116425	0.156666	0.246128	0.0264249	1.22819e-20	0.669985	0.478464	0.161429	0.465069	5
ENSG00000127948	7	POR	75528518	rs3823884	7	75544455	C	A	0.275895	0.172134	0.121133	0.155306	0.171988	0.0216743	2.10331e-15	1.00085	0.715515	0.161879
ENSG00000095203	9	EPB41L4B	111934255	rs3793561	9	112008165	A	C	0.358488	0.157998	0.111858	0.157805	-0.282402	0.0282553	1.6082e-23	-0.559479	0.400031	0.161936	0.756249	6
ENSG00000172171	17	TEFM	29224354	rs72284020	17	29229302	A	ATATCT	0.108238	-0.242813	0.171304	0.156354	-0.355346	0.0417892	1.84278e-17	0.683314	0.488728	0.162069	0.434993	5
ENSG00000004777	19	ARHGAP33	36265434	rs231214	19	36260111	C	T	0.389094	0.162944	0.112809	0.148617	-0.118944	0.0214617	2.98779e-08	-1.36992	0.980103	0.162193
ENSG00000255468	11	RP11-867G23.8	66115421	rs7107191	11	66140397	A	G	0.68987	-0.166412	0.116513	0.153215	-0.25512	0.0376442	1.22582e-11	0.652289	0.466731	0.162242
ENSG00000267296	19	CEBPA-AS1	33793763	rs17529595	19	33806139	T	C	0.0926687	0.269083	0.190563	0.157938	0.471646	0.0487175	3.62269e-22	0.570519	0.408313	0.162336
ENSG00000168813	19	ZNF507	32836500	rs8104048	19	32829306	C	T	0.308559	-0.163447	0.11569	0.157715	0.189472	0.0200827	3.9245e-21	-0.862645	0.6174	0.162347	0.602409	8
ENSG00000271980	5	CTD-2256P15.4	10264709	rs6892453	5	10283322	G	T	0.70922	0.166232	0.118165	0.159492	0.47102	0.0400744	6.76502e-32	0.352919	0.252661	0.162471	0.796778	7
ENSG00000103811	15	CTSH	79213400	rs1036938	15	79237247	G	C	0.703142	-0.16953	0.120397	0.159106	0.47538	0.0431189	2.8997e-28	-0.35662	0.255322	0.16249	0.609744	9
ENSG00000218739	2	AC007390.5	37423631	rs12712529	2	37475114	G	C	0.495613	0.153321	0.107564	0.154043	-0.153341	0.0219164	2.62214e-12	-0.99987	0.715878	0.162503	0.876364	10
ENSG00000157500	3	APPL1	57261765	rs4060726	3	57335876	T	C	0.612251	0.157787	0.111336	0.156421	-0.149587	0.0189035	2.50913e-15	-1.05482	0.756132	0.16301	0.687384	7
ENSG00000181396	17	OGFOD3	80347099	rs7211306	17	80367353	A	G	0.296219	-0.162779	0.116311	0.161658	-0.493874	0.0309016	1.70241e-57	0.329596	0.236409	0.163263	0.650758	15
ENSG00000250506	17	CDK3	73996987	rs7342883	17	74003846	A	G	0.0507381	0.353602	0.248001	0.153925	0.370633	0.0561427	4.06675e-11	0.954049	0.684557	0.163416	0.288055	4
ENSG00000114423	3	CBLB	105374305	rs9657904	3	105586714	C	T	0.205795	-0.188145	0.131342	0.152004	0.146651	0.0243778	1.79038e-09	-1.28294	0.920651	0.163463	0.177456	3
ENSG00000236682	2	AC068282.3	128146706	rs12619391	2	127990754	A	G	0.224605	0.179256	0.128476	0.162938	1.19903	0.050054	8.24523e-127	0.149501	0.107332	0.163654	0.248303	20
ENSG00000164171	5	ITGA2	52285156	rs3212684	5	52355516	A	G	0.067082	-0.293145	0.204653	0.152029	-0.464381	0.0781661	2.83375e-09	0.63126	0.453329	0.163772	0.0775019	4
ENSG00000133706	5	LARS	145492601	rs17492950	5	145504688	C	T	0.368517	-0.156097	0.111315	0.160825	0.202516	0.0178381	7.16721e-30	-0.770788	0.553837	0.164006	0.652999	11
ENSG00000121068	17	TBX2	59477257	rs9907379	17	59489893	C	T	0.790346	-0.18938	0.132809	0.153881	-0.229349	0.0363949	2.94439e-10	0.825728	0.59371	0.164288
ENSG00000261188	22	CTA-445C9.14	26908503	rs5761545	22	26862772	C	T	0.943626	0.317466	0.22514	0.158514	0.469393	0.0560672	5.666e-17	0.676333	0.486396	0.164378	0.219704	7
ENSG00000271715	5	CTD-2256P15.5	10269601	rs6892453	5	10283322	G	T	0.70922	0.166232	0.118165	0.159492	0.393073	0.0434507	1.47748e-19	0.422904	0.304232	0.164507	0.697413	6
ENSG00000237037	22	NDUFA6-AS1	42486935	rs5996120	22	42543960	T	C	0.214007	-0.179713	0.127658	0.159201	0.344461	0.0396215	3.50555e-18	-0.521722	0.375429	0.16463	0.560433	10
ENSG00000111850	6	SMIM8	88032301	rs12663251	6	88025934	T	C	0.115989	-0.235182	0.168211	0.162071	0.421075	0.0342275	8.80966e-35	-0.558528	0.402051	0.164774	0.391017	15
ENSG00000198171	20	DDRGK1	3170996	rs6084306	20	3193617	A	G	0.158412	-0.20445	0.145996	0.161399	0.288483	0.0265504	1.68289e-27	-0.708707	0.510268	0.164865	0.852954	6
ENSG00000251139	4	RP11-701P16.2	185734773	rs2280297	4	185736113	C	G	0.558139	-0.153538	0.108194	0.155871	-0.207399	0.0309705	2.13233e-11	0.740303	0.533255	0.165055
ENSG00000166266	11	CUL5	107879459	rs12361905	11	108015769	A	C	0.578586	0.154981	0.108161	0.151896	0.102053	0.0182598	2.28463e-08	1.51863	1.09413	0.165142
ENSG00000169019	4	COMMD8	47452885	rs6837266	4	47476595	G	C	0.575892	0.15422	0.107931	0.153041	-0.154099	0.0265367	6.35947e-09	-1.00079	0.721292	0.165292
ENSG00000100197	22	CYP2D6	42522501	rs5996120	22	42543960	T	C	0.214007	-0.179713	0.127658	0.159201	0.406617	0.0497607	3.04715e-16	-0.441971	0.318576	0.165341	0.0994674	7
ENSG00000162430	1	SEPN1	26126667	rs4078825	1	26165113	A	G	0.793938	-0.184671	0.132687	0.163991	-0.449573	0.0273221	7.77941e-61	0.41077	0.296194	0.165494	0.819525	15
ENSG00000137672	11	TRPC6	101322295	rs35008368	11	101496647	A	C	0.10812	0.251363	0.175752	0.152655	0.343654	0.0613593	2.13514e-08	0.731442	0.527833	0.165825
ENSG00000273055	7	CTB-13F3.1	107582561	rs1544474	7	107612629	G	A	0.450948	0.15331	0.107603	0.154223	-0.223465	0.0382773	5.2815e-09	-0.686058	0.495653	0.166312	0.96957	3
ENSG00000204237	17	OXLD1	79632066	rs35953598	17	79680353	T	C	0.0603716	-0.316788	0.223602	0.156557	-0.285344	0.0442336	1.11225e-10	1.1102	0.802299	0.166429	0.275401	5
ENSG00000089022	12	MAPKAPK5	112279782	rs4767068	12	112281013	G	A	0.172308	-0.198645	0.141002	0.158892	-0.248161	0.0340087	2.94284e-13	0.800468	0.57868	0.166584	0.771485	6
ENSG00000172638	11	EFEMP2	65633912	rs570387	11	65637076	C	T	0.505732	0.149005	0.10579	0.158983	-0.1877	0.025746	3.08892e-13	-0.793847	0.574034	0.166688	0.419708	5
ENSG00000111752	12	PHC1	9066492	rs11048060	12	9079625	A	G	0.72019	-0.170997	0.120968	0.157487	-0.22147	0.0333117	2.96269e-11	0.7721	0.558414	0.166768	0.370464	3
ENSG00000173786	17	CNP	40118759	rs7208062	17	39988601	T	C	0.741338	-0.174482	0.124115	0.159782	0.224834	0.0299842	6.45973e-14	-0.776048	0.561647	0.167053	0.0539907	6
ENSG00000163840	3	DTX3L	122283085	rs7638318	3	122298397	T	C	0.10799	0.249258	0.175484	0.155492	0.286655	0.0481626	2.6518e-09	0.86954	0.62937	0.167093
ENSG00000251230	4	RP11-701P16.5	185765739	rs2280297	4	185736113	C	G	0.558139	-0.153538	0.108194	0.155871	-0.202665	0.0335334	1.50637e-09	0.757595	0.548376	0.167118
ENSG00000222014	2	RAB6C	130737235	rs10928942	2	130683344	A	G	0.739436	0.171631	0.121687	0.158413	0.3864	0.0565036	8.00231e-12	0.44418	0.321553	0.16717	0.494991	5
ENSG00000186350	9	RXRA	137208944	rs62576295	9	137224330	A	G	0.298903	-0.1628	0.11671	0.163045	0.189611	0.019817	1.08869e-21	-0.8586	0.62203	0.167489	0.549511	9
ENSG00000189190	19	ZNF600	53267448	rs12974375	19	53289174	C	T	0.565757	-0.151231	0.10843	0.163096	0.353411	0.0373034	2.69436e-21	-0.427918	0.310117	0.167629	0.728525	8
ENSG00000205084	16	TMEM231	75572015	rs2738802	16	75578459	G	A	0.254041	0.173051	0.123322	0.160543	-0.256663	0.0343834	8.3461e-14	-0.674234	0.488898	0.167867	0.161999	6
ENSG00000196209	20	SIRPB2	1451386	rs2873565	20	1460272	C	T	0.137067	0.222929	0.158208	0.15881	-0.290564	0.0433893	2.13225e-11	-0.767229	0.556409	0.167928
ENSG00000185684	12	EP400NL	132568828	rs12426136	12	132592715	G	A	0.136878	0.220736	0.158942	0.1649	-0.562347	0.0497204	1.16842e-29	-0.392526	0.284763	0.16807	0.557322	7
ENSG00000182993	12	C12orf60	14956506	rs7959540	12	14955702	A	T	0.564372	-0.151613	0.109392	0.165761	-0.441832	0.0346907	3.71555e-37	0.343146	0.249049	0.168257	0.754661	9
ENSG00000171357	1	LURAP1	46669006	rs28364741	1	46664249	G	A	0.171927	0.199914	0.144859	0.167567	1.17448	0.0550706	6.40611e-101	0.170215	0.123597	0.168457	0.112548	9
ENSG00000106868	9	SUSD1	114803065	rs7020062	9	114940255	C	T	0.308507	0.164194	0.11729	0.161546	-0.232196	0.0308567	5.27245e-14	-0.707135	0.5138	0.168734	0.213155	4
ENSG00000135702	16	CHST5	75562433	rs2738802	16	75578459	G	A	0.254041	0.173051	0.123322	0.160543	0.379836	0.0540451	2.09318e-12	0.455594	0.33108	0.168795	0.159585	5
ENSG00000137411	6	VARS2	30876019	rs2252863	6	30893428	A	G	0.351691	0.171726	0.124139	0.16656	0.442892	0.0336689	1.60665e-39	0.387738	0.281837	0.168899	0.65281	6
ENSG00000144118	2	RALB	120997640	rs17050072	2	121048712	C	T	0.695132	-0.161398	0.116535	0.16606	-0.318165	0.027281	1.98119e-31	0.507278	0.368846	0.169035	0.562162	15
ENSG00000256433	12	RP1-102E24.8	6503071	rs11616188	12	6502742	A	G	0.425596	-0.149658	0.107927	0.165547	-0.343157	0.0321945	1.58507e-26	0.436121	0.317162	0.169109	0.316113	4
ENSG00000215190	6	LINC00680	58272352	rs4928424	6	58273984	G	T	0.697355	0.162386	0.118037	0.168909	-0.950837	0.0423545	1.2945e-111	-0.170782	0.124373	0.169707	0.721083	16
ENSG00000223891	20	OSER1-AS1	42839600	rs67398314	20	42860041	C	G	0.0593945	-0.314021	0.221559	0.156388	0.229668	0.0414383	2.98333e-08	-1.36728	0.995736	0.16971
ENSG00000119632	14	IFI27L2	94594116	rs2273514	14	94595989	C	T	0.207918	0.183203	0.132706	0.16743	-0.417018	0.0319203	5.26272e-39	-0.439317	0.319998	0.169792	0.601967	5
ENSG00000213799	19	ZNF845	53837002	rs891023	19	53840694	C	G	0.575498	-0.150346	0.108379	0.165373	0.321239	0.0338696	2.4338e-21	-0.468019	0.340968	0.16987	0.982658	5
ENSG00000106565	7	TMEM176B	150488373	rs6464102	7	150478305	G	T	0.635347	0.154334	0.111601	0.166692	-0.337623	0.0308664	7.56858e-28	-0.457119	0.33318	0.170068	0.244402	5
ENSG00000023171	11	GRAMD1B	123396344	rs55991135	11	123323851	A	G	0.1592	-0.204303	0.145308	0.159724	0.262313	0.0422061	5.1309e-10	-0.778852	0.567947	0.170267
ENSG00000129534	14	MIS18BP1	45672393	rs183256252	14	45676151	A	G	0.0171637	0.612152	0.43811	0.162336	-0.890087	0.12541	1.27106e-12	-0.687744	0.501658	0.170393	0.72596	6
ENSG00000171766	15	GATM	45653322	rs1288775	15	45661678	A	T	0.252874	0.16964	0.123231	0.168636	0.530958	0.0358076	9.6472e-50	0.319498	0.23309	0.170466	0.384386	20
ENSG00000198909	17	MAP3K3	61699775	rs8069687	17	61883023	G	A	0.273494	0.168237	0.12013	0.161375	0.158469	0.0239434	3.62907e-11	1.06164	0.774851	0.170649	0.773972	3
ENSG00000272541	6	XXbac-BPGBPG55C20.1	58182169	rs4928424	6	58273984	G	T	0.697355	0.162386	0.118037	0.168909	-0.6681	0.0457298	2.43434e-48	-0.243056	0.177457	0.170792	0.338145	12
ENSG00000148377	10	IDI2	1064847	rs1044261	10	1065710	T	C	0.0747759	0.287551	0.207833	0.166489	-0.520551	0.0545229	1.3301e-21	-0.552397	0.403426	0.170917	0.297129	9
ENSG00000117640	1	MTFR1L	26145131	rs159523	1	26215316	T	C	0.551851	-0.147746	0.107633	0.169853	0.382357	0.020204	7.12958e-80	-0.386409	0.282238	0.170972	0.0854354	20
ENSG00000134548	12	C12orf39	21679241	rs1351110	12	21705896	A	C	0.796524	0.183444	0.13122	0.162115	0.162028	0.0239775	1.40384e-11	1.13217	0.827009	0.170999	0.43933	3
ENSG00000148688	10	RPP30	92631473	rs4568910	10	92662860	G	A	0.314252	0.163846	0.116372	0.159148	-0.152303	0.0263034	7.02854e-09	-1.07579	0.786346	0.171285	0.0814237	3
ENSG00000137393	6	RNF144B	18368779	rs2328226	6	18370329	T	C	0.411132	-0.15233	0.109569	0.164447	-0.200853	0.0266893	5.24789e-14	0.758415	0.554749	0.171584	0.542802	8
ENSG00000111716	12	LDHB	21788276	rs1351110	12	21705896	A	C	0.796524	0.183444	0.13122	0.162115	0.144835	0.0225604	1.36384e-10	1.26657	0.927229	0.171946	0.476669	5
ENSG00000183828	14	NUDT14	105639275	rs4983589	14	105633544	C	T	0.634636	-0.153516	0.111561	0.168799	0.397678	0.0353083	1.9983e-29	-0.386031	0.282617	0.171965	0.48842	5
ENSG00000259953	9	RP11-4O1.2	114794835	rs7020062	9	114940255	C	T	0.308507	0.164194	0.11729	0.161546	-0.249858	0.0407323	8.56144e-10	-0.657149	0.481496	0.172313	0.350613	3
ENSG00000180773	11	SLC36A4	92877341	rs3943572	11	92930316	A	G	0.216191	0.179887	0.130713	0.168759	-0.326434	0.0312384	1.46904e-25	-0.551067	0.403885	0.172436	0.102178	3
ENSG00000197361	15	FBXL22	63889552	rs4984303	15	63881931	C	T	0.586173	0.150346	0.108504	0.16586	0.188183	0.0240744	5.42091e-15	0.798935	0.585577	0.172455	0.543354	11
ENSG00000146729	7	GBAS	56019486	rs112003817	7	55980675	A	G	0.0531001	0.336366	0.243998	0.168031	0.290332	0.0310256	8.14097e-21	1.15856	0.849481	0.172618	0.116536	8
ENSG00000164611	5	PTTG1	159848829	rs2910199	5	159847080	A	G	0.281176	-0.163979	0.119469	0.169887	-0.514844	0.0432925	1.29898e-32	0.318502	0.233589	0.172721	0.920394	7
ENSG00000002933	7	TMEM176A	150497491	rs6464102	7	150478305	G	T	0.635347	0.154334	0.111601	0.166692	-0.248029	0.0307015	6.54436e-16	-0.622242	0.456496	0.172857	0.280542	3
ENSG00000110080	11	ST3GAL4	126225535	rs11220462	11	126243952	A	G	0.128581	0.220586	0.161124	0.170985	0.72794	0.0503636	2.37615e-47	0.303028	0.222333	0.1729	0.949799	9
ENSG00000100568	14	VTI1B	68113792	rs11622441	14	68115459	C	T	0.141118	0.218517	0.157652	0.165725	0.247365	0.0331372	8.33844e-14	0.883379	0.648219	0.172952	0.663702	3
ENSG00000196792	14	STRN3	31363005	rs4981084	14	31368061	T	C	0.898463	0.242155	0.174798	0.165949	0.264283	0.0359789	2.05006e-13	0.916272	0.673065	0.173405
ENSG00000261603	3	PRSS46	46761073	rs6775814	3	46787689	G	T	0.0282967	-0.428492	0.310852	0.168066	0.51077	0.0641823	1.74683e-15	-0.838914	0.617657	0.174394	0.626928	4
ENSG00000108468	17	CBX1	46147414	rs208009	17	46229691	T	C	0.903558	-0.252556	0.183783	0.169378	0.2686	0.0302305	6.38888e-19	-0.940268	0.692361	0.174445	0.254171	10
ENSG00000112562	6	SMOC2	168841831	rs1924696	6	168817464	G	A	0.433534	0.151302	0.109054	0.16532	-0.183772	0.0283035	8.4192e-11	-0.823314	0.606816	0.174852	0.340197	5
ENSG00000127957	7	PMS2P3	75132254	rs17207196	7	75101065	T	C	0.419529	-0.149187	0.107769	0.166258	0.271071	0.0397749	9.41809e-12	-0.550361	0.405686	0.174903	0.327857	3
ENSG00000264278	18	RP11-162A12.2	74506688	rs57970671	18	74574324	A	G	0.355322	0.157243	0.112393	0.1618	-0.190842	0.0344149	2.93403e-08	-0.823943	0.607386	0.174928
ENSG00000135709	16	KIAA0513	85061375	rs7201736	16	85071126	G	A	0.315021	0.160599	0.115348	0.163831	0.176979	0.0295336	2.06686e-09	0.907447	0.669122	0.175043	0.862285	7
ENSG00000178074	2	C2orf69	200775979	rs769952	2	200734368	T	C	0.805357	-0.186783	0.136517	0.171249	-0.26237	0.0274553	1.22075e-21	0.711907	0.525628	0.175611	0.773988	8
ENSG00000060069	18	CTDP1	77439801	rs60298379	18	77488422	T	C	0.367982	0.154743	0.112113	0.16751	-0.121978	0.0173849	2.27769e-12	-1.26861	0.93674	0.175645	0.569032	7
ENSG00000119285	1	HEATR1	236712305	rs10754576	1	236723177	A	G	0.665504	-0.158054	0.114787	0.168532	0.110078	0.0154441	1.02208e-12	-1.43584	1.06206	0.176396	0.866605	9
ENSG00000261625	11	RP11-554A11.4	68768233	rs11600377	11	68785803	G	A	0.262903	-0.165483	0.120769	0.170611	-0.360418	0.0436334	1.45507e-16	0.459142	0.33966	0.176449	0.679115	10
ENSG00000183023	2	SLC8A1	40324410	rs17466980	2	40641410	A	G	0.180894	-0.193334	0.138764	0.163542	-0.198626	0.0361691	3.9833e-08	0.973357	0.720753	0.176865
ENSG00000179909	19	ZNF154	58208735	rs4801515	19	58218846	G	A	0.169711	-0.194	0.140857	0.168425	0.32649	0.0480156	1.04866e-11	-0.594199	0.440189	0.177057
ENSG00000128928	15	IVD	40697686	rs2289331	15	40699940	C	T	0.652323	-0.151818	0.112274	0.176306	0.385989	0.0207314	2.27213e-77	-0.393322	0.29164	0.177447	0.431697	20
ENSG00000176022	1	B3GALT6	1167629	rs7536568	1	1171683	G	A	0.114837	-0.228947	0.167291	0.171137	-0.290516	0.0366497	2.2482e-15	0.78807	0.58436	0.177464	0.0504771	7
ENSG00000270659	2	RP11-105N14.1	214017694	rs3754590	2	214017736	T	C	0.607165	-0.153884	0.111733	0.168434	0.23603	0.0356255	3.46506e-11	-0.651968	0.483505	0.177523
ENSG00000168434	16	COG7	23399814	rs250583	16	23403510	A	G	0.191444	-0.183878	0.13409	0.170282	0.238781	0.0325942	2.3733e-13	-0.77007	0.571314	0.177693	0.923682	3
ENSG00000006534	11	ALDH3B1	67776048	rs2286163	11	67793509	T	C	0.235065	-0.173576	0.124986	0.164904	-0.211164	0.0378621	2.44443e-08	0.821996	0.609965	0.177783
ENSG00000108465	17	CDK5RAP3	46045176	rs208009	17	46229691	T	C	0.903558	-0.252556	0.183783	0.169378	0.228897	0.0334053	7.27692e-12	-1.10336	0.818895	0.177859	0.330281	8
ENSG00000236829	16	Z97634.3	432097	rs367146	16	436257	A	G	0.0193851	-0.514363	0.375132	0.170327	0.845552	0.116926	4.77598e-13	-0.608316	0.451558	0.177932
ENSG00000136682	2	CBWD2	114195268	rs1191646	2	114174684	C	G	0.213096	-0.178204	0.13017	0.170995	0.199129	0.0265715	6.67609e-14	-0.894917	0.664515	0.178069	0.330169	3
ENSG00000262587	16	RP11-266L9.4	25043202	rs2052870	16	25020165	T	C	0.392074	0.15285	0.110651	0.167166	0.249028	0.041226	1.53587e-09	0.613786	0.455802	0.178107	0.31865	3
ENSG00000122218	1	COPA	160259063	rs9633341	1	160206394	A	G	0.522228	0.146481	0.106477	0.168911	0.132353	0.0202019	5.69614e-11	1.10674	0.822037	0.178192
ENSG00000141698	17	NT5C3B	39981335	rs1046403	17	39983820	A	G	0.743922	-0.168816	0.12518	0.17747	-0.820802	0.0352421	5.54627e-120	0.205672	0.152765	0.178196	0.130878	16
ENSG00000100099	22	HPS4	26839389	rs713998	22	26862212	C	T	0.887313	0.22786	0.167569	0.173893	0.323756	0.0340625	2.00514e-21	0.703802	0.522848	0.178273	0.183868	7
ENSG00000155287	10	SLC25A28	101370282	rs1057491	10	101466620	T	C	0.449522	-0.151509	0.109677	0.167155	0.132896	0.0221909	2.11462e-09	-1.14006	0.846956	0.178282
ENSG00000226334	9	RP11-217B7.2	107689834	rs2437819	9	107699196	T	G	0.697232	0.159331	0.117583	0.175403	-0.573305	0.0518682	2.11761e-28	-0.277917	0.206632	0.178631	0.684977	9
ENSG00000067601	7	PMS2P4	66752528	rs2421393	7	66661555	C	T	0.243474	0.175578	0.126659	0.165678	0.252166	0.0458283	3.74632e-08	0.696279	0.517979	0.178876
ENSG00000125124	16	BBS2	56500748	rs4783943	16	56543142	A	G	0.252189	-0.164801	0.122302	0.177821	-0.654558	0.034195	1.13077e-81	0.251774	0.187309	0.178895	0.412098	11
ENSG00000139410	12	SDSL	113860042	rs16942799	12	113863514	T	A	0.0371622	0.407589	0.296679	0.169491	0.442187	0.0683939	1.01096e-10	0.921757	0.685916	0.179002	0.865568	3
ENSG00000123179	13	EBPL	50234859	rs3809325	13	50266109	C	T	0.562581	0.145549	0.107831	0.177084	-0.43393	0.0303741	2.66819e-46	-0.33542	0.249605	0.179012	0.161212	12
ENSG00000186532	17	SMYD4	1682779	rs59742131	17	1714344	C	T	0.197361	0.183903	0.135661	0.175224	-0.40266	0.0398632	5.4656e-24	-0.45672	0.339933	0.17909	0.233532	10
ENSG00000139178	12	C1RL	7242183	rs3742089	12	7249598	C	T	0.352841	0.154389	0.112479	0.169876	0.146427	0.0226128	9.45677e-11	1.05438	0.785225	0.179347
ENSG00000271420	1	RP5-1057J7.7	23704873	rs665977	1	23696152	A	G	0.919526	0.273477	0.198232	0.167715	-0.277963	0.0476461	5.41452e-09	-0.983861	0.732829	0.179417	0.742499	3
ENSG00000162373	1	BEND5	49193195	rs11578117	1	49219560	T	C	0.0611586	-0.302121	0.221882	0.173316	-0.396121	0.0494097	1.08302e-15	0.762699	0.568158	0.179465	0.147175	3
ENSG00000103485	16	QPRT	29674600	rs12447415	16	29682945	A	G	0.364055	-0.153693	0.111998	0.169977	-0.206288	0.0320867	1.2837e-10	0.745041	0.555151	0.179579	0.0820701	5
ENSG00000108469	17	RECQL5	73622925	rs79225822	17	73663077	C	T	0.0338244	-0.387199	0.282625	0.170684	0.421495	0.0641804	5.12211e-11	-0.918633	0.684965	0.179875	0.22533	3
ENSG00000185507	11	IRF7	612553	rs11539530	11	609353	A	G	0.234492	0.175354	0.12814	0.171168	0.282176	0.0422647	2.44896e-11	0.621435	0.463555	0.180055	0.901057	3
ENSG00000184492	2	FOXD4L1	114256661	rs1191646	2	114174684	C	G	0.213096	-0.178204	0.13017	0.170995	-0.310998	0.0473848	5.26502e-11	0.573007	0.427564	0.180192
ENSG00000137103	9	TMEM8B	35814448	rs7847621	9	35780220	G	A	0.615155	-0.148984	0.1107	0.178357	-0.344295	0.0242593	1.02242e-45	0.432722	0.322969	0.180302	0.873272	9
ENSG00000185033	15	SEMA4B	90703836	rs28609426	15	90716872	A	G	0.314723	0.15607	0.115585	0.176932	0.335063	0.0314158	1.47699e-26	0.465793	0.347719	0.180386	0.237828	11
ENSG00000159079	21	C21orf59	33964389	rs2833916	21	33956362	C	T	0.3446	0.15523	0.11301	0.169568	0.141446	0.0236206	2.12121e-09	1.09745	0.819712	0.180628
ENSG00000163431	1	LMOD1	201865580	rs2820312	1	201869257	A	G	0.339268	-0.154244	0.112779	0.171417	-0.173617	0.027164	1.6433e-10	0.888415	0.664291	0.181095
ENSG00000141524	17	TMC6	76106539	rs454139	17	76126094	C	T	0.12246	0.229827	0.167401	0.16978	-0.292881	0.049616	3.57037e-09	-0.784711	0.586822	0.18115
ENSG00000087258	16	GNAO1	56225302	rs4784650	16	56306640	G	A	0.332882	-0.156652	0.113879	0.168944	-0.171598	0.0301846	1.30854e-08	0.912901	0.68279	0.181218	0.0216205	5
ENSG00000126091	1	ST3GAL3	44171495	rs3001723	1	44037685	A	G	0.298629	-0.159202	0.116396	0.171385	0.144364	0.022818	2.50385e-10	-1.10278	0.824894	0.181262	0.304374	3
ENSG00000215018	7	COL28A1	7395834	rs4222	7	7646687	G	A	0.786177	-0.178701	0.131205	0.173199	0.223941	0.0322262	3.67798e-12	-0.797983	0.597038	0.181364	0.764504	6
ENSG00000106415	7	GLCCI1	8008425	rs10260017	7	7903755	C	T	0.390248	0.149129	0.109715	0.17407	-0.215251	0.029551	3.23958e-13	-0.692814	0.518506	0.181492	0.637589	4
ENSG00000262165	17	RP11-81A22.5	4704454	rs11652445	17	4704940	C	T	0.0840351	0.263996	0.195559	0.17703	-0.69089	0.074091	1.11106e-20	-0.38211	0.286004	0.18154	0.0732309	10
ENSG00000187715	3	KBTBD12	127634075	rs6439096	3	127631264	A	C	0.0750977	0.282047	0.207169	0.173376	-0.170589	0.0246185	4.2291e-12	-1.65337	1.23765	0.181584
ENSG00000269737	1	RP11-345P4.7	1603429	rs6604981	1	1599161	G	A	0.964037	-0.389873	0.291288	0.180751	-1.72555	0.110634	7.64261e-55	0.225941	0.169429	0.182353	0.614906	3
ENSG00000128185	22	DGCR6L	20301799	rs2904577	22	20293625	A	G	0.443598	0.147663	0.109436	0.177237	-0.144844	0.0170331	1.83652e-17	-1.01946	0.764996	0.182651	0.592503	3
ENSG00000174720	4	LARP7	113558120	rs901475	4	113408396	C	T	0.505565	0.147509	0.108095	0.17237	0.151476	0.0246648	8.18121e-10	0.973811	0.731016	0.182816	0.98618	6
ENSG00000155660	7	PDIA4	148700154	rs6954405	7	148727589	T	C	0.192063	-0.180611	0.13401	0.17774	0.278024	0.0326327	1.59848e-17	-0.649624	0.488002	0.183127	0.294324	4
ENSG00000260304	16	RP11-388M20.6	31193832	rs741810	16	31193942	A	C	0.318289	-0.156896	0.116087	0.176521	-0.290641	0.0379227	1.80163e-14	0.539827	0.40558	0.183189	0.469822	9
ENSG00000103248	16	MTHFSD	86563782	rs34005514	16	86585743	C	G	0.04542	-0.347457	0.254629	0.17239	-0.417748	0.0700286	2.44045e-09	0.831738	0.625271	0.183451	0.0670682	4
ENSG00000175826	17	CTDNEP1	7146910	rs2654185	17	7183362	C	A	0.612967	0.14831	0.109598	0.175986	0.11721	0.0162858	6.15134e-13	1.26534	0.951442	0.183547	0.0333294	10
ENSG00000169609	15	C15orf40	83657193	rs17361375	15	83680329	A	G	0.205505	0.180261	0.134625	0.180577	-0.473104	0.0427281	1.70703e-28	-0.381018	0.28663	0.183749	0.373828	17
ENSG00000071051	2	NCK2	106361354	rs35168059	2	106384969	G	A	0.432994	0.148445	0.108784	0.172386	-0.119158	0.0202601	4.06811e-09	-1.24578	0.93719	0.183757
ENSG00000155666	16	KDM8	27214807	rs11641348	16	27245086	T	G	0.53659	-0.148064	0.10815	0.170982	-0.134796	0.0243312	3.02386e-08	1.09843	0.826459	0.183821
ENSG00000032444	19	PNPLA6	7598890	rs11881687	19	7610952	G	A	0.190137	-0.183406	0.134588	0.172969	-0.125079	0.0208708	2.05983e-09	1.46632	1.10349	0.183913	0.694904	4
ENSG00000256771	19	ZNF253	19976695	rs58205702	19	19971156	C	T	0.163281	0.196402	0.146593	0.180318	-0.341329	0.0347346	8.63324e-23	-0.575404	0.43345	0.184345	0.65231	9
ENSG00000165219	9	GAPVD1	128024073	rs10819045	9	128084165	T	G	0.466817	0.1428	0.106927	0.181715	-0.177312	0.0149393	1.71855e-32	-0.80536	0.60685	0.18447	0.378526	20
ENSG00000269102	19	CTD-2525I3.5	52788033	rs34027972	19	52792917	G	T	0.0286629	-0.422173	0.309451	0.172485	-0.561497	0.101665	3.33188e-08	0.75187	0.567682	0.185352
ENSG00000244509	22	APOBEC3C	39410088	rs5757424	22	39415780	G	A	0.350018	-0.154188	0.113394	0.173908	0.161618	0.0276413	5.00594e-09	-0.954027	0.72034	0.185366	0.693777	3
ENSG00000145248	4	SLC10A4	48485360	rs17609614	4	48424058	T	C	0.0298914	-0.400246	0.29857	0.180069	1.16568	0.139112	5.31901e-17	-0.343358	0.259391	0.185599	0.0184878	4
ENSG00000103479	16	RBL2	53467889	rs7204496	16	53496598	A	G	0.462417	0.143437	0.107032	0.180201	-0.13686	0.0164528	8.92097e-17	-1.04806	0.792139	0.185811	0.272971	4
ENSG00000174514	1	MFSD4	205538013	rs11240512	1	205512917	G	A	0.661483	0.151355	0.112852	0.17986	0.291914	0.0361669	6.95459e-16	0.518492	0.391894	0.185822
ENSG00000126602	16	TRAP1	3701640	rs1635404	16	3747042	T	G	0.691665	-0.154377	0.116383	0.18469	0.507007	0.0283889	2.44461e-71	-0.304487	0.230181	0.185898	0.500994	19
ENSG00000105393	19	BABAM1	17378159	rs8112782	19	17374726	C	G	0.165181	-0.193392	0.14456	0.180962	0.206492	0.0238048	4.15764e-18	-0.936559	0.708352	0.186113	0.959896	7
ENSG00000167281	17	RBFOX3	77085427	rs58352742	17	77093768	C	T	0.340652	-0.155975	0.114564	0.173367	-0.20962	0.0379821	3.41087e-08	0.744085	0.562916	0.186222	0.718261	4
ENSG00000272145	1	RP4-739H11.4	41156052	rs658806	1	41148984	G	A	0.779899	0.174705	0.128524	0.174044	-0.19491	0.0345047	1.61571e-08	-0.896337	0.678225	0.186304	0.422031	3
ENSG00000221886	5	C5orf54	159820155	rs7736621	5	159811374	A	T	0.436995	0.145558	0.108736	0.18069	0.193128	0.0234852	1.97838e-16	0.753687	0.570436	0.186419	0.251905	4
ENSG00000168672	8	FAM84B	127564687	rs16901453	8	127511862	G	A	0.0876833	0.259799	0.192177	0.176416	-0.284751	0.0461375	6.75227e-10	-0.912373	0.690896	0.186646
ENSG00000223878	17	AC005517.3	15410180	rs236815	17	15468444	A	C	0.317854	0.156863	0.115524	0.174516	-0.28348	0.0501875	1.61927e-08	-0.553348	0.41913	0.186759
ENSG00000205362	16	MT1A	56672578	rs13331433	16	56679799	G	A	0.121003	0.226378	0.168691	0.179605	-0.30235	0.0411742	2.08573e-13	-0.748728	0.567173	0.1868
ENSG00000128604	7	IRF5	128577666	rs4728142	7	128573967	A	G	0.450441	-0.144111	0.107747	0.181064	0.235415	0.0301	5.23646e-15	-0.612157	0.464334	0.187385	0.609648	8
ENSG00000186615	14	KTN1-AS1	55965996	rs10483644	14	56101879	A	G	0.270304	0.16499	0.123112	0.180194	0.274535	0.0381148	5.89651e-13	0.60098	0.456134	0.187654	0.340579	6
ENSG00000122390	16	NAA60	3493611	rs4010630	16	3538990	A	G	0.731018	0.162488	0.121114	0.179721	0.220217	0.0320335	6.217e-12	0.737854	0.560351	0.187915	0.387662	4
ENSG00000070831	1	CDC42	22379120	rs2473279	1	22361472	T	C	0.609893	0.146002	0.109498	0.182407	-0.192573	0.0235367	2.7958e-16	-0.758164	0.576106	0.188169	0.476854	6
ENSG00000169371	15	SNUPN	75890424	rs79471369	15	75771103	C	T	0.262094	0.162299	0.12123	0.180646	-0.180197	0.0261297	5.33902e-12	-0.900675	0.685323	0.188768	0.244303	5
ENSG00000227953	1	RP11-439E19.3	246939315	rs3795462	1	246940442	C	T	0.462405	0.142528	0.107012	0.182898	-0.270795	0.0335588	7.07141e-16	-0.526332	0.400524	0.18881	0.879081	7
ENSG00000105497	19	ZNF175	52074551	rs6509552	19	52075622	A	G	0.733021	-0.164435	0.122977	0.181185	0.224857	0.031951	1.95641e-12	-0.731287	0.556696	0.188974	0.276339	3
ENSG00000178252	3	WDR6	49044495	rs6414613	3	49035885	T	C	0.659667	-0.150585	0.114238	0.187447	-0.398584	0.0252657	4.57374e-56	0.3778	0.287608	0.188984	0.374133	20
ENSG00000232533	7	AC093673.5	143076785	rs1135411	7	143077036	T	C	0.0801462	0.268944	0.200459	0.179714	-0.360614	0.0559698	1.17127e-10	-0.745795	0.567806	0.189026
ENSG00000152684	5	PELO	52083774	rs77704739	5	52080909	C	T	0.0415241	-0.356726	0.264617	0.17763	-0.388841	0.0667115	5.58633e-09	0.917408	0.698492	0.189044
ENSG00000165684	9	SNAPC4	139270029	rs75419678	9	139361040	A	G	0.0244671	0.467692	0.352736	0.184874	-0.707713	0.0765396	2.32247e-20	-0.66085	0.503515	0.189361	0.560533	4
ENSG00000124614	6	RPS10	34385231	rs7757900	6	34398879	T	C	0.808386	-0.185809	0.140107	0.184775	-0.168137	0.0184601	8.38203e-20	1.1051	0.842078	0.1894	0.593782	5
ENSG00000128309	22	MPST	37415676	rs60296118	22	37420890	T	C	0.0531952	-0.319965	0.23775	0.178365	0.199066	0.033896	4.28354e-09	-1.60733	1.22529	0.189587
ENSG00000116062	2	MSH6	47922669	rs73929251	2	48126739	G	T	0.179833	0.191907	0.143605	0.181435	-0.213211	0.0310526	6.59702e-12	-0.90008	0.686173	0.189608	0.96736	3
ENSG00000272777	4	RP11-571L19.8	99988407	rs29001228	4	100047084	T	C	0.0304259	0.41178	0.312036	0.18695	1.49355	0.129243	6.8698e-31	0.275706	0.21028	0.189812	0.534701	6
ENSG00000263235	16	RP11-461A8.4	3700637	rs1635404	16	3747042	T	G	0.691665	-0.154377	0.116383	0.18469	0.359214	0.0447605	1.01326e-15	-0.429763	0.328389	0.190636	0.4246	3
ENSG00000221983	19	UBA52	18682540	rs6554	19	18685964	T	G	0.602266	-0.145409	0.11022	0.187079	-0.167695	0.0162496	5.72604e-25	0.867104	0.662613	0.190666	0.540975	10
ENSG00000179021	3	C3orf38	88198893	rs6551278	3	88199298	C	T	0.848174	-0.200114	0.149181	0.179785	0.202323	0.0339862	2.63117e-09	-0.989082	0.755828	0.190667
ENSG00000148229	9	POLE3	116169515	rs111841972	9	116191205	C	A	0.0561396	0.315514	0.235638	0.180577	-0.332751	0.0540072	7.21811e-10	-0.948198	0.724681	0.190725
ENSG00000171763	15	SPATA5L1	45694529	rs4774578	15	45646051	A	G	0.253229	0.161235	0.122546	0.188271	0.41429	0.0343281	1.54844e-33	0.389184	0.29755	0.190887	0.337456	13
ENSG00000136108	13	CKAP2	53029564	rs3803262	13	53036398	G	A	0.620571	-0.146085	0.111267	0.18921	-0.431846	0.0308317	1.4213e-44	0.33828	0.258784	0.191147	0.935575	20
ENSG00000165171	7	WBSCR27	73248920	rs13241921	7	73254812	C	T	0.756631	-0.165855	0.126545	0.189979	-0.777995	0.0435578	2.36479e-71	0.213183	0.163093	0.19117	0.758251	9
ENSG00000233297	7	RASA4DP	102322283	rs1131383	7	102113909	T	C	0.774378	0.167314	0.127034	0.187812	0.567606	0.0546776	3.02701e-25	0.294771	0.225601	0.191347	0.253341	7
ENSG00000103832	15	GOLGA8UP	31083776	rs4779787	15	31108980	C	A	0.275572	0.161268	0.12116	0.183176	-0.370116	0.0541039	7.87327e-12	-0.435723	0.333496	0.191372	0.23772	3
ENSG00000140718	16	FTO	53737875	rs1477196	16	53808258	G	A	0.620664	-0.14725	0.110756	0.183682	0.17684	0.0253341	2.94531e-12	-0.832674	0.637565	0.191545	0.197173	6
ENSG00000089335	19	ZNF302	35168544	rs10401309	19	35175749	G	C	0.104644	-0.227716	0.173839	0.190223	-0.726466	0.0462804	1.58467e-55	0.313457	0.240126	0.191761	0.203352	6
ENSG00000112110	6	MRPL18	160210844	rs2273827	6	160211339	A	C	0.767717	-0.169428	0.129168	0.189625	-0.298961	0.0241227	2.84025e-35	0.566723	0.434469	0.192097	0.769248	11
ENSG00000198270	12	TMEM116	112369086	rs7316650	12	112439664	T	C	0.0933667	-0.238439	0.18196	0.190061	0.722208	0.0535162	1.6704e-41	-0.330153	0.253135	0.192146	0.463852	20
ENSG00000139921	14	TMX1	51706880	rs34953083	14	51672432	G	A	0.551652	-0.141318	0.107747	0.189664	0.251928	0.020841	1.22051e-33	-0.560946	0.4302	0.192261	0.96379	13
ENSG00000163528	3	CHCHD4	14153580	rs2607739	3	14222571	C	T	0.599403	0.144599	0.109996	0.188652	-0.260206	0.0258701	8.45553e-24	-0.55571	0.426322	0.192405	0.626085	14
ENSG00000131401	19	NAPSB	50837053	rs59323905	19	50848025	A	G	0.306088	0.156148	0.11726	0.182976	-0.319807	0.0512053	4.22219e-10	-0.488257	0.3749	0.192792
ENSG00000110076	11	NRXN2	64373646	rs471618	11	64465403	C	T	0.189504	0.179604	0.136842	0.189356	0.325715	0.0311908	1.58335e-25	0.551415	0.423433	0.192832	0.209689	6
ENSG00000230943	6	RP11-367G18.1	113944737	rs1416453	6	113957581	T	C	0.547005	-0.141477	0.107596	0.188547	-0.206979	0.0236167	1.88302e-18	0.683533	0.525658	0.193485	0.563049	7
ENSG00000136986	8	DERL1	124025404	rs7159	8	124027628	C	T	0.652421	0.14765	0.11242	0.189056	-0.242431	0.0268007	1.48714e-19	-0.609039	0.468582	0.193687	0.901478	6
ENSG00000070731	17	ST6GALNAC2	74559792	rs10852771	17	74578740	G	T	0.778579	-0.170026	0.130415	0.192326	0.550063	0.0334666	1.05382e-60	-0.309103	0.237836	0.193722	0.772811	5
ENSG00000159692	4	CTBP1	1205236	rs56401136	4	1194630	C	T	0.371054	0.148186	0.111771	0.184903	0.141262	0.0215728	5.82537e-11	1.04902	0.807287	0.193795	0.679634	13
ENSG00000246090	4	RP11-696N14.1	100010008	rs29001228	4	100047084	T	C	0.0304259	0.41178	0.312036	0.18695	0.807988	0.108914	1.18373e-13	0.509636	0.392251	0.193855	0.332914	3
ENSG00000183549	16	ACSM5	20420856	rs9806821	16	20485179	A	T	0.279654	0.159189	0.120648	0.187019	-0.298436	0.0404261	1.55625e-13	-0.533411	0.410674	0.19399	0.522573	8
ENSG00000116191	1	RALGPS2	178694300	rs4652308	1	178637915	C	T	0.469586	0.141328	0.107095	0.186949	0.265517	0.0361402	2.02931e-13	0.532275	0.4098	0.193991	0.744896	5
ENSG00000197563	18	PIGN	59710800	rs13381627	18	59781800	G	A	0.258939	0.162426	0.124107	0.190618	-0.300403	0.0290247	4.18867e-25	-0.540694	0.416425	0.194144	0.90453	9
ENSG00000170860	3	LSM3	14219858	rs2607739	3	14222571	C	T	0.599403	0.144599	0.109996	0.188652	0.158112	0.0191714	1.62025e-16	0.914535	0.704466	0.19422	0.992004	6
ENSG00000151657	10	KIN	7792925	rs2026612	10	7805481	T	C	0.435888	-0.142567	0.107897	0.186395	-0.231592	0.0332717	3.38777e-12	0.615596	0.474213	0.194238	0.534181	4
ENSG00000235070	2	AC068138.1	227044760	rs13412977	2	227003483	T	C	0.522569	0.144558	0.110185	0.189533	0.191823	0.021469	4.07567e-19	0.753601	0.580569	0.194274
ENSG00000273151	7	RP11-449P15.2	919427	rs10276893	7	920301	T	C	0.425873	-0.142286	0.10816	0.188336	0.223604	0.0280017	1.40108e-15	-0.63633	0.490232	0.194281	0.118807	9
ENSG00000272316	6	XXbac-BPGBPG55C20.2	58234838	rs4469327	6	58285920	A	G	0.693997	0.15482	0.118319	0.190707	0.285669	0.028718	2.58906e-23	0.541956	0.41775	0.194521	0.612028	10
ENSG00000089050	20	RBBP9	18467184	rs6081157	20	18458060	T	C	0.808012	0.18023	0.136279	0.186	-0.226398	0.0339991	2.75799e-11	-0.796076	0.613701	0.194572	0.135524	9
ENSG00000150768	11	DLAT	111895538	rs2303436	11	111896324	T	C	0.356039	0.148354	0.112745	0.188228	-0.0995345	0.0129001	1.20214e-14	-1.49048	1.14908	0.194593	0.862047	6
ENSG00000118369	11	USP35	77899858	rs2511176	11	77902825	G	A	0.425512	-0.14182	0.108423	0.190864	-0.295535	0.0297594	3.05781e-23	0.479875	0.370039	0.194692	0.935013	5
ENSG00000110448	11	CD5	60869867	rs612822	11	60912840	T	C	0.600776	0.142167	0.109313	0.193411	-0.740259	0.0486029	2.21001e-52	-0.19205	0.148206	0.195033	0.555124	13
ENSG00000175606	8	TMEM70	74884672	rs1053077	8	74893850	G	C	0.142711	0.201749	0.155146	0.193469	-0.531805	0.0355767	1.60166e-50	-0.379367	0.292837	0.195152	0.659851	12
ENSG00000188997	11	KCTD21	77882295	rs2511176	11	77902825	G	A	0.425512	-0.14182	0.108423	0.190864	-0.189102	0.0202235	8.71486e-21	0.749966	0.57894	0.195178
ENSG00000167005	16	NUDT21	56463045	rs75289223	16	56485251	T	G	0.0777789	0.260622	0.200759	0.194226	0.76725	0.0461411	4.34486e-62	0.339683	0.262457	0.195581	0.447755	6
ENSG00000197157	7	SND1	127292234	rs6959487	7	127404987	A	G	0.294414	-0.153129	0.117048	0.190786	-0.208556	0.0237706	1.72897e-18	0.734234	0.567436	0.195682	0.800247	6
ENSG00000112078	6	KCTD20	36410544	rs626516	6	36465380	T	C	0.781397	-0.172968	0.130057	0.183538	0.164302	0.0293624	2.19789e-08	-1.05274	0.813623	0.195701
ENSG00000170035	2	UBE2E3	181831975	rs11679338	2	181606895	T	C	0.660327	0.150866	0.113475	0.183679	-0.114736	0.020615	2.61184e-08	-1.3149	1.01684	0.195967	0.392097	3
ENSG00000106610	7	STAG3L4	66767608	rs17137359	7	66783821	T	C	0.368881	0.145687	0.112458	0.195156	-0.714788	0.0340624	9.06138e-98	-0.203818	0.15763	0.196005	0.865003	20
ENSG00000184903	7	IMMP2L	110303110	rs214455	7	110843795	G	A	0.620313	-0.145407	0.110431	0.187933	-0.167414	0.0247442	1.32597e-11	0.868547	0.672004	0.196193	0.347021	5
ENSG00000170248	3	PDCD6IP	33839844	rs3792594	3	33877626	A	G	0.256432	0.160714	0.123631	0.193617	0.227971	0.0193862	6.31386e-32	0.704976	0.545614	0.19633	0.557735	8
ENSG00000253833	8	RP11-367E12.4	74896728	rs1053077	8	74893850	G	C	0.142711	0.201749	0.155146	0.193469	-0.506023	0.0487708	3.20434e-25	-0.398695	0.308997	0.196951	0.437385	7
ENSG00000105700	19	KXD1	18668572	rs6554	19	18685964	T	G	0.602266	-0.145409	0.11022	0.187079	-0.099248	0.0160919	6.93465e-10	1.46511	1.13567	0.197023	0.581384	3
ENSG00000005379	17	BZRAP1	56378592	rs2526376	17	56427142	C	A	0.606891	-0.148789	0.114313	0.193055	0.214697	0.0221495	3.22671e-22	-0.693019	0.537218	0.197046	0.197442	19
ENSG00000097046	1	CDC7	91966408	rs17501937	1	92021705	G	A	0.573037	-0.143852	0.109608	0.189377	-0.218507	0.0323572	1.44864e-11	0.65834	0.511008	0.197635	0.324761	4
ENSG00000175334	11	BANF1	65769550	rs522553	11	65771669	C	T	0.830889	0.186885	0.142218	0.188823	0.129243	0.0198841	8.04103e-11	1.446	1.12266	0.197741
ENSG00000108379	17	WNT3	44839872	rs199501	17	44862613	G	A	0.764044	0.165165	0.125788	0.189169	-0.321686	0.049257	6.54357e-11	-0.513435	0.398852	0.197996
ENSG00000106733	9	NMRK1	77675489	rs10869500	9	77707695	T	A	0.400417	0.14488	0.11233	0.197131	-0.642471	0.0313686	3.15815e-93	-0.225504	0.175187	0.198017	0.950913	14
ENSG00000205808	9	PPAPDC2	4662298	rs16921782	9	4670573	T	C	0.338393	0.148745	0.114773	0.194979	0.276024	0.0265295	2.36743e-25	0.538884	0.419021	0.198424
ENSG00000167637	19	ZNF283	44331444	rs349037	19	44350962	G	A	0.861022	-0.204162	0.155897	0.190332	0.347181	0.0509745	9.70056e-12	-0.588056	0.457262	0.19843	0.576566	9
ENSG00000239650	6	GUSBP4	58246051	rs4469327	6	58285920	A	G	0.693997	0.15482	0.118319	0.190707	0.290841	0.0421618	5.26622e-12	0.532318	0.414071	0.198592
ENSG00000267078	17	RP11-666A8.9	74565874	rs10852771	17	74578740	G	T	0.778579	-0.170026	0.130415	0.192326	0.383949	0.0500056	1.61448e-14	-0.442835	0.344529	0.198676
ENSG00000204428	6	LY6G5C	31644461	rs4569	6	31637807	T	C	0.236505	-0.182115	0.141276	0.197373	-0.640886	0.0394002	1.71878e-59	0.284161	0.22113	0.198777	0.525118	20
ENSG00000138363	2	ATIC	216176540	rs16853834	2	216210236	T	C	0.155875	0.190662	0.147732	0.196844	0.535951	0.0401808	1.38234e-40	0.355745	0.276932	0.198934	0.895579	6
ENSG00000118514	6	ALDH8A1	135238528	rs9376086	6	135371329	C	T	0.49577	-0.136356	0.10602	0.198397	-0.780489	0.037934	4.60609e-94	0.174706	0.136103	0.199272	0.831271	20
ENSG00000240053	6	LY6G5B	31637944	rs4569	6	31637807	T	C	0.236505	-0.182115	0.141276	0.197373	-0.28266	0.0211503	9.77129e-41	0.64429	0.502129	0.199451	0.35622	20
ENSG00000169436	8	COL22A1	139600478	rs4736051	8	139921451	C	T	0.262483	0.15845	0.121993	0.193997	-0.3108	0.0381217	3.55465e-16	-0.509813	0.397463	0.199608	0.383044	3
ENSG00000236869	3	RP11-944L7.4	44598849	rs9311361	3	44796132	G	T	0.480808	0.140609	0.107162	0.189482	0.284596	0.0475418	2.14767e-09	0.494065	0.38548	0.199952	0.261115	9
ENSG00000111215	12	PRR4	10977559	rs1376251	12	11138852	T	C	0.306974	0.150538	0.117191	0.198947	-0.808755	0.042575	1.8401e-80	-0.186135	0.145234	0.199974	0.785835	19
ENSG00000003989	8	SLC7A2	17354597	rs1858715	8	17379221	T	C	0.807465	0.176237	0.135859	0.194561	0.235836	0.0287796	2.51503e-16	0.747286	0.583247	0.200105	0.413457	3
ENSG00000205837	2	LINC00487	6868309	rs78343123	2	6986097	G	T	0.059918	-0.288192	0.222999	0.196238	0.993341	0.101773	1.66522e-22	-0.290124	0.226453	0.200136
ENSG00000204438	6	GPANK1	31629006	rs4569	6	31637807	T	C	0.236505	-0.182115	0.141276	0.197373	0.261039	0.0226968	1.30196e-30	-0.697654	0.544595	0.200176	0.260133	20
ENSG00000160193	21	WDR4	44263204	rs112978626	21	44251944	G	A	0.0825201	0.25591	0.197129	0.194224	0.266515	0.0338187	3.2553e-15	0.960209	0.749623	0.200221
ENSG00000164219	5	PGGT1B	114546527	rs7734074	5	114617583	G	A	0.331471	0.148585	0.114688	0.195127	-0.206364	0.0245443	4.17757e-17	-0.720014	0.562315	0.200388	0.120632	5
ENSG00000217702	2	MGC10955	74361599	rs6715351	2	74346119	A	G	0.176096	-0.182688	0.142199	0.198884	0.91798	0.0601787	1.54281e-52	-0.199011	0.155453	0.200474	0.582426	7
ENSG00000229539	20	RP11-119B16.2	3868886	rs73082598	20	3840831	T	G	0.16899	-0.186466	0.143595	0.194096	0.524884	0.0689691	2.73212e-14	-0.355252	0.277529	0.200526	0.819704	4
ENSG00000183077	17	AFMID	76183398	rs12449983	17	76168857	T	G	0.0329632	0.387712	0.30076	0.197361	0.558518	0.0527777	3.5941e-26	0.69418	0.542477	0.200669
ENSG00000134152	15	KATNBL1	34432875	rs11072967	15	34416143	T	C	0.989408	-0.713754	0.545834	0.190995	-0.601567	0.0991676	1.31002e-09	1.18649	0.928195	0.201152
ENSG00000198951	22	NAGA	42454358	rs133335	22	42416056	G	A	0.480209	0.138093	0.107548	0.199134	0.431832	0.0329598	3.21552e-39	0.319784	0.250244	0.201288	0.956448	20
ENSG00000257800	2	FNBP1P1	74347807	rs6715351	2	74346119	A	G	0.176096	-0.182688	0.142199	0.198884	0.653582	0.0561737	2.73505e-31	-0.279518	0.218891	0.201612	0.61264	6
ENSG00000182533	3	CAV3	8775486	rs237870	3	8779066	C	T	0.282793	0.155314	0.118949	0.191648	-0.160487	0.0264042	1.21617e-09	-0.967767	0.758085	0.201745
ENSG00000267801	17	RP11-552F3.9	73872453	rs55823223	17	73890363	A	G	0.145328	-0.193077	0.149203	0.195645	0.402637	0.0525813	1.89705e-14	-0.479531	0.375819	0.201968	0.359818	4
ENSG00000182919	11	C11orf54	93474757	rs10741476	11	93477621	G	A	0.625602	0.140498	0.109992	0.201481	-0.665867	0.0292422	8.94386e-115	-0.211	0.165446	0.202188	0.334975	19
ENSG00000259446	15	RP11-489D6.2	33595858	rs2670948	15	33595844	T	G	0.516173	-0.138528	0.108252	0.200656	-0.573112	0.0371451	1.04485e-53	0.241712	0.189533	0.202202	0.841332	8
ENSG00000129595	5	EPB41L4A	111478138	rs890757	5	111545670	G	C	0.686291	-0.150212	0.116037	0.195487	-0.25106	0.0341938	2.10008e-13	0.598311	0.469317	0.20236	0.564125	7
ENSG00000196653	3	ZNF502	44754135	rs56084453	3	44762830	G	A	0.209256	-0.168133	0.131658	0.201589	0.788514	0.042407	3.59579e-77	-0.213228	0.167363	0.202648	0.128181	17
ENSG00000005075	7	POLR2J	102113565	rs4543479	7	102111183	T	C	0.726555	0.154719	0.119354	0.194873	0.138253	0.0204115	1.259e-11	1.1191	0.87897	0.202949
ENSG00000174951	19	FUT1	49251268	rs4015	19	49253389	T	C	0.195366	-0.174998	0.134169	0.192128	0.278189	0.0476845	5.41315e-09	-0.629062	0.494201	0.203059
ENSG00000161036	7	LRWD1	102105376	rs4543479	7	102111183	T	C	0.726555	0.154719	0.119354	0.194873	-0.153484	0.0232066	3.74583e-11	-1.00805	0.792427	0.203338	0.200604	4
ENSG00000239713	22	APOBEC3G	39436924	rs2011869	22	39480697	G	A	0.660554	-0.148114	0.114788	0.196936	-0.257478	0.0349531	1.75313e-13	0.575249	0.452604	0.203737
ENSG00000225964	2	AC017076.5	6968645	rs78343123	2	6986097	G	T	0.059918	-0.288192	0.222999	0.196238	0.739261	0.105972	3.03717e-12	-0.389838	0.306784	0.203826
ENSG00000167900	17	TK1	76170160	rs12449983	17	76168857	T	G	0.0329632	0.387712	0.30076	0.197361	0.450697	0.0600803	6.30546e-14	0.86025	0.677103	0.203912
ENSG00000186446	3	ZNF501	44771088	rs56084453	3	44762830	G	A	0.209256	-0.168133	0.131658	0.201589	0.513392	0.0411255	9.18231e-36	-0.327494	0.257786	0.203937	0.153393	17
ENSG00000113812	3	ACTR8	53901093	rs4687594	3	53904711	A	G	0.323269	0.145842	0.114404	0.20238	-0.415118	0.0287912	3.97518e-47	-0.351327	0.276669	0.20414	0.422479	13
ENSG00000271976	3	RP11-884K10.7	53893021	rs4687594	3	53904711	A	G	0.323269	0.145842	0.114404	0.20238	-0.420483	0.0331802	8.37743e-37	-0.346844	0.273451	0.204656	0.3967	6
ENSG00000235772	21	AP001625.6	43980484	rs61747218	21	43917057	C	T	0.196965	-0.170271	0.132577	0.199031	-0.484197	0.0605826	1.32394e-15	0.351656	0.277321	0.20478	0.344674	4
ENSG00000154582	8	TCEB1	74851404	rs1053077	8	74893850	G	C	0.142711	0.201749	0.155146	0.193469	-0.151338	0.0265665	1.22237e-08	-1.3331	1.05153	0.20488
ENSG00000250673	4	RP11-6L6.2	147145709	rs7665079	4	147098127	C	T	0.330898	0.145905	0.114832	0.203873	0.639901	0.0350178	1.34317e-74	0.228012	0.179886	0.204964	0.873686	7
ENSG00000112367	6	FIG4	110012499	rs6942171	6	110061911	T	C	0.355851	0.142488	0.111321	0.200552	0.269882	0.0296322	8.41359e-20	0.527964	0.416534	0.20497	0.595072	3
ENSG00000198502	6	HLA-DRB5	32485120	rs72845730	6	32526731	C	A	0.715393	0.15989	0.125858	0.203944	-0.840151	0.0484638	2.53159e-67	-0.190311	0.150206	0.205154	0.470347	20
ENSG00000156239	21	N6AMT1	30244513	rs62222206	21	30245824	C	T	0.166658	0.186933	0.146301	0.201344	-0.254584	0.0270568	4.9978e-21	-0.734268	0.579941	0.205474	0.139971	18
ENSG00000134575	11	ACP2	47260853	rs2167079	11	47270255	T	C	0.298227	0.152105	0.119031	0.201297	-0.22465	0.0240628	1.00067e-20	-0.677075	0.534791	0.205493	0.669734	14
ENSG00000144893	3	MED12L	150803484	rs113023457	3	151029237	G	A	0.0122567	0.639289	0.499359	0.200468	1.22728	0.146194	4.66442e-17	0.520899	0.411587	0.205661
ENSG00000150628	4	SPATA4	177105789	rs12502935	4	177113779	C	T	0.300531	-0.150202	0.115936	0.195126	0.260415	0.0442197	3.88264e-09	-0.576779	0.455843	0.205763	0.290232	4
ENSG00000250091	12	DNAH10OS	124410971	rs4765127	12	124460167	T	G	0.334693	-0.145603	0.113742	0.200504	0.294102	0.0361552	4.1391e-16	-0.495077	0.391503	0.206031	0.108547	9
ENSG00000240005	4	RP11-293A21.1	26861428	rs4407490	4	26839460	C	T	0.515189	0.13499	0.106321	0.20421	-0.563348	0.0400984	7.79615e-45	-0.239621	0.1895	0.206053	0.890947	18
ENSG00000106686	9	SPATA6L	4553386	rs16921782	9	4670573	T	C	0.338393	0.148745	0.114773	0.194979	0.247069	0.0437042	1.57476e-08	0.602038	0.476589	0.206509
ENSG00000115380	2	EFEMP1	56093102	rs74938797	2	56189500	T	C	0.626221	0.145264	0.111889	0.194189	-0.122582	0.0224137	4.52437e-08	-1.18504	0.938135	0.206524
ENSG00000196126	6	HLA-DRB1	32546546	rs72845730	6	32526731	C	A	0.715393	0.15989	0.125858	0.203944	-0.392393	0.0330822	1.88362e-32	-0.407474	0.322579	0.206526	0.511021	20
ENSG00000112996	5	MRPS30	44809027	rs111765202	5	44809015	A	G	0.02047	-0.459995	0.35656	0.197018	0.391107	0.0640978	1.04931e-09	-1.17614	0.931823	0.206881
ENSG00000120322	5	PCDHB8	140557371	rs638054	5	140581510	T	G	0.224362	-0.16447	0.129383	0.203664	0.584888	0.0551732	2.94977e-26	-0.281199	0.222795	0.206897	0.736782	13
ENSG00000173457	11	PPP1R14B	64011956	rs604203	11	64016935	A	C	0.553369	-0.140941	0.111403	0.205818	-0.364476	0.0202609	2.37179e-72	0.386695	0.306407	0.206939	0.293597	19
ENSG00000164900	7	GBX1	150845676	rs1430624	7	150855244	A	G	0.35843	0.144785	0.11379	0.203235	-0.229894	0.0236936	2.93316e-22	-0.62979	0.499205	0.207098	0.95976	8
ENSG00000182446	17	NPLOC4	79523913	rs62074671	17	79564304	T	G	0.10905	0.226673	0.176663	0.199464	0.16099	0.0234999	7.35088e-12	1.40799	1.11643	0.207254	0.783841	6
ENSG00000235111	22	RP1-29C18.8	50006305	rs2007024	22	49988815	T	C	0.744977	0.155	0.122034	0.204033	-0.480514	0.0464729	4.66171e-25	-0.322571	0.255875	0.207431	0.843843	12
ENSG00000196547	15	MAN2A2	91445448	rs55689110	15	91453186	C	A	0.043574	0.335096	0.262285	0.20139	0.387323	0.0503164	1.38482e-14	0.865159	0.686437	0.207539
ENSG00000117601	1	SERPINC1	173872947	rs6703547	1	173907812	T	C	0.114907	-0.214235	0.16881	0.20441	0.612891	0.0575321	1.68785e-26	-0.349548	0.27738	0.207605	0.679131	13
ENSG00000081277	1	PKP1	201252580	rs832151	1	201280956	T	C	0.213585	-0.164283	0.129084	0.203132	-0.439406	0.0512768	1.04127e-17	0.373875	0.296992	0.208075	0.780109	10
ENSG00000089094	12	KDM2B	121866900	rs11065575	12	121871006	C	A	0.398527	0.141467	0.109402	0.195979	-0.160316	0.0291603	3.84654e-08	-0.882426	0.701037	0.208123	0.191866	3
ENSG00000129988	20	LBP	36974759	rs2232580	20	36974945	T	C	0.086378	-0.246769	0.191664	0.197917	-0.304782	0.0509462	2.19839e-09	0.809657	0.643255	0.208143
ENSG00000053900	4	ANAPC4	25378835	rs3796780	4	25278988	C	T	0.594078	-0.138894	0.110012	0.206756	-0.374202	0.0253632	2.91088e-49	0.371174	0.295065	0.208414	0.535684	17
ENSG00000175322	18	ZNF519	14057456	rs7240252	18	14149744	T	C	0.598914	0.137896	0.10878	0.204918	-0.2264	0.0235934	8.31796e-22	-0.609081	0.484651	0.208847	0.995665	3
ENSG00000221953	1	C1orf229	247273462	rs6669242	1	247251482	G	A	0.354133	-0.148538	0.115936	0.200119	-0.249127	0.038755	1.29078e-10	0.596234	0.474522	0.208937	0.323176	8
ENSG00000268362	19	CTD-2017D11.1	24216247	rs62114771	19	24236645	T	C	0.182449	-0.172962	0.137438	0.208221	1.13703	0.0508729	1.19671e-110	-0.152117	0.121066	0.208941	0.196078	14
ENSG00000138792	4	ENPEP	111286889	rs73839638	4	111472052	G	C	0.0796336	0.254833	0.20133	0.205604	0.501026	0.0492595	2.66724e-24	0.508622	0.404935	0.209094
ENSG00000240859	7	AC093627.10	149597	rs12666622	7	172073	C	T	0.0643683	0.28176	0.221691	0.203744	-0.562071	0.0701154	1.08917e-15	-0.501289	0.399345	0.209377	0.0240685	5
ENSG00000168724	5	DNAJC21	34929698	rs1805327	5	34908877	C	T	0.0725903	-0.258211	0.203667	0.204867	0.284555	0.0321045	7.76084e-19	-0.90742	0.723024	0.209466	0.0538539	6
ENSG00000137266	6	SLC22A23	3269196	rs17309827	6	3433318	G	T	0.364897	0.144227	0.112121	0.198322	-0.175294	0.0307876	1.24349e-08	-0.822772	0.655738	0.209578	0.655259	4
ENSG00000184014	11	DENND5A	9160372	rs952374	11	9225486	G	C	0.272557	0.153569	0.119611	0.199176	0.135239	0.0230333	4.3198e-09	1.13554	0.90534	0.209745
ENSG00000259416	15	RP11-158M2.5	86298172	rs7177107	15	86123364	A	G	0.235643	0.161738	0.126512	0.201096	-0.343004	0.0530629	1.01906e-10	-0.471534	0.37598	0.209788	0.587834	3
ENSG00000184967	12	NOC4L	132628993	rs113366081	12	132609257	G	A	0.0735265	-0.256052	0.202245	0.205494	-0.477608	0.0525041	9.32164e-20	0.536113	0.427536	0.209856	0.859359	5
ENSG00000069712	1	KIAA1107	92632542	rs560389	1	92647223	G	A	0.666116	-0.146408	0.113728	0.197971	-0.151711	0.0275494	3.65273e-08	0.965045	0.769847	0.210004	0.965257	5
ENSG00000255769	15	RP11-152F13.3	82765134	rs114586219	15	82537939	A	C	0.0709062	0.269089	0.212698	0.205827	-0.740716	0.0817299	1.26947e-19	-0.363282	0.289936	0.210215	0.0365818	10
ENSG00000167914	17	GSDMA	38119226	rs3859191	17	38128714	A	G	0.473688	0.134847	0.106994	0.207556	-0.54048	0.0469518	1.156e-30	-0.249495	0.199144	0.210265	0.79261	20
ENSG00000065154	10	OAT	126085872	rs1782775	10	126113056	A	G	0.048568	-0.317462	0.248255	0.200975	-0.301078	0.0500842	1.83891e-09	1.05442	0.843003	0.211012
ENSG00000173218	1	VANGL1	116184574	rs6664335	1	116174223	G	A	0.0998997	0.226339	0.179994	0.208579	-0.596742	0.0497821	4.15271e-33	-0.379291	0.303283	0.211074	0.424629	5
ENSG00000229821	1	RP11-567E21.3	201191241	rs831771	1	201146810	T	G	0.118136	-0.206889	0.164791	0.209311	0.71343	0.0538034	3.95251e-40	-0.289992	0.232017	0.211346	0.470085	6
ENSG00000163395	1	IGFN1	201159953	rs831771	1	201146810	T	G	0.118136	-0.206889	0.164791	0.209311	0.748635	0.0579891	3.95649e-38	-0.276355	0.22116	0.211457	0.232461	3
ENSG00000107614	10	TRDMT1	17184253	rs11254413	10	17204187	A	G	0.466632	-0.13427	0.106946	0.209299	-0.409398	0.0336189	4.09063e-34	0.327969	0.262612	0.211711	0.113744	6
ENSG00000213096	19	ZNF254	24216276	rs62114771	19	24236645	T	C	0.182449	-0.172962	0.137438	0.208221	0.391708	0.0410416	1.37197e-21	-0.441559	0.353906	0.212151	0.0375187	5
ENSG00000256940	11	RP11-783K16.5	64013436	rs604203	11	64016935	A	C	0.553369	-0.140941	0.111403	0.205818	-0.228229	0.0307857	1.23031e-13	0.617542	0.495176	0.212355	0.22819	4
ENSG00000185187	11	SIGIRR	405716	rs10794319	11	405360	G	A	0.161984	0.184403	0.147085	0.209945	-0.504528	0.0418701	1.94294e-33	-0.365496	0.293104	0.212403	0.147368	7
ENSG00000242372	20	EIF6	33866714	rs2425050	20	33879478	G	A	0.227414	-0.157204	0.125799	0.211429	0.424466	0.0243368	4.00458e-68	-0.370357	0.29713	0.2126	0.423177	20
ENSG00000166927	11	MS4A7	60145955	rs10750936	11	60144180	A	G	0.644464	0.139257	0.111152	0.210259	0.347499	0.0300479	6.21153e-31	0.400741	0.321734	0.212924	0.895876	20
ENSG00000167523	16	SPATA33	89724210	rs449882	16	89702124	G	C	0.431263	0.1379	0.10832	0.202991	0.211881	0.0352188	1.78641e-09	0.650837	0.522551	0.212948	0.475496	3
ENSG00000120324	5	PCDHB10	140571942	rs638054	5	140581510	T	G	0.224362	-0.16447	0.129383	0.203664	-0.266083	0.04307	6.49526e-10	0.618115	0.496437	0.213094
ENSG00000237541	6	HLA-DQA2	32709119	rs521539	6	32581973	A	G	0.21224	0.170058	0.136306	0.21217	1.07782	0.055235	8.45483e-85	0.15778	0.126723	0.213103	0.626112	20
ENSG00000232445	7	RP11-132A1.4	100951627	rs34532455	7	100954700	C	T	0.164489	-0.18132	0.14465	0.21002	-0.596373	0.0571422	1.68654e-25	0.304038	0.244293	0.213292	0.256688	7
ENSG00000166012	11	TAF1D	93463114	rs10741476	11	93477621	G	A	0.625602	0.140498	0.109992	0.201481	-0.0804287	0.0146549	4.06091e-08	-1.74686	1.40412	0.213465
ENSG00000168026	3	TTC21A	39149152	rs12635796	3	39110246	T	C	0.108876	-0.212792	0.169934	0.210497	0.560565	0.0512007	6.76395e-28	-0.379603	0.305124	0.213465	0.743652	8
ENSG00000184363	11	PKP3	392614	rs10902159	11	406615	T	C	0.161276	0.186863	0.147489	0.205169	-0.405398	0.0622985	7.64867e-11	-0.460937	0.370644	0.213643	0.264677	3
ENSG00000169900	16	PYDC1	31227283	rs7193943	16	31271063	A	G	0.685803	0.147743	0.116254	0.203775	0.245455	0.041419	3.10131e-09	0.601915	0.484395	0.214011	0.250573	5
ENSG00000151917	6	BEND6	56819773	rs34027274	6	56848687	G	A	0.166984	-0.17709	0.142014	0.212402	-0.692034	0.0491323	4.68812e-45	0.255898	0.206015	0.214188	0.756725	17
ENSG00000124374	2	PAIP2B	71409869	rs2670724	2	71489447	G	A	0.267448	-0.151886	0.120914	0.209062	0.171142	0.0209866	3.49681e-16	-0.887485	0.714846	0.214419	0.591787	5
ENSG00000161395	17	PGAP3	37827375	rs2643195	17	37853118	G	A	0.69261	-0.145945	0.116747	0.211267	-0.223012	0.021127	4.77591e-26	0.654427	0.527159	0.21445	0.71924	10
ENSG00000198937	6	CCDC167	37450696	rs10692	6	37450914	C	T	0.695944	-0.146216	0.11671	0.210272	0.224155	0.0249005	2.21559e-19	-0.652299	0.525685	0.214659	0.771971	7
ENSG00000163909	1	HEYL	40089825	rs4660892	1	40104584	A	G	0.295166	-0.147196	0.117477	0.210212	0.347069	0.0389662	5.24692e-19	-0.424112	0.341816	0.214694	0.988578	5
ENSG00000258768	14	CTD-2292M16.8	20728639	rs55828204	14	20759170	A	G	0.0862852	0.257561	0.202214	0.202768	-0.329047	0.0599682	4.08756e-08	-0.782748	0.630884	0.214711	0.156294	3
ENSG00000244219	7	GS1-259H13.2	99195689	rs11761528	7	99118801	T	C	0.0884914	0.241947	0.190658	0.204438	-0.331018	0.0571517	6.9588e-09	-0.730918	0.589637	0.215121
ENSG00000148483	10	TMEM236	17794251	rs2688787	10	17745996	A	G	0.782205	-0.163187	0.130264	0.2103	0.327874	0.0392382	6.48831e-17	-0.497713	0.401739	0.215384	0.218584	3
ENSG00000013288	4	MAN2B2	6576902	rs10937748	4	6614168	G	A	0.201453	-0.165652	0.131311	0.207119	-0.19965	0.0304249	5.30675e-11	0.829712	0.669749	0.215405
ENSG00000170906	19	NDUFA3	54606036	rs56049745	19	54603648	A	G	0.10796	-0.211245	0.170089	0.214249	0.408437	0.0248261	8.12942e-61	-0.517203	0.417624	0.215552	0.992153	3
ENSG00000180370	3	PAK2	196466728	rs2084385	3	196553867	G	A	0.877403	0.202145	0.162698	0.21407	0.386178	0.0265278	5.23369e-48	0.52345	0.422835	0.215733	0.719555	5
ENSG00000226419	1	RP11-31F15.1	113499037	rs41283094	1	113510756	G	A	0.0448067	-0.320616	0.256922	0.212062	0.688136	0.072346	1.87507e-21	-0.46592	0.376559	0.215973	0.846997	4
ENSG00000116957	1	TBCE	235530675	rs12405889	1	235597252	G	T	0.49891	-0.133979	0.107382	0.212147	-0.270878	0.0284155	1.53175e-21	0.49461	0.399803	0.216037	0.20802	12
ENSG00000117407	1	ARTN	44398992	rs2108202	1	44395786	T	C	0.792182	-0.165297	0.132141	0.210966	-0.385241	0.0463737	9.78965e-17	0.429074	0.346876	0.216099	0.0153837	20
ENSG00000135018	9	UBQLN1	86274878	rs1537502	9	86260378	G	A	0.239919	-0.156534	0.12512	0.210907	0.12223	0.0148503	1.85994e-16	-1.28065	1.0354	0.216137	0.251976	6
ENSG00000081665	19	ZNF506	19896648	rs4808993	19	19920967	A	C	0.176665	0.175376	0.14133	0.214644	0.731054	0.0481682	5.01484e-52	0.239895	0.193969	0.216172	0.794838	14
ENSG00000162493	1	PDPN	13909960	rs1412838	1	13938377	C	A	0.381152	-0.137787	0.110157	0.210998	-0.283034	0.034437	2.05376e-16	0.486821	0.393682	0.216241
ENSG00000184009	17	ACTG1	79476997	rs9912403	17	79478870	A	C	0.214956	0.164185	0.132166	0.214141	-0.345814	0.0271409	3.47995e-37	-0.474778	0.384	0.21631	0.736399	6
ENSG00000174749	4	C4orf32	113066553	rs7661969	4	113119806	G	A	0.357254	0.138903	0.111721	0.213758	-0.301853	0.0258306	1.50525e-31	-0.460168	0.372206	0.216338	0.472133	13
ENSG00000157036	3	EXOG	38537618	rs17037809	3	38561079	A	G	0.0465419	-0.310986	0.24758	0.20908	-0.434551	0.0631662	6.00706e-12	0.715649	0.579157	0.21658
ENSG00000124098	20	FAM210B	54933971	rs118173159	20	54927962	C	T	0.0231173	-0.432157	0.344948	0.210271	-0.559702	0.0751107	9.21488e-14	0.77212	0.624956	0.216652	0.913752	9
ENSG00000129484	14	PARP2	20811741	rs3093902	14	20818602	G	C	0.252441	0.154819	0.123939	0.211607	0.19808	0.0236599	5.66562e-17	0.781598	0.632628	0.216653	0.307568	7
ENSG00000163961	3	RNF168	196195654	rs60668021	3	196280233	G	A	0.448653	-0.135006	0.107692	0.209978	-0.203894	0.0283013	5.82991e-13	0.662138	0.536113	0.216804	0.908652	4
ENSG00000254473	9	RP11-522I20.3	86322509	rs4877791	9	86282341	A	G	0.237607	-0.155657	0.125745	0.21576	0.518959	0.0303768	1.9514e-65	-0.299941	0.242938	0.216964	0.459039	8
ENSG00000185885	11	IFITM1	313506	rs10902126	11	332997	A	G	0.233959	-0.160582	0.127684	0.208517	-0.18106	0.0283096	1.59802e-10	0.886899	0.718707	0.217196	0.447628	8
ENSG00000126005	20	MMP24-AS1	33804265	rs2425050	20	33879478	G	A	0.227414	-0.157204	0.125799	0.211429	-0.268955	0.0349067	1.30869e-14	0.584499	0.473844	0.21738	0.17096	3
ENSG00000213809	12	KLRK1	10524952	rs2617170	12	10560957	C	T	0.693067	-0.148022	0.117176	0.206503	-0.232032	0.0406015	1.09791e-08	0.637938	0.51719	0.2174	0.357256	4
ENSG00000165502	14	RPL36AL	50085237	rs3007030	14	50086563	T	C	0.765436	-0.157723	0.127499	0.21607	0.321755	0.0205815	4.32299e-55	-0.490196	0.3975	0.217502	0.550259	11
ENSG00000204084	1	INPP5B	38326369	rs12118489	1	38247673	G	T	0.337493	-0.141714	0.113316	0.211078	0.320436	0.0434128	1.56934e-13	-0.442254	0.358671	0.217562	0.156114	5
ENSG00000272686	7	RP11-390E23.6	123389122	rs1054706	7	123388732	A	G	0.459572	-0.134266	0.107946	0.213563	0.21596	0.0240566	2.77855e-19	-0.621717	0.504618	0.217928	0.961229	5
ENSG00000166848	16	TERF2IP	75681684	rs17764821	16	75685746	C	T	0.0496323	-0.303305	0.24017	0.206634	0.233578	0.0418679	2.42013e-08	-1.29852	1.05424	0.218056	0.544623	5
ENSG00000257322	12	RP11-511B23.2	93397191	rs4761702	12	93709892	C	T	0.379059	0.138044	0.111357	0.215104	-0.48178	0.047502	3.58533e-24	-0.286529	0.232857	0.218512	0.79608	9
ENSG00000257512	12	RP11-486A14.1	93708585	rs4761702	12	93709892	C	T	0.379059	0.138044	0.111357	0.215104	-0.494303	0.0488871	4.93247e-24	-0.27927	0.226968	0.218533	0.805512	10
ENSG00000173421	3	CCDC36	49235861	rs3774628	3	48801840	T	C	0.658263	-0.142116	0.114005	0.212554	0.345173	0.044999	1.7108e-14	-0.411724	0.334617	0.218534	0.516895	10
ENSG00000175040	3	CHST2	142838173	rs11718140	3	142844327	G	A	0.376311	-0.137654	0.110625	0.213379	-0.303791	0.0372973	3.78904e-16	0.453121	0.368373	0.218675	0.791028	10
ENSG00000185798	3	WDR53	196281056	rs60668021	3	196280233	G	A	0.448653	-0.135006	0.107692	0.209978	-0.154956	0.0243784	2.0669e-10	0.871254	0.708372	0.218721
ENSG00000215837	3	SDHAP2	195384967	rs6764801	3	195327564	G	T	0.222627	0.158567	0.128475	0.217119	-0.670383	0.0472025	8.86741e-46	-0.236532	0.192366	0.218851	0.829103	20
ENSG00000145107	3	TM4SF19	196046213	rs6785339	3	196054439	G	T	0.578787	-0.134846	0.109159	0.216712	-0.539753	0.0427091	1.30502e-36	0.249829	0.203203	0.2189	0.34987	17
ENSG00000176974	17	SHMT1	18231187	rs2461837	17	18265467	T	C	0.302185	0.145216	0.117477	0.216413	0.399001	0.0337737	3.30633e-32	0.363949	0.296035	0.218918	0.410911	16
ENSG00000138468	3	SENP7	101043049	rs17402964	3	101067945	T	C	0.238246	-0.15563	0.124992	0.213088	-0.244114	0.0314589	8.50835e-15	0.63753	0.518573	0.218924	0.27325	6
ENSG00000164040	4	PGRMC2	129190397	rs3733260	4	129208259	T	G	0.201669	-0.167762	0.13417	0.211165	-0.238131	0.0353633	1.65228e-11	0.704495	0.57306	0.218939	0.433906	3
ENSG00000156711	6	MAPK13	36095586	rs56133220	6	36032668	A	G	0.0972869	-0.226689	0.181586	0.21189	0.360503	0.0521021	4.5433e-12	-0.628813	0.511835	0.219242	0.901965	6
ENSG00000107551	10	RASSF4	45454855	rs72780658	10	45458125	T	C	0.101943	0.223732	0.180511	0.215183	-0.39205	0.0422336	1.64927e-20	-0.570672	0.464514	0.219246	0.640656	4
ENSG00000272677	4	RP11-127B20.3	83295454	rs62313382	4	83303256	C	A	0.143347	0.195117	0.154808	0.207531	-0.302587	0.0550658	3.90695e-08	-0.644829	0.5249	0.219267
ENSG00000152465	10	NMT2	15144583	rs7915167	10	15205720	G	T	0.392256	-0.136442	0.109246	0.211687	-0.210486	0.0309929	1.11027e-11	0.648224	0.527721	0.219318	0.519226	3
ENSG00000024862	6	CCDC28A	139094657	rs11154999	6	139094937	T	C	0.0407596	0.341931	0.275042	0.213795	0.507797	0.0669267	3.2648e-14	0.673362	0.54886	0.219884
ENSG00000139343	12	SNRPF	96252706	rs79232656	12	96254577	T	C	0.0875071	-0.243647	0.19733	0.216935	0.4599	0.0423247	1.67384e-27	-0.529783	0.431833	0.219889	0.850932	12
ENSG00000232876	6	CTA-212D2.2	135376171	rs17638970	6	135320063	G	A	0.49499	-0.13045	0.106144	0.219072	-0.735099	0.0385723	5.67303e-81	0.177459	0.144694	0.220032	0.777083	20
ENSG00000256274	12	TAS2R64P	11229368	rs34373518	12	11304132	G	A	0.308425	0.14311	0.116629	0.2198	0.959562	0.0447257	4.15556e-102	0.149141	0.121743	0.220556	0.853247	20
ENSG00000261079	16	RP11-252A24.3	74401360	rs10500585	16	74324862	C	T	0.66528	-0.143162	0.114049	0.209384	-0.277455	0.0497092	2.38372e-08	0.515983	0.421321	0.220696	0.370874	3
ENSG00000224812	10	TMEM72-AS1	45306472	rs72780658	10	45458125	T	C	0.101943	0.223732	0.180511	0.215183	-0.57979	0.0736108	3.36878e-15	-0.385885	0.31517	0.220812
ENSG00000157601	21	MX1	42792231	rs459498	21	42795027	A	G	0.410303	-0.134506	0.108661	0.215773	-0.293301	0.0359268	3.24509e-16	0.458594	0.374711	0.221005	0.670736	4
ENSG00000118526	6	TCF21	134210276	rs12190287	6	134214525	G	C	0.375175	0.139156	0.11262	0.216599	0.395541	0.044691	8.70684e-19	0.351812	0.287485	0.221044	0.849515	3
ENSG00000161929	17	SCIMP	5112256	rs3845261	17	5008236	T	C	0.336103	-0.148556	0.119916	0.215406	0.365963	0.0474517	1.2355e-14	-0.405932	0.331873	0.221271	0.819783	11
ENSG00000047932	6	GOPC	117639374	rs210643	6	117901283	C	T	0.734966	0.151476	0.122873	0.217657	-0.292762	0.0301239	2.51232e-22	-0.517403	0.423066	0.221335	0.938616	3
ENSG00000173114	7	LRRN3	110731062	rs12532143	7	111025948	C	T	0.331898	0.140859	0.112835	0.211897	-0.166438	0.0279642	2.65182e-09	-0.846315	0.692692	0.221792	0.943299	4
ENSG00000108604	17	SMARCD2	61909444	rs13030	17	61908556	T	C	0.328151	-0.14161	0.113056	0.210362	0.129812	0.0234967	3.30083e-08	-1.09089	0.893024	0.221873	0.0764815	6
ENSG00000068097	17	HEATR6	58120555	rs7223281	17	58172447	A	G	0.0884104	-0.230423	0.187097	0.21811	0.349821	0.0370083	3.30826e-21	-0.658688	0.539357	0.221992	0.810422	16
ENSG00000166928	11	MS4A14	60146003	rs2014121	11	60156297	C	T	0.626797	0.134823	0.110019	0.220403	0.511314	0.0356066	9.21139e-47	0.263679	0.215951	0.222081	0.778405	20
ENSG00000198805	14	PNP	20937113	rs1760940	14	20938251	C	A	0.248073	0.15281	0.124889	0.221117	-0.512371	0.0340803	4.37986e-51	-0.298241	0.244553	0.222641	0.169361	7
ENSG00000112339	6	HBS1L	135281516	rs1590975	6	135352088	T	C	0.496222	-0.131105	0.106044	0.216337	0.148516	0.0200632	1.33744e-13	-0.882767	0.723914	0.222679	0.321937	7
ENSG00000226314	6	ZNF192P1	28129559	rs76623363	6	28060882	C	T	0.0292882	0.4009	0.321294	0.212116	-0.556185	0.0973671	1.11495e-08	-0.720803	0.591296	0.222835	0.814149	6
ENSG00000166582	17	CENPV	16245848	rs3112524	17	16245778	C	T	0.47232	0.131344	0.107174	0.220376	0.314576	0.0281382	5.12734e-29	0.417527	0.342734	0.223139	0.2699	9
ENSG00000162836	1	ACP6	147101453	rs2153463	1	147124310	G	T	0.701602	-0.143047	0.1173	0.222655	0.643222	0.0279346	2.55797e-117	-0.222391	0.182619	0.223304	0.705257	11
ENSG00000180992	6	MRPL14	44081194	rs6918252	6	44092537	T	C	0.496115	0.131254	0.107151	0.220599	-0.263008	0.0244284	4.95657e-27	-0.499049	0.410034	0.223569	0.176966	4
ENSG00000139180	12	NDUFA9	4758261	rs4147678	12	4767865	T	C	0.265033	0.148444	0.120929	0.219623	0.116273	0.0135613	1.00032e-17	1.27669	1.05065	0.224313	0.155336	4
ENSG00000128833	15	MYO5C	52484519	rs80072979	15	52568807	A	G	0.0474255	0.312518	0.25205	0.215011	0.442428	0.0735169	1.76532e-09	0.70637	0.581663	0.224596
ENSG00000025039	6	RRAGD	90074355	rs10944445	6	90071201	C	T	0.623197	-0.135715	0.110772	0.220511	0.229286	0.0256108	3.46853e-19	-0.591903	0.48762	0.224801	0.168379	8
ENSG00000125901	20	MRPS26	3026591	rs6051545	20	3025107	T	C	0.15286	-0.180939	0.147407	0.219645	0.204559	0.0251061	3.70675e-16	-0.884532	0.72874	0.224831
ENSG00000175221	19	MED16	867962	rs2365703	19	892615	G	A	0.536983	0.130901	0.107389	0.222866	-0.337318	0.0257908	4.34126e-39	-0.388064	0.319741	0.224869	0.905568	7
ENSG00000163938	3	GNL3	52715172	rs11177	3	52721305	A	G	0.3848	-0.134947	0.109902	0.219489	-0.129188	0.0164233	3.65812e-15	1.04458	0.861016	0.225056	0.525081	19
ENSG00000120451	11	SNX19	130745331	rs3751039	11	130773076	A	G	0.447392	-0.131387	0.108103	0.224217	-0.462341	0.0256076	7.23187e-73	0.284178	0.234346	0.225266	0.288826	12
ENSG00000142396	19	ERVK3-1	58816715	rs56725489	19	58830709	G	A	0.066373	-0.261374	0.211037	0.215522	0.283102	0.0507552	2.43584e-08	-0.92325	0.763601	0.226634
ENSG00000255455	11	RP11-890B15.3	130736149	rs3751039	11	130773076	A	G	0.447392	-0.131387	0.108103	0.224217	-0.401046	0.0345411	3.63632e-31	0.327611	0.271025	0.226746	0.422889	10
ENSG00000231507	1	RP11-134P9.3	203256280	rs4543864	1	203260500	C	T	0.551818	0.133334	0.107969	0.216858	0.225324	0.0384389	4.57681e-09	0.591743	0.48969	0.226892	0.949237	3
ENSG00000113407	5	TARS	33440802	rs5867189	5	33441806	T	TG	0.13964	0.188047	0.154251	0.222807	-0.297892	0.0337695	1.13113e-18	-0.631259	0.52273	0.227193	0.357346	4
ENSG00000160282	21	FTCD	47556176	rs2839131	21	47591156	A	G	0.23405	0.154336	0.127219	0.225069	-0.576222	0.0457041	1.9161e-36	-0.267841	0.221801	0.227211	0.313372	19
ENSG00000186448	3	ZNF197	44626380	rs13319803	3	44635461	A	G	0.388201	0.134231	0.11036	0.223868	0.225805	0.022534	1.23724e-23	0.594455	0.492327	0.227263	0.314995	17
ENSG00000153786	16	ZDHHC7	85007787	rs10454072	16	85044117	G	T	0.203894	0.16615	0.135363	0.219658	0.192485	0.0288561	2.54915e-11	0.863184	0.715046	0.227365	0.464715	5
ENSG00000204843	2	DCTN1	74588281	rs34215278	2	74599368	T	C	0.0319138	0.385711	0.31701	0.223713	-0.547434	0.0583142	6.13461e-21	-0.70458	0.583927	0.227577	0.821132	4
ENSG00000074755	17	ZZEF1	3907739	rs781831	17	3947644	C	T	0.398977	0.133501	0.108717	0.219458	0.135127	0.0209001	1.01042e-10	0.987967	0.818937	0.227663	0.945584	12
ENSG00000111602	12	TIMELESS	56810903	rs2291739	12	56814653	A	G	0.574098	-0.133957	0.108673	0.217703	0.121174	0.020713	4.91129e-09	-1.10549	0.916526	0.227749
ENSG00000120251	4	GRIA2	158125334	rs6851881	4	158171796	C	T	0.330468	-0.141032	0.115283	0.221195	0.358507	0.0502627	9.84405e-13	-0.393387	0.32626	0.227914	0.903763	4
ENSG00000224660	3	SH3BP5-AS1	15295691	rs1318937	3	15295364	G	A	0.127639	0.19733	0.162302	0.224053	0.288379	0.0311861	2.30773e-20	0.684273	0.567652	0.228032	0.34116	5
ENSG00000188511	22	C22orf34	49808176	rs9616713	22	50049109	A	G	0.613174	0.133528	0.109999	0.224787	0.408792	0.040083	2.0108e-24	0.32664	0.270982	0.228051	0.628481	9
ENSG00000198792	22	TMEM184B	38615298	rs135730	22	38673234	A	G	0.325546	0.139032	0.114282	0.22377	0.264312	0.0301951	2.06889e-18	0.526015	0.436531	0.228208
ENSG00000137675	11	MMP27	102562218	rs2846707	11	102576358	C	T	0.641388	-0.136111	0.111866	0.223704	-0.366041	0.0427063	1.02487e-17	0.371846	0.308675	0.228336	0.306698	7
ENSG00000213639	2	PPP1CB	28974506	rs10188412	2	29000287	T	C	0.533682	-0.129614	0.106976	0.225659	0.22773	0.0213656	1.58788e-26	-0.569156	0.472775	0.228642	0.402589	7
ENSG00000134146	15	DPH6	35509546	rs318360	15	35608732	C	T	0.633903	-0.137051	0.111616	0.219489	0.137878	0.0231491	2.58338e-09	-0.994002	0.826551	0.229135	0.867813	4
ENSG00000140682	16	TGFB1I1	31482906	rs11150624	16	31476458	T	C	0.413372	0.134978	0.110178	0.22054	0.128812	0.0205234	3.46586e-10	1.04787	0.871481	0.229209	0.350789	3
ENSG00000188687	2	SLC4A5	74443369	rs34215278	2	74599368	T	C	0.0319138	0.385711	0.31701	0.223713	0.566795	0.0728888	7.47589e-15	0.680512	0.566108	0.229329	0.945301	3
ENSG00000228695	16	CES1P1	55794460	rs3815585	16	55794718	A	G	0.187897	0.1659	0.137466	0.227491	0.845506	0.066812	1.04962e-36	0.196214	0.163322	0.229599	0.739674	10
ENSG00000225399	3	RP11-3B7.1	49297518	rs9840684	3	48893780	C	T	0.660942	-0.140085	0.114455	0.220977	0.28601	0.0457676	4.12602e-10	-0.489791	0.407781	0.229708	0.625018	9
ENSG00000246575	2	AC093162.5	85542164	rs955592	2	85595818	T	C	0.0722297	-0.24558	0.201992	0.224065	0.770915	0.10093	2.20435e-14	-0.318557	0.265314	0.229877	0.668794	3
ENSG00000087076	19	HSD17B14	49316274	rs17206679	19	49342237	G	C	0.147981	0.183049	0.151688	0.227532	-0.560924	0.0475893	4.56707e-32	-0.326335	0.271839	0.229956	0.177377	14
ENSG00000163161	2	ERCC3	128014866	rs3732209	2	128079806	G	A	0.318072	-0.138115	0.114376	0.227222	-0.325937	0.029435	1.69437e-28	0.423748	0.352995	0.22997	0.0592728	13
ENSG00000104290	8	FZD3	28351729	rs3757886	8	28349999	C	T	0.862772	0.18922	0.154335	0.220186	0.24001	0.0406582	3.56689e-09	0.788384	0.656758	0.229978
ENSG00000257122	16	RRN3P3	22430090	rs9930928	16	22311550	T	C	0.0786263	-0.240465	0.195967	0.219796	0.212814	0.0368764	7.88022e-09	-1.12993	0.941422	0.230047	0.211043	4
ENSG00000203880	20	PCMTD2	62887094	rs41279358	20	62905851	A	C	0.164107	0.176402	0.145406	0.225066	-0.304122	0.038037	1.29133e-15	-0.580037	0.48359	0.230357	0.61859	3
ENSG00000175691	19	ZNF77	2933216	rs35699176	19	2936535	A	G	0.0521574	0.296535	0.246643	0.229252	1.51787	0.0891279	4.89914e-65	0.195363	0.162897	0.230412
ENSG00000122482	1	ZNF644	91380859	rs12239520	1	91502560	C	T	0.131703	-0.191681	0.156447	0.220494	-0.191885	0.0327793	4.8031e-09	0.998937	0.832983	0.230439
ENSG00000160294	21	MCM3AP	47655047	rs2839131	21	47591156	A	G	0.23405	0.154336	0.127219	0.225069	-0.120235	0.0152973	3.84519e-15	-1.28362	1.07062	0.230545	0.254057	15
ENSG00000185527	17	PDE6G	79617489	rs62080191	17	79619988	T	C	0.0978272	-0.219203	0.179844	0.222901	-0.501095	0.0753406	2.90987e-11	0.437448	0.364879	0.230572	0.546908	5
ENSG00000142864	1	SERBP1	67873493	rs6699474	1	67859615	G	A	0.70887	-0.143448	0.11904	0.228189	-0.2662	0.0227576	1.31738e-31	0.538873	0.449549	0.230646	0.991031	7
ENSG00000136807	9	CDK9	130547958	rs1544105	9	130562725	T	C	0.424536	0.133511	0.108693	0.219322	0.109931	0.0200758	4.35572e-08	1.2145	1.01331	0.230705
ENSG00000224848	9	RP11-535M15.1	99449338	rs7858050	9	99464178	C	T	0.123365	0.200261	0.166053	0.227817	-0.615278	0.058238	4.33506e-26	-0.325481	0.271636	0.230829
ENSG00000233820	9	RP11-535M15.2	99488172	rs7858050	9	99464178	C	T	0.123365	0.200261	0.166053	0.227817	-0.534415	0.0531206	8.26485e-24	-0.374729	0.312944	0.231138	0.409971	5
ENSG00000092108	14	SCFD1	31091318	rs9806111	14	31161417	G	A	0.321436	-0.137693	0.113827	0.226405	-0.194324	0.0230668	3.62588e-17	0.708574	0.591767	0.231155	0.320355	5
ENSG00000164841	8	TMEM74	109619079	rs3019373	8	109764882	T	C	0.329301	-0.138418	0.11491	0.228367	0.444935	0.0427871	2.51014e-25	-0.311097	0.259989	0.231472	0.932935	8
ENSG00000152240	18	HAUS1	43684298	rs72903438	18	43679109	C	T	0.0595469	-0.276863	0.230779	0.23026	1.29177	0.0792924	1.13922e-59	-0.214328	0.179137	0.231521	0.0204795	7
ENSG00000225151	15	AC103965.1	84867600	rs12902672	15	84716986	A	G	0.267081	-0.145479	0.120696	0.228075	-0.501749	0.0517229	2.99408e-22	0.289944	0.2424	0.231644	0.570137	20
ENSG00000197070	9	ARRDC1	140500106	rs863701	9	140470119	G	A	0.190778	0.168621	0.140017	0.228479	0.331735	0.0335931	5.3391e-23	0.5083	0.425202	0.231918	0.102796	6
ENSG00000163684	3	RPP14	58291974	rs2292679	3	58292258	T	C	0.276977	-0.142692	0.119224	0.231367	-0.549216	0.0263805	2.91209e-96	0.25981	0.217439	0.232139	0.54762	20
ENSG00000140043	14	PTGR2	74318547	rs28927675	14	74404756	C	T	0.48321	0.128671	0.107208	0.230062	0.274993	0.0216908	7.84446e-37	0.467906	0.3916	0.232143	0.83682	14
ENSG00000180155	8	LYNX1	143845752	rs2585158	8	143875832	T	C	0.399388	0.130779	0.108931	0.229916	0.342928	0.0279614	1.408e-34	0.38136	0.319168	0.232143	0.905561	16
ENSG00000272977	22	CTA-390C10.10	25872185	rs11090398	22	25889157	C	T	0.0299524	0.388125	0.32093	0.226518	-0.682403	0.0889837	1.73543e-14	-0.568762	0.476106	0.232238
ENSG00000169026	4	MFSD7	675618	rs35466919	4	685993	G	A	0.179899	0.17065	0.141304	0.227169	0.307491	0.0399232	1.33885e-14	0.554976	0.465153	0.232829	0.956683	11
ENSG00000132274	11	TRIM22	5710919	rs2880575	11	5702442	A	G	0.0815824	0.236523	0.196177	0.227948	-0.393502	0.0475783	1.33268e-16	-0.601072	0.503811	0.232849
ENSG00000141458	18	NPC1	21086148	rs1805082	18	21120444	C	T	0.492154	-0.129035	0.106946	0.227608	0.134553	0.0168389	1.34261e-15	-0.95899	0.803834	0.232861	0.687943	5
ENSG00000167969	16	ECI1	2289396	rs35779268	16	2300703	A	G	0.151861	-0.177683	0.148413	0.231221	-0.31644	0.022538	8.83663e-45	0.561506	0.47071	0.232912	0.731866	8
ENSG00000100104	22	SRRD	26879843	rs4820682	22	26884039	A	G	0.882674	0.198002	0.165252	0.230845	0.430177	0.0347948	4.13e-35	0.46028	0.385949	0.233028	0.858645	10
ENSG00000145708	5	CRHBP	76248538	rs4254887	5	76217535	T	G	0.641296	-0.136353	0.112767	0.226604	-0.307209	0.0428334	7.38104e-13	0.443844	0.372249	0.233131	0.54074	5
ENSG00000134291	12	TMEM106C	48357352	rs4760674	12	48357014	C	A	0.612784	0.132873	0.109626	0.225492	-0.151511	0.0230582	5.00472e-11	-0.876986	0.735758	0.233282	0.464891	3
ENSG00000188690	10	UROS	127477146	rs2281957	10	127484234	G	A	0.469013	-0.128295	0.107532	0.232835	-0.402121	0.020739	9.44609e-84	0.319046	0.267918	0.233719	0.629982	20
ENSG00000196345	3	ZKSCAN7	44596685	rs13319803	3	44635461	A	G	0.388201	0.134231	0.11036	0.223868	0.204275	0.0350398	5.54965e-09	0.657109	0.551885	0.233786	0.0633403	5
ENSG00000064547	19	LPAR2	19734477	rs10412176	19	19689164	C	T	0.799094	-0.16425	0.136141	0.227638	0.345179	0.0470022	2.07469e-13	-0.47584	0.399694	0.233845	0.347396	13
ENSG00000223508	8	RPL23AP53	163186	rs2906332	8	194943	T	C	0.232389	0.154484	0.127285	0.224868	0.286097	0.0470789	1.2248e-09	0.539971	0.453688	0.233975	0.613039	3
ENSG00000106809	9	OGN	95146249	rs8067	9	95218829	T	G	0.36939	-0.133635	0.111655	0.231362	0.275843	0.0254099	1.87271e-27	-0.48446	0.40723	0.234185	0.561893	19
ENSG00000133789	11	SWAP70	9685624	rs12223505	11	9691765	T	G	0.641397	0.134365	0.1113	0.22734	-0.175741	0.0253666	4.2671e-12	-0.764563	0.642862	0.234317	0.992113	8
ENSG00000133466	22	C1QTNF6	37576207	rs229526	22	37581422	C	G	0.232606	-0.149089	0.124811	0.232276	0.396745	0.0358941	2.11505e-28	-0.37578	0.316419	0.23499	0.794064	8
ENSG00000101363	20	MANBAL	35918041	rs1806940	20	35945174	T	G	0.732449	-0.145715	0.12173	0.231294	0.2832	0.0299551	3.25684e-21	-0.51453	0.433269	0.23501	0.0932296	4
ENSG00000204099	2	NEU4	242749920	rs35301767	2	242759744	A	G	0.27129	0.144897	0.121575	0.233325	-0.6246	0.0446325	1.68896e-44	-0.231984	0.195349	0.235017	0.897778	10
ENSG00000259940	16	CTD-3203P2.1	27224631	rs34561002	16	27237402	G	A	0.357436	-0.136166	0.112447	0.225923	-0.278825	0.0460245	1.3766e-09	0.488356	0.411266	0.235052
ENSG00000203288	1	RP11-98D18.9	151763280	rs3790514	1	151744168	C	T	0.157655	-0.176698	0.145734	0.225334	-0.351078	0.0601023	5.17822e-09	0.503301	0.423952	0.235162
ENSG00000155368	2	DBI	120124497	rs3731607	2	120125058	T	C	0.212942	-0.155984	0.130166	0.230781	0.20756	0.024014	5.46118e-18	-0.751513	0.633123	0.235231	0.984983	3
ENSG00000161664	17	ASB16	42247815	rs227584	17	42225547	C	A	0.300506	0.14173	0.118999	0.233647	0.303124	0.0229077	5.7033e-40	0.467564	0.394162	0.235534	0.561142	9
ENSG00000180089	19	TMEM86B	55738007	rs4255895	19	55739515	C	T	0.597426	-0.131654	0.110148	0.231989	0.352975	0.0367302	7.25942e-22	-0.372984	0.31446	0.23558	0.544747	9
ENSG00000105146	19	AURKC	57742377	rs1008073	19	57740719	C	G	0.294762	0.141292	0.118179	0.231863	0.403663	0.0429623	5.68103e-21	0.350025	0.295127	0.235617	0.397162	10
ENSG00000164754	8	RAD21	117858174	rs10081574	8	117841222	C	T	0.18554	-0.164359	0.136618	0.228957	-0.176309	0.0254391	4.18995e-12	0.932221	0.786466	0.235887	0.294024	3
ENSG00000102606	13	ARHGEF7	111766906	rs9588382	13	111863267	C	A	0.122582	-0.195943	0.163028	0.229404	0.36102	0.0512226	1.81424e-12	-0.542748	0.458095	0.236099	0.0354807	5
ENSG00000151208	10	DLG5	79550549	rs10762765	10	79566407	C	T	0.34249	0.136872	0.114513	0.231989	0.185701	0.0218478	1.89988e-17	0.737056	0.62272	0.236568	0.5673	6
ENSG00000012779	10	ALOX5	45869661	rs1565097	10	45924256	C	T	0.753114	0.150018	0.125197	0.230817	0.203762	0.0275553	1.41787e-13	0.736241	0.622442	0.236878	0.0817568	4
ENSG00000169756	2	LIMS1	109150857	rs12476488	2	109155954	T	C	0.407772	0.131202	0.109553	0.23107	0.204864	0.0279966	2.52731e-13	0.640435	0.541874	0.23725	0.13734	5
ENSG00000121417	19	ZNF211	58141761	rs3746209	19	58154305	T	A	0.14533	-0.179074	0.151032	0.235752	0.55638	0.0395084	4.86134e-45	-0.321856	0.272415	0.237408	0.810821	19
ENSG00000112290	6	WASF1	110421022	rs9372247	6	110389869	C	G	0.14906	-0.175823	0.147838	0.234322	-0.366427	0.0362038	4.4479e-24	0.479831	0.406234	0.237536	0.565345	7
ENSG00000183114	1	FAM43B	20878932	rs10799637	1	20881754	C	T	0.189486	0.164784	0.13763	0.23119	-0.27662	0.0387218	9.0799e-13	-0.595705	0.504481	0.237671	0.734496	4
ENSG00000250451	12	HOXC-AS1	54392806	rs4759316	12	54388473	A	G	0.568695	0.129981	0.108781	0.232131	-0.234323	0.0304687	1.46432e-14	-0.554709	0.469805	0.237714	0.356783	3
ENSG00000235351	2	AC114730.11	242664030	rs7371753	2	242650634	A	G	0.413787	-0.131264	0.109639	0.231214	0.265988	0.0373129	1.01405e-12	-0.493496	0.417968	0.237721	0.479567	5
ENSG00000006194	16	ZNF263	3313743	rs220379	16	3339435	C	G	0.23986	-0.150654	0.124644	0.226786	0.157574	0.0288516	4.72045e-08	-0.956084	0.810158	0.237952
ENSG00000236618	17	PITPNA-AS1	1420225	rs11559105	17	1398928	A	G	0.0795073	-0.233974	0.195756	0.231997	-0.408788	0.0550065	1.07265e-13	0.57236	0.485023	0.237973	0.384955	3
ENSG00000249915	5	PDCD6	271736	rs7731759	5	290198	C	T	0.133347	-0.187487	0.156727	0.231593	-0.208615	0.0290734	7.2065e-13	0.898723	0.761643	0.238009	0.417834	4
ENSG00000013297	3	CLDN11	170136653	rs35803767	3	170250002	G	A	0.323092	-0.13619	0.114954	0.23612	-0.485469	0.0369625	2.09954e-39	0.280533	0.237751	0.238022	0.360717	5
ENSG00000182636	15	NDN	23930565	rs1852029	15	23947116	T	G	0.517613	-0.128558	0.108348	0.235412	-0.284002	0.0259107	5.89755e-28	0.452666	0.383733	0.238145	0.094217	3
ENSG00000267769	19	CTB-50L17.9	4454011	rs2230636	19	4409756	G	A	0.251678	-0.145125	0.122831	0.237403	-0.96708	0.0511005	7.08909e-80	0.150065	0.12726	0.238316	0.254482	8
ENSG00000100023	22	PPIL2	22006559	rs12484060	22	22049783	T	C	0.325753	-0.136485	0.114506	0.23328	0.172222	0.0214529	9.91593e-16	-0.792495	0.672163	0.23839
ENSG00000133884	11	DPF2	65101225	rs629710	11	65109233	C	A	0.720492	0.142559	0.119143	0.231486	0.1279	0.0197845	1.01524e-10	1.11461	0.947354	0.239374
ENSG00000167972	16	ABCA3	2325882	rs17135889	16	2387260	A	G	0.123225	0.200206	0.166272	0.228556	-0.250951	0.0453575	3.15279e-08	-0.797789	0.678077	0.239376
ENSG00000154485	10	MMP21	127455022	rs10901423	10	127444650	T	C	0.376261	-0.131626	0.110387	0.2331	0.38089	0.0526831	4.83589e-13	-0.345575	0.293729	0.239391	0.383829	7
ENSG00000134809	11	TIMM10	57295936	rs2649650	11	57327567	T	C	0.770555	0.150125	0.127334	0.238402	-0.440644	0.0246073	1.0387e-71	-0.340695	0.289598	0.23942	0.649089	20
ENSG00000189266	1	PNRC2	24285599	rs61772989	1	24300238	C	T	0.43218	0.130338	0.108431	0.229351	-0.154024	0.0269039	1.03458e-08	-0.846219	0.719338	0.239441
ENSG00000103111	16	MON1B	77224732	rs72800028	16	77257307	T	C	0.13591	0.189864	0.158428	0.230751	-0.177454	0.0291298	1.11615e-09	-1.06993	0.909895	0.23964	0.784505	6
ENSG00000105401	19	CDC37	10501810	rs8112449	19	10520064	A	G	0.322083	-0.137343	0.1143	0.229518	0.111382	0.0196902	1.54301e-08	-1.23308	1.04909	0.239844	0.317185	4
ENSG00000267980	19	AC007292.6	4363786	rs56272533	19	4420042	C	T	0.250651	-0.146308	0.122858	0.233704	-0.387987	0.0536246	4.64707e-13	0.377095	0.320916	0.239971	0.408848	4
ENSG00000198515	4	CNGA1	47937994	rs10002500	4	47958679	T	C	0.115594	-0.194453	0.165167	0.239069	-0.785544	0.0498611	6.38061e-56	0.247539	0.210844	0.24038	0.102445	10
ENSG00000184939	16	ZFP90	68563993	rs1728765	16	68589433	A	G	0.765587	0.149685	0.126874	0.238083	0.443444	0.038475	9.8144e-31	0.337551	0.287606	0.240531	0.957271	11
ENSG00000198185	20	ZNF334	45129701	rs6011978	20	45152468	A	C	0.188535	-0.161054	0.137017	0.239822	0.889315	0.0424901	2.8594e-97	-0.181099	0.154313	0.240563	0.70503	11
ENSG00000127083	9	OMD	95176527	rs8067	9	95218829	T	G	0.36939	-0.133635	0.111655	0.231362	0.148914	0.0252307	3.58902e-09	-0.897397	0.765056	0.240803	0.576678	5
ENSG00000137831	15	UACA	70946893	rs11855160	15	71019117	C	T	0.0900912	0.225769	0.189993	0.234714	0.273648	0.037922	5.35084e-13	0.825034	0.703648	0.240992
ENSG00000076924	19	XAB2	7684411	rs4134842	19	7689729	C	T	0.141228	-0.179376	0.152716	0.240164	-0.455515	0.0259958	9.62632e-69	0.393787	0.336012	0.24122	0.981422	13
ENSG00000213585	5	VDAC1	133307606	rs56326224	5	133337503	G	A	0.124036	0.197864	0.165391	0.231562	-0.13342	0.0229261	5.90019e-09	-1.48302	1.26555	0.241263
ENSG00000133731	8	IMPA1	82570196	rs1058401	8	82570631	T	C	0.292042	-0.14208	0.119157	0.233117	-0.147652	0.0234152	2.86658e-10	0.962263	0.821313	0.241352	0.566889	4
ENSG00000183506	22	PI4KAP2	21827289	rs117663329	22	21939765	T	G	0.0433189	0.317892	0.266507	0.232945	-0.738106	0.121233	1.14086e-09	-0.430686	0.367933	0.241777
ENSG00000060971	3	ACAA1	38144620	rs41285115	3	38158982	A	G	0.0438733	0.322472	0.270703	0.233559	-0.349154	0.0575637	1.31522e-09	-0.923581	0.790122	0.24244
ENSG00000241852	8	C8orf58	22457114	rs34268501	8	22460204	G	A	0.339971	0.140637	0.11921	0.238104	0.211525	0.0253087	6.3895e-17	0.664872	0.569161	0.242742	0.361552	14
ENSG00000067533	1	RRP15	218458629	rs10863387	1	218471383	C	T	0.419963	-0.126631	0.108103	0.241444	0.288553	0.0185464	1.39375e-54	-0.438848	0.375699	0.242772	0.49328	6
ENSG00000137714	11	FDX1	110300607	rs2724421	11	110278508	G	A	0.347621	-0.130236	0.110567	0.238838	0.188133	0.0210321	3.71796e-19	-0.692255	0.59278	0.242883	0.161501	9
ENSG00000165948	14	IFI27L1	94547628	rs3814821	14	94576937	C	T	0.511113	0.12651	0.108045	0.241639	0.4814	0.0308063	4.7923e-55	0.262796	0.225068	0.242957	0.77644	12
ENSG00000123124	8	WWP1	87354967	rs10087788	8	87544174	A	G	0.760279	-0.149652	0.126745	0.237706	-0.146763	0.0186841	3.99914e-15	1.01968	0.873305	0.242962	0.366717	8
ENSG00000180822	6	PSMG4	3231637	rs4959787	6	3264502	C	G	0.828225	-0.167692	0.143038	0.241055	0.398803	0.0311174	1.33262e-37	-0.420488	0.360166	0.243014	0.0887984	11
ENSG00000083544	13	TDRD3	60970591	rs7321859	13	61173949	T	C	0.273546	0.142034	0.120096	0.236939	0.232579	0.0318534	2.84508e-13	0.610691	0.523096	0.243027	0.173017	11
ENSG00000008382	19	MPND	4343524	rs2230636	19	4409756	G	A	0.251678	-0.145125	0.122831	0.237403	0.21038	0.0284261	1.35206e-13	-0.689823	0.591246	0.24332	0.263658	4
ENSG00000100138	22	NHP2L1	42069934	rs11703638	22	42062767	A	G	0.298497	0.138929	0.116496	0.23304	0.0950717	0.0169458	2.01946e-08	1.46131	1.25273	0.243412	0.537745	6
ENSG00000107960	10	OBFC1	105642300	rs75458328	10	105682396	T	C	0.025569	0.40864	0.346514	0.238284	-0.445756	0.0572083	6.60574e-15	-0.916735	0.786216	0.243611	0.681544	3
ENSG00000178397	7	FAM220A	6369040	rs6952125	7	6370194	T	C	0.480236	-0.127289	0.107319	0.235593	-0.128085	0.0202114	2.33865e-10	0.993785	0.852422	0.24368
ENSG00000249242	4	TMEM150C	83404323	rs6837562	4	83556408	C	T	0.186622	0.164316	0.139648	0.239337	-0.379659	0.0446899	1.97227e-17	-0.432799	0.371336	0.243809	0.24251	7
ENSG00000134824	11	FADS2	61560452	rs174538	11	61560081	A	G	0.315157	0.135831	0.115255	0.238586	0.265895	0.0341574	7.00381e-15	0.510844	0.4384	0.243919	0.151418	12
ENSG00000168779	3	SHOX2	157814948	rs2712319	3	157775134	C	T	0.142896	0.18456	0.1552	0.234368	0.222613	0.0394393	1.65711e-08	0.829062	0.712478	0.244574
ENSG00000141030	17	COPS3	17150141	rs8070995	17	17167492	T	C	0.134861	-0.182666	0.155032	0.2387	-0.170754	0.0231989	1.83302e-13	1.06976	0.919485	0.244653	0.0281895	4
ENSG00000170946	11	DNAJC24	31391387	rs4922864	11	31430229	C	T	0.356592	0.13238	0.112748	0.240345	-0.213292	0.0248692	9.77556e-18	-0.620651	0.533539	0.244719	0.199629	12
ENSG00000127980	7	PEX1	92116334	rs2058015	7	92169872	T	C	0.138996	-0.184562	0.156694	0.238858	0.243396	0.0328501	1.2698e-13	-0.758279	0.651866	0.244731	0.113882	5
ENSG00000121898	10	CPXM2	125465723	rs1996432	10	125649185	A	G	0.388713	-0.131889	0.111102	0.235187	-0.139883	0.0240749	6.23534e-09	0.942852	0.810657	0.2448
ENSG00000171469	19	ZNF561	9715356	rs10414485	19	9868404	T	C	0.197388	-0.160087	0.135043	0.235839	-0.195583	0.0334908	5.22332e-09	0.818512	0.704546	0.245334
ENSG00000114626	3	ABTB1	127391778	rs60963555	3	127485292	T	C	0.0381207	0.339703	0.288026	0.238232	-0.373675	0.0562515	3.07496e-11	-0.909087	0.782847	0.245537
ENSG00000129158	11	SERGEF	17809595	rs10488683	11	18053545	T	C	0.56005	-0.126417	0.108688	0.244783	-0.525296	0.028605	2.56001e-75	0.240659	0.207323	0.245726	0.7482	17
ENSG00000177082	15	WDR73	85185999	rs950169	15	84706461	T	C	0.266638	-0.142319	0.120597	0.237951	-0.26102	0.0408487	1.65963e-10	0.545242	0.469835	0.245847	0.482968	12
ENSG00000206053	16	HN1L	1728257	rs1076695	16	1822947	G	C	0.14326	-0.181868	0.155284	0.24152	0.392454	0.0465857	3.62802e-17	-0.463412	0.39948	0.246033	0.930837	9
ENSG00000134440	18	NARS	55267888	rs35867883	18	55277951	C	T	0.371459	-0.129015	0.110742	0.244015	-0.213937	0.0189445	1.42422e-29	0.603051	0.520386	0.246515	0.0964944	6
ENSG00000152332	1	UHMK1	162467041	rs464231	1	162455412	A	G	0.481835	0.125463	0.107564	0.243455	0.189956	0.019113	2.82802e-23	0.660485	0.570144	0.246679	0.300403	5
ENSG00000147475	8	ERLIN2	37594117	rs62490675	8	37593106	T	C	0.0145337	-0.51886	0.440419	0.238754	-0.506566	0.0807302	3.50074e-10	1.02427	0.884612	0.246915
ENSG00000198574	1	SH2D1B	162365056	rs464231	1	162455412	A	G	0.481835	0.125463	0.107564	0.243455	0.263966	0.0277478	1.85151e-21	0.4753	0.410543	0.246973	0.419382	5
ENSG00000139200	12	PIANP	6802958	rs7959658	12	6754191	G	A	0.357531	-0.132194	0.111924	0.237558	0.269926	0.0462072	5.16864e-09	-0.489742	0.423037	0.246995
ENSG00000128268	22	MGAT3	39853349	rs5757678	22	39843409	T	C	0.749222	-0.144761	0.123738	0.242042	0.303965	0.0398064	2.23925e-14	-0.476242	0.41183	0.247515	0.97605	8
ENSG00000248746	11	ACTN3	66313866	rs1815739	11	66328095	T	C	0.441359	-0.123208	0.106619	0.247848	-0.739233	0.0292553	7.11789e-141	0.16667	0.14438	0.248342	0.189561	20
ENSG00000100373	22	UPK3A	45680863	rs1057353	22	45683304	C	G	0.767644	-0.148312	0.127277	0.243911	-0.274352	0.0328073	6.13834e-17	0.54059	0.468401	0.248451	0.715909	5
ENSG00000225766	14	RP11-468E2.9	24505662	rs1885709	14	24508272	C	T	0.103753	-0.201155	0.172138	0.24258	-0.433096	0.063773	1.11198e-11	0.464458	0.4033	0.249468
ENSG00000048392	8	RRM2B	103216730	rs11784180	8	103244903	A	G	0.0662111	0.250762	0.216612	0.247006	-0.487469	0.0456342	1.23436e-26	-0.514416	0.446962	0.249767	0.547351	4
ENSG00000186326	19	RGS9BP	33166313	rs115273093	19	33163158	A	G	0.0359788	0.338468	0.291712	0.245934	0.582555	0.0673288	5.04341e-18	0.581006	0.505228	0.250149	0.0554121	3
ENSG00000144711	3	IQSEC1	12938719	rs1010414	3	13006586	G	C	0.182577	-0.160062	0.137649	0.244898	-0.234198	0.0317694	1.68323e-13	0.683447	0.595013	0.250711
ENSG00000261652	15	C15orf65	55700746	rs16953240	15	55700981	A	C	0.0880675	-0.216842	0.187577	0.247675	0.364006	0.0388324	6.99788e-21	-0.59571	0.519217	0.251248	0.397455	4
ENSG00000064726	15	BTBD1	83685174	rs8040457	15	83735926	G	C	0.427068	0.126191	0.109035	0.247132	-0.190393	0.022051	5.91434e-18	-0.662792	0.577806	0.251346	0.891065	7
ENSG00000105186	19	ANKRD27	33087913	rs115273093	19	33163158	A	G	0.0359788	0.338468	0.291712	0.245934	0.318414	0.0423923	5.86231e-14	1.06298	0.927007	0.251514
ENSG00000107902	10	LHPP	126150403	rs7099115	10	126168010	T	G	0.29481	0.137943	0.117852	0.241809	-0.179405	0.0317288	1.56461e-08	-0.768892	0.670832	0.251722
ENSG00000197265	8	GTF2E2	30435835	rs62505308	8	30484054	C	T	0.425891	0.126453	0.108493	0.243798	0.119225	0.0189904	3.42561e-10	1.06062	0.925534	0.251812	0.0558411	4
ENSG00000146109	6	ABT1	26597180	rs6929908	6	26555289	A	C	0.796086	-0.158211	0.135727	0.243756	0.201645	0.0324848	5.38829e-10	-0.784602	0.684864	0.251948	0.146012	8
ENSG00000262089	17	RP11-589P10.5	6897961	rs2292352	17	6902887	G	A	0.570527	0.125618	0.107834	0.244054	0.255691	0.0409662	4.33372e-10	0.491288	0.429018	0.252149
ENSG00000105447	19	GRWD1	48949030	rs1799273	19	48951879	C	T	0.906684	-0.218718	0.188597	0.246166	0.148423	0.0205222	4.74845e-13	-1.47361	1.2869	0.252175	0.723631	4
ENSG00000108839	17	ALOX12	6899384	rs2292352	17	6902887	G	A	0.570527	0.125618	0.107834	0.244054	0.236443	0.0395397	2.23292e-09	0.531282	0.464641	0.252862
ENSG00000129204	17	USP6	5019733	rs3031	17	5113423	A	G	0.447128	0.12529	0.108314	0.247384	0.149496	0.019893	5.69073e-14	0.838083	0.73306	0.252928	0.935052	15
ENSG00000266714	17	MYO15B	73584139	rs79794615	17	73586413	T	C	0.0491219	-0.283998	0.246165	0.248628	-0.5895	0.0691656	1.55442e-17	0.481761	0.421391	0.252929
ENSG00000251405	5	CTB-109A12.1	156789623	rs10063413	5	156811443	A	G	0.0983824	-0.204139	0.177985	0.251403	0.821688	0.0586794	1.49423e-44	-0.248439	0.217334	0.25299	0.326892	18
ENSG00000196405	14	EVL	100437786	rs7149272	14	100417990	A	C	0.894513	0.199315	0.172408	0.247654	-0.26693	0.034922	2.11221e-14	-0.746694	0.653238	0.253011	0.939294	6
ENSG00000248544	5	CTB-47B11.3	156802749	rs10063413	5	156811443	A	G	0.0983824	-0.204139	0.177985	0.251403	0.831305	0.0606982	1.07687e-42	-0.245564	0.214853	0.253062	0.248922	14
ENSG00000143502	1	SUSD4	223394161	rs1547788	1	223532570	C	T	0.314097	-0.132379	0.115095	0.250072	0.34829	0.0344954	5.71323e-24	-0.380083	0.332595	0.25313	0.0922583	6
ENSG00000242001	3	GS1-388B5.1	125400149	rs10755079	3	125387276	G	A	0.577012	0.125346	0.109368	0.251754	-0.47532	0.0356532	1.51294e-40	-0.263709	0.230942	0.253503	0.649112	15
ENSG00000243429	3	OR7E29P	125430983	rs10755079	3	125387276	G	A	0.577012	0.125346	0.109368	0.251754	-0.406741	0.0305526	1.95059e-40	-0.308172	0.269883	0.253508	0.498949	16
ENSG00000162738	1	VANGL2	160370376	rs6677086	1	160365195	T	C	0.370337	0.128716	0.110669	0.244801	-0.211102	0.036875	1.03556e-08	-0.609734	0.534954	0.254375
ENSG00000008516	16	MMP25	3096682	rs72772522	16	3099335	A	G	0.0391975	0.322148	0.27673	0.244373	0.809516	0.14644	3.23985e-08	0.397951	0.349344	0.254645	0.740342	3
ENSG00000090530	3	LEPREL1	189674517	rs1526033	3	189768434	G	A	0.775459	-0.150642	0.130244	0.247429	0.280881	0.0429965	6.46138e-11	-0.53632	0.47091	0.254744
ENSG00000084623	1	EIF3I	32687529	rs4576694	1	32543318	C	T	0.0627066	0.257035	0.223105	0.249288	-0.223728	0.0300723	1.00937e-13	-1.14887	1.0091	0.254907	0.811503	3
ENSG00000122687	7	FTSJ2	2273866	rs6951493	7	2257612	A	G	0.372625	-0.126735	0.11082	0.252783	0.288665	0.0245885	7.96372e-32	-0.439038	0.385722	0.255027	0.718391	18
ENSG00000184584	5	TMEM173	138855119	rs7380824	5	138856982	T	C	0.128505	0.188566	0.163394	0.248477	-0.167646	0.0243852	6.20325e-12	-1.12479	0.988274	0.255065	0.637581	7
ENSG00000172731	10	LRRC20	72058729	rs4746992	10	72057163	T	C	0.761049	-0.146691	0.126564	0.246447	0.099279	0.0165885	2.16655e-09	-1.47756	1.29852	0.255169
ENSG00000178078	19	STAP2	4324040	rs34302459	19	4340455	T	C	0.297612	-0.132537	0.116246	0.254228	0.811696	0.0467702	1.80848e-67	-0.163284	0.143522	0.25525	0.855486	9
ENSG00000063046	12	EIF4B	53399942	rs8916	12	53433486	T	C	0.931404	-0.247092	0.216545	0.253844	-0.511503	0.0351013	4.22075e-48	0.48307	0.424646	0.255295	0.747285	9
ENSG00000177302	17	TOP3A	18174742	rs4925159	17	18185510	A	G	0.42957	0.124121	0.108453	0.252428	-0.292336	0.0285808	1.47937e-24	-0.424583	0.373303	0.255383	0.224257	15
ENSG00000100580	14	TMED8	77801364	rs45527334	14	77844265	A	G	0.205325	0.151776	0.132651	0.252551	0.288541	0.0290766	3.29093e-23	0.526012	0.462776	0.255687	0.353648	5
ENSG00000262855	17	RP11-46I8.4	5030035	rs3031	17	5113423	A	G	0.447128	0.12529	0.108314	0.247384	0.132459	0.0216364	9.23784e-10	0.945878	0.832185	0.255698	0.776706	8
ENSG00000204173	9	LRRC37A5P	114353872	rs7875749	9	114387135	G	A	0.406483	0.124844	0.109292	0.253329	-0.490734	0.0435179	1.71249e-29	-0.254403	0.223851	0.255755	0.510823	8
ENSG00000125814	20	NAPB	23355159	rs6076065	20	23368411	A	C	0.38988	-0.127154	0.110675	0.2506	0.241684	0.0316784	2.36036e-14	-0.526117	0.463096	0.255921	0.578367	7
ENSG00000064652	5	SNX24	122179134	rs35413555	5	122359003	A	G	0.0418467	0.321511	0.278138	0.247706	-0.477823	0.0784444	1.12047e-09	-0.672866	0.592483	0.256094
ENSG00000196391	15	ZNF774	90895477	rs716175	15	90920166	A	G	0.279653	0.138713	0.120618	0.250134	0.217027	0.030896	2.14946e-12	0.639151	0.563173	0.256413	0.974576	9
ENSG00000171488	1	LRRC8C	90098631	rs6694039	1	90223073	T	C	0.347205	0.135579	0.117036	0.246685	0.145565	0.0259523	2.03563e-08	0.931398	0.820981	0.256587
ENSG00000232022	1	RP5-1109J22.1	46897801	rs927898	1	46888579	T	C	0.604676	0.125132	0.109172	0.251714	-0.258261	0.0333708	1.00103e-14	-0.484518	0.427331	0.256868	0.938122	11
ENSG00000099810	9	MTAP	21802542	rs7023954	9	21816758	A	G	0.425964	-0.123522	0.108785	0.256181	-0.57345	0.0317579	6.96155e-73	0.215402	0.190077	0.257117	0.740946	14
ENSG00000109332	4	UBE2D3	103715540	rs3974604	4	103849758	C	T	0.489366	0.122475	0.106749	0.251248	-0.0976855	0.0139077	2.15857e-12	-1.25377	1.10727	0.257504	0.777945	9
ENSG00000197020	19	ZNF100	21905568	rs7252798	19	21908053	T	C	0.431539	-0.123381	0.1088	0.256786	0.614483	0.0333234	6.27536e-76	-0.200788	0.177394	0.257686	0.911483	14
ENSG00000117984	11	CTSD	1773982	rs79194907	11	1795214	G	A	0.0875964	-0.21914	0.189574	0.247697	-0.189645	0.0342244	3.00362e-08	1.15553	1.02115	0.257803	0.579642	3
ENSG00000011260	17	UTP18	49337889	rs11654762	17	49375911	T	C	0.451791	0.121965	0.107665	0.257291	0.389331	0.0206353	2.12027e-79	0.313268	0.277036	0.258146	0.596043	18
ENSG00000223768	21	LINC00205	46713200	rs2838860	21	46684904	G	A	0.366902	-0.128325	0.11107	0.247946	-0.204663	0.0371769	3.68949e-08	0.627006	0.55452	0.258173
ENSG00000110455	11	ACCS	44087475	rs2074038	11	44087989	T	G	0.101161	0.203499	0.179689	0.257422	0.81187	0.0445472	3.27335e-74	0.250655	0.221754	0.258339	0.709332	13
ENSG00000165490	11	C11orf82	82611017	rs7947363	11	82620671	T	C	0.442931	-0.122768	0.108316	0.257038	-0.457487	0.0300849	3.20002e-52	0.268353	0.23742	0.258354	0.509334	12
ENSG00000103249	16	CLCN7	1494935	rs35523252	16	1512731	G	A	0.13133	0.180848	0.159211	0.255997	-0.340021	0.0320469	2.67412e-26	-0.531873	0.470914	0.258709	0.891343	11
ENSG00000213672	3	NCKIPSD	48701364	rs6788650	3	48749543	C	T	0.648222	-0.12811	0.113012	0.256966	0.38879	0.0295056	1.19325e-39	-0.329509	0.29175	0.258719	0.417167	18
ENSG00000104756	8	KCTD9	25285366	rs6557842	8	25294779	C	T	0.644996	0.12824	0.112559	0.254575	-0.207435	0.0251372	1.55625e-16	-0.618218	0.54777	0.259063	0.615923	11
ENSG00000082781	3	ITGB5	124480795	rs12490725	3	124563573	T	C	0.139039	0.179072	0.155664	0.249991	-0.214717	0.0368943	5.89248e-09	-0.833991	0.739	0.259092
ENSG00000227388	9	RP11-112J3.16	35772160	rs1570248	9	35751221	T	C	0.66281	-0.129069	0.113624	0.255987	-0.461369	0.0472189	1.50178e-22	0.279752	0.247934	0.25918	0.851211	8
ENSG00000259429	15	UBE2Q2P3	83023847	rs3759800	15	82532963	T	G	0.45354	-0.123207	0.107974	0.253837	-0.252607	0.0333751	3.76914e-14	0.487742	0.432269	0.259181	0.039399	3
ENSG00000185619	4	PCGF3	699537	rs34434107	4	727153	T	C	0.293876	0.13426	0.118781	0.258346	-0.556714	0.0295574	3.9012e-79	-0.241165	0.213745	0.259199	0.777643	14
ENSG00000121775	1	TMEM39B	32537632	rs4576694	1	32543318	C	T	0.0627066	0.257035	0.223105	0.249288	-0.249089	0.0450899	3.30858e-08	-1.0319	0.914954	0.259398
ENSG00000237975	1	FLG-AS1	152140601	rs7545406	1	152193286	T	G	0.60297	-0.126122	0.111588	0.258373	-0.677772	0.0433851	5.13696e-55	0.186083	0.16507	0.259615	0.555569	14
ENSG00000122971	12	ACADS	121163538	rs2014355	12	121175524	C	T	0.256686	-0.139572	0.122372	0.254057	-0.14172	0.0192551	1.83734e-13	0.984843	0.873783	0.259699	0.199684	5
ENSG00000240065	6	PSMB9	32811913	rs3101942	6	32870057	A	G	0.591809	-0.130159	0.113649	0.252098	0.181303	0.0286237	2.38852e-10	-0.717909	0.63701	0.259744	0.615356	6
ENSG00000023516	13	AKAP11	42846289	rs912100	13	42920953	C	T	0.347205	0.129163	0.112987	0.252969	0.196764	0.0296659	3.29673e-11	0.656436	0.582692	0.25993	0.409117	5
ENSG00000142156	21	COL6A1	47401651	rs1053312	21	47423389	A	G	0.311599	0.133678	0.11654	0.251359	0.111258	0.0186668	2.51911e-09	1.20151	1.0667	0.260002	0.965758	3
ENSG00000140497	15	SCAMP2	75136071	rs77509195	15	75196592	C	T	0.0267772	0.378443	0.333643	0.256679	-0.434973	0.0461303	4.13137e-21	-0.870038	0.772573	0.260099
ENSG00000260051	16	LA16c-390E6.4	1501761	rs35523252	16	1512731	G	A	0.13133	0.180848	0.159211	0.255997	-0.429244	0.0500908	1.041e-17	-0.421317	0.374155	0.260144	0.744327	7
ENSG00000245680	19	ZNF585B	37672481	rs8108429	19	37636776	C	A	0.51418	0.123155	0.108345	0.255669	0.251374	0.0320511	4.4019e-15	0.489927	0.435514	0.260615	0.32114	12
ENSG00000264538	17	SUZ12P	29036317	rs55764512	17	29085758	A	G	0.118541	-0.187308	0.165838	0.258701	-0.609555	0.0491675	2.69581e-35	0.307286	0.273191	0.260672	0.269402	8
ENSG00000111665	12	CDCA3	6953957	rs1129646	12	6946247	T	G	0.338887	0.13032	0.113872	0.252438	-0.225497	0.0373974	1.64211e-09	-0.577923	0.513998	0.260856	0.518786	6
ENSG00000005100	17	DHX33	5344232	rs8069315	17	5366947	A	G	0.122112	-0.183017	0.161312	0.256564	-0.210062	0.025005	4.43427e-17	0.871252	0.774897	0.260866	0.931019	6
ENSG00000134318	2	ROCK2	11319887	rs34313955	2	11555748	G	A	0.28364	0.136607	0.119459	0.252812	-0.154519	0.0251185	7.66995e-10	-0.884079	0.786347	0.260891	0.940233	3
ENSG00000156172	8	C8orf37	96257147	rs28718377	8	96276375	T	C	0.184865	-0.158822	0.138561	0.251702	-0.28001	0.0489513	1.06414e-08	0.567201	0.50468	0.261063
ENSG00000087077	7	TRIP6	100464760	rs1799806	7	100488658	C	G	0.458119	-0.123597	0.108752	0.255746	-0.15345	0.0204806	6.7589e-14	0.805455	0.71682	0.261162	0.498659	5
ENSG00000104880	19	ARHGEF18	7459999	rs12972008	19	7478997	G	T	0.580959	-0.123536	0.108677	0.255655	-0.188074	0.0257447	2.76545e-13	0.656848	0.584795	0.261348	0.986151	4
ENSG00000122873	10	CISD1	60028818	rs2790179	10	60035372	C	T	0.211609	-0.148601	0.130026	0.253098	-0.116947	0.0192315	1.19421e-09	1.27067	1.1313	0.261356
ENSG00000136371	15	MTHFS	80125927	rs34652312	15	80129288	T	C	0.268776	0.137642	0.122336	0.260539	-0.779743	0.0418785	2.24747e-77	-0.176522	0.157179	0.26141	0.898092	16
ENSG00000186470	6	BTN3A2	26365387	rs9358928	6	26341030	T	C	0.56198	-0.123863	0.109266	0.256965	0.325833	0.0399074	3.22141e-16	-0.380143	0.33856	0.261514	0.604762	8
ENSG00000135596	6	MICAL1	109765265	rs4946977	6	109775366	T	C	0.0643418	0.262934	0.229642	0.252221	0.261751	0.0456352	9.70984e-09	1.00452	0.894639	0.261514
ENSG00000162994	2	CLHC1	55401927	rs17046778	2	55459373	G	T	0.162203	0.164529	0.146398	0.261077	1.27709	0.0494042	2.44436e-147	0.128831	0.114742	0.261528	0.893156	18
ENSG00000142230	19	SAE1	47616531	rs184290	19	47627065	A	G	0.739673	-0.14063	0.123268	0.253935	-0.169372	0.0269588	3.32925e-10	0.830302	0.739696	0.261654	0.887492	6
ENSG00000113845	3	TIMMDC1	119217379	rs34321347	3	119268832	G	T	0.165532	-0.165801	0.144639	0.251668	-0.141904	0.0257675	3.64822e-08	1.1684	1.04112	0.261754	0.496756	3
ENSG00000175387	18	SMAD2	45357922	rs8098413	18	45362721	T	C	0.0735537	0.23621	0.208744	0.257812	0.367565	0.0443184	1.09741e-16	0.642635	0.573172	0.262207	0.614989	4
ENSG00000227107	2	AC096574.5	238521620	rs13384601	2	238522813	A	G	0.54571	-0.123631	0.108279	0.253541	-0.160532	0.0272223	3.6998e-09	0.770133	0.687028	0.262303
ENSG00000159899	9	NPR2	35792151	rs1570248	9	35751221	T	C	0.66281	-0.129069	0.113624	0.255987	0.205132	0.0299777	7.76512e-12	-0.6292	0.561487	0.26246	0.701737	5
ENSG00000259548	15	RP11-38G5.2	80124808	rs34652312	15	80129288	T	C	0.268776	0.137642	0.122336	0.260539	0.585799	0.053167	3.12599e-28	0.234965	0.209922	0.263015	0.404912	3
ENSG00000146221	6	TCTE1	44246480	rs498512	6	44269193	T	C	0.761313	-0.143182	0.125653	0.254494	-0.266431	0.0453387	4.1914e-09	0.537407	0.4804	0.263283	0.0991347	5
ENSG00000171492	1	LRRC8D	90286573	rs7534067	1	90325564	G	A	0.179981	0.160094	0.141941	0.259366	0.34714	0.0396168	1.91052e-18	0.46118	0.41226	0.263284	0.392298	4
ENSG00000138660	4	AP1AR	113152893	rs3822289	4	113196545	G	A	0.503959	0.12105	0.106122	0.254011	0.154886	0.0271141	1.11404e-08	0.781543	0.698688	0.263317	0.95699	3
ENSG00000185739	16	SRL	4239375	rs11640587	16	4264223	G	C	0.618803	-0.124497	0.109106	0.253843	-0.123249	0.0225506	4.61746e-08	1.01013	0.904336	0.264003
ENSG00000167840	17	ZNF232	5008836	rs3893993	17	5022639	G	C	0.459982	0.121469	0.108144	0.261347	0.419527	0.0415073	5.12799e-24	0.289538	0.259363	0.264275	0.942176	20
ENSG00000079459	8	FDFT1	11653082	rs7845566	8	11653150	C	T	0.168093	-0.172941	0.15363	0.260293	0.234155	0.0285243	2.23112e-16	-0.738575	0.662244	0.264739	0.135919	14
ENSG00000129910	16	CDH15	89238175	rs12598250	16	89231051	G	A	0.214946	0.149676	0.132804	0.259724	-0.194588	0.0252038	1.15787e-14	-0.769194	0.689722	0.264754	0.122486	8
ENSG00000161981	16	SNRNP25	103010	rs798675	16	97610	A	G	0.392973	-0.122867	0.109976	0.263903	0.278384	0.0190223	1.68854e-48	-0.441358	0.396201	0.26529	0.328083	11
ENSG00000006607	2	FARP2	242295658	rs10933559	2	242407746	G	A	0.202894	0.151557	0.134817	0.260941	0.282571	0.0343661	1.99492e-16	0.53635	0.481547	0.265362	0.0452473	10
ENSG00000104964	19	AES	3052908	rs66817181	19	3063499	A	G	0.210878	-0.150009	0.133232	0.260199	-0.163782	0.021521	2.73379e-14	0.915907	0.822326	0.265365
ENSG00000143631	1	FLG	152274651	rs7545406	1	152193286	T	G	0.60297	-0.126122	0.111588	0.258373	-0.330291	0.0505137	6.20783e-11	0.381851	0.342858	0.265395	0.389094	3
ENSG00000171773	19	NXNL1	17566234	rs73020403	19	17573805	C	A	0.21288	0.148511	0.132011	0.260594	0.384882	0.0501344	1.62848e-14	0.385861	0.346654	0.265665
ENSG00000141933	19	TPGS1	507299	rs3745924	19	511453	G	A	0.592929	-0.122886	0.108922	0.259234	0.188324	0.0277879	1.22541e-11	-0.652524	0.586335	0.265757	0.773525	3
ENSG00000108439	17	PNPO	46018872	rs11079804	17	46020698	T	C	0.169692	-0.159848	0.141665	0.259172	0.202777	0.0303693	2.4383e-11	-0.788295	0.70853	0.26589	0.153733	4
ENSG00000137968	1	SLC44A5	75667816	rs1249779	1	75865025	G	T	0.509675	0.119648	0.107394	0.265235	-0.878991	0.0428446	1.5563e-93	-0.13612	0.122359	0.265939	0.455864	17
ENSG00000122642	7	FKBP9	32997017	rs78315405	7	33138280	A	G	0.0703137	0.238618	0.213534	0.263792	0.533048	0.0468069	4.78529e-30	0.447648	0.402515	0.266082	0.0732273	9
ENSG00000166796	11	LDHC	18433854	rs4757650	11	18415815	T	C	0.112616	-0.188237	0.168998	0.265345	1.26992	0.066369	1.30971e-81	-0.148227	0.133303	0.266156	0.443744	12
ENSG00000132256	11	TRIM5	5684425	rs12285766	11	5703774	G	A	0.529971	0.120237	0.107575	0.263695	0.377555	0.0351411	6.32536e-27	0.318462	0.286463	0.266265	0.229045	4
ENSG00000164975	9	SNAPC3	15422702	rs7026970	9	15445219	A	G	0.919318	-0.226755	0.199867	0.256571	-0.229247	0.0419134	4.51193e-08	0.98913	0.8904	0.266619
ENSG00000169599	2	NFU1	69622882	rs56038532	2	69736561	G	A	0.0405966	0.304839	0.27284	0.263874	-0.510255	0.0518521	7.52715e-23	-0.597425	0.538148	0.266935	0.6096	7
ENSG00000267213	19	AC007773.2	32880956	rs2868082	19	32859381	G	C	0.726744	0.134084	0.119265	0.260905	0.288592	0.0418239	5.19405e-12	0.464614	0.418715	0.267162	0.842987	5
ENSG00000232934	10	RP11-324O2.3	114165977	rs3736946	10	114169276	G	A	0.11524	0.191185	0.169992	0.260726	-0.475779	0.0709845	2.04782e-11	-0.401836	0.362287	0.267359
ENSG00000103415	16	HMOX2	4524691	rs77430528	16	4523389	C	T	0.0340892	0.344282	0.30925	0.265587	0.696164	0.0544335	1.88263e-37	0.494542	0.4459	0.267393	0.846376	14
ENSG00000108946	17	PRKAR1A	66507921	rs2286558	17	66536219	C	G	0.655612	0.127356	0.112646	0.258227	-0.136508	0.0239124	1.13859e-08	-0.932956	0.841225	0.267411	0.941642	4
ENSG00000185567	14	AHNAK2	105403581	rs2582496	14	105432370	C	T	0.670445	-0.129514	0.115273	0.261207	0.198464	0.0293529	1.36749e-11	-0.652582	0.58879	0.267714	0.762672	5
ENSG00000140955	16	ADAD2	84224744	rs3759975	16	84221085	C	A	0.249537	-0.137032	0.12292	0.264935	0.471036	0.0470468	1.34895e-23	-0.290916	0.262569	0.267879	0.736207	9
ENSG00000105559	19	PLEKHA4	49340354	rs653905	19	49367739	T	C	0.103773	0.201747	0.180253	0.263038	0.348744	0.0456422	2.15829e-14	0.578496	0.522379	0.26811	0.925941	4
ENSG00000077585	1	GPR137B	236305832	rs7543562	1	236306825	G	A	0.623789	0.125482	0.111523	0.260518	-0.17978	0.0287861	4.22756e-10	-0.697975	0.630317	0.268147	0.854753	4
ENSG00000223745	1	RP4-717I23.3	93727743	rs2815410	1	93658382	T	C	0.816522	-0.156019	0.140885	0.268112	0.689648	0.0322447	1.73014e-101	-0.22623	0.204559	0.268753	0.0992016	17
ENSG00000136274	7	NACAD	45120037	rs6960285	7	45129178	G	A	0.45005	-0.120758	0.107768	0.262483	-0.235916	0.0343972	6.95443e-12	0.511869	0.462863	0.268781	0.167037	4
ENSG00000161980	16	POLR3K	96407	rs798675	16	97610	A	G	0.392973	-0.122867	0.109976	0.263903	0.154384	0.0207086	8.98148e-14	-0.795853	0.720308	0.269212	0.321299	5
ENSG00000131845	19	ZNF304	57862675	rs8110803	19	57928709	C	A	0.24073	-0.139119	0.124462	0.263668	-0.303521	0.0419969	4.92957e-13	0.45835	0.414936	0.26932	0.474072	9
ENSG00000236740	6	RP11-411K7.1	53794820	rs17554034	6	53848551	C	T	0.253122	0.136883	0.122818	0.265058	0.40188	0.0490366	2.4954e-16	0.340607	0.308422	0.26944	0.83888	6
ENSG00000113810	3	SMC4	160117062	rs11708118	3	160110255	A	G	0.262	0.137518	0.122705	0.262406	0.184992	0.0286628	1.08873e-10	0.743373	0.673225	0.269508	0.638032	3
ENSG00000242715	13	CCDC169	36801182	rs9547419	13	36928455	C	T	0.430439	0.119061	0.107589	0.268454	-0.466929	0.0355237	1.83841e-39	-0.254987	0.231234	0.270146	0.552435	8
ENSG00000234616	8	JRK	143738874	rs4371985	8	143737279	C	T	0.691704	-0.127362	0.115448	0.269941	-0.779022	0.0336926	2.81816e-118	0.16349	0.148365	0.270486	0.219423	17
ENSG00000233527	19	AC092295.7	37063972	rs34642314	19	37209866	C	T	0.138346	0.176115	0.157519	0.263543	0.446171	0.0688865	9.36276e-11	0.394725	0.358268	0.270566
ENSG00000255946	12	RP11-173P15.7	121178273	rs526940	12	121142042	C	T	0.866959	-0.179384	0.159527	0.260813	-0.299425	0.0544383	3.79222e-08	0.599095	0.543798	0.270598
ENSG00000228238	1	GS1-304P7.2	186547411	rs10911903	1	186634883	T	G	0.123408	0.183238	0.16323	0.261618	-0.350617	0.061668	1.30383e-08	-0.522616	0.474538	0.27076
ENSG00000103269	16	RHBDL1	725666	rs3177338	16	722331	T	C	0.351863	0.125558	0.113166	0.267216	0.264585	0.031308	2.88762e-17	0.474547	0.431382	0.271305	0.268029	11
ENSG00000152377	5	SPOCK1	136310987	rs6871574	5	136803788	A	G	0.277482	-0.131877	0.118878	0.267281	-0.269515	0.0330678	3.62772e-16	0.489312	0.445148	0.271676	0.332998	5
ENSG00000269937	16	RP11-20I23.8	2611472	rs11646579	16	2713275	C	T	0.130375	0.176562	0.159458	0.268181	0.699285	0.0772551	1.40842e-19	0.252489	0.22973	0.271737	0.535936	5
ENSG00000134825	11	TMEM258	61535973	rs174601	11	61623140	T	C	0.371598	0.123068	0.110324	0.264628	0.131258	0.0207539	2.54033e-10	0.937604	0.853487	0.271961	0.256703	12
ENSG00000170270	14	C14orf142	93669239	rs10132640	14	93684814	C	T	0.171837	-0.158558	0.141916	0.263879	-0.196556	0.0333307	3.69861e-09	0.806681	0.734857	0.272319
ENSG00000145794	5	MEGF10	126626523	rs72790485	5	126824897	C	T	0.134132	-0.171129	0.153534	0.265023	-0.282781	0.0446509	2.40205e-10	0.605164	0.551288	0.272323	0.578717	4
ENSG00000118004	2	COLEC11	3642426	rs2071639	2	3628383	A	C	0.117239	-0.183367	0.166337	0.270294	0.866611	0.0733418	3.22444e-32	-0.211591	0.192773	0.272372	0.40205	4
ENSG00000198931	16	APRT	88875747	rs1799842	16	88875671	C	T	0.0639788	-0.242027	0.218948	0.268982	-0.381845	0.0417777	6.2493e-20	0.633836	0.577573	0.272462	0.00455167	4
ENSG00000121064	17	SCPEP1	55055466	rs3094835	17	55059303	G	C	0.708354	-0.129851	0.118071	0.271432	-0.647543	0.0416056	1.28175e-54	0.200529	0.182792	0.272626	0.410301	11
ENSG00000226278	7	PSPHP1	55832490	rs11982736	7	55855180	A	G	0.15432	0.166266	0.151661	0.272949	0.94294	0.0420835	3.40762e-111	0.176327	0.161031	0.273521	0.522839	18
ENSG00000185290	7	NUPR1L	56182374	rs11982736	7	55855180	A	G	0.15432	0.166266	0.151661	0.272949	0.92122	0.048458	1.39141e-80	0.180485	0.164904	0.273744	0.571577	16
ENSG00000146733	7	PSPH	56078744	rs11982736	7	55855180	A	G	0.15432	0.166266	0.151661	0.272949	0.798885	0.0439307	6.77194e-74	0.208123	0.190186	0.273817	0.426412	15
ENSG00000188015	1	S100A3	153519805	rs1005436	1	153521932	A	G	0.126391	0.182326	0.163672	0.265292	0.385923	0.0664075	6.19375e-09	0.472441	0.431827	0.273931
ENSG00000183696	7	UPP1	48128225	rs3763505	7	48128850	A	G	0.558907	0.1181	0.107652	0.27262	0.397287	0.027168	1.99363e-48	0.297266	0.271729	0.273964	0.749804	13
ENSG00000167554	19	ZNF610	52839498	rs321919	19	52839199	C	G	0.666096	0.125954	0.113157	0.265672	0.217384	0.0366894	3.1232e-09	0.579408	0.529646	0.273975
ENSG00000136715	2	SAP130	128698791	rs6736698	2	128779763	T	C	0.226073	0.142844	0.128683	0.266977	-0.147946	0.0230147	1.29021e-10	-0.965514	0.88267	0.274018
ENSG00000145365	4	TIFA	113195698	rs10026870	4	113174700	T	C	0.267719	0.133164	0.1203	0.268323	0.272188	0.0385125	1.57715e-12	0.489235	0.447362	0.27413
ENSG00000176386	9	CDC26	116018115	rs10117451	9	116035890	G	T	0.352074	-0.123381	0.112497	0.272751	-0.293727	0.0214062	7.5424e-43	0.420053	0.38422	0.274278	0.573755	14
ENSG00000170439	12	METTL7B	56075330	rs12313602	12	56069138	T	C	0.270982	0.133697	0.121241	0.270139	-0.274623	0.0341294	8.51713e-16	-0.486838	0.445608	0.274602
ENSG00000270164	19	AC006129.4	42041545	rs117061275	19	42081477	C	T	0.0371597	0.327236	0.293725	0.265241	-0.732524	0.131675	2.64971e-08	-0.446724	0.408938	0.274657	0.834669	3
ENSG00000149532	11	CPSF7	61170121	rs80264062	11	61183554	G	C	0.0685082	0.236128	0.214193	0.270284	-0.389245	0.0490254	2.02746e-15	-0.606631	0.555557	0.274863
ENSG00000213221	9	DNLZ	139253932	rs3812561	9	139270876	A	G	0.0306888	0.348712	0.319076	0.274445	1.62419	0.0838037	1.11921e-83	0.214699	0.196764	0.275208	0.958945	3
ENSG00000272463	6	RP11-532F6.3	708592	rs2244443	6	711150	C	A	0.741179	-0.137742	0.125688	0.273118	0.533958	0.0474733	2.38158e-29	-0.257964	0.236504	0.275388	0.643399	8
ENSG00000273160	1	RP11-104L21.3	167426979	rs2056626	1	167420425	G	T	0.421935	-0.120041	0.1081	0.2668	0.227829	0.0400068	1.2355e-08	-0.526891	0.483415	0.275742	0.31206	3
ENSG00000102743	13	SLC25A15	41363548	rs7335572	13	41388476	A	G	0.106866	0.193554	0.175554	0.270231	-0.241568	0.0334265	4.94356e-13	-0.80124	0.735136	0.275748	0.496684	3
ENSG00000197912	16	SPG7	89557325	rs382745	16	89603586	G	A	0.417616	0.117815	0.107803	0.274449	0.32835	0.0244402	3.78022e-41	0.358809	0.329402	0.276033	0.506677	14
ENSG00000226864	10	RP11-500G22.2	123687827	rs11200264	10	123685862	A	C	0.324465	-0.129765	0.118784	0.274639	-0.603417	0.0467374	3.91183e-38	0.21505	0.197556	0.27635	0.524227	7
ENSG00000142798	1	HSPG2	22148738	rs35669711	1	22179244	T	C	0.0621718	-0.244233	0.222247	0.271801	0.474512	0.0606873	5.32609e-15	-0.514704	0.472973	0.276493	0.780637	3
ENSG00000232079	21	AL035610.1	29420733	rs9305353	21	29472526	C	A	0.0698643	-0.234014	0.212615	0.27105	0.610082	0.0846244	5.6243e-13	-0.383578	0.35254	0.276578	0.701646	4
ENSG00000184608	8	C8orf12	11225911	rs10096194	8	11207672	G	C	0.481327	0.147625	0.134459	0.272242	-0.352825	0.0434051	4.34103e-16	-0.418409	0.384553	0.276578	0.206231	6
ENSG00000182903	4	ZNF721	419604	rs59508097	4	420389	G	C	0.0373829	-0.309785	0.281787	0.271612	-0.519673	0.0692999	6.43542e-14	0.596115	0.548035	0.276714
ENSG00000114978	2	MOB1A	74379655	rs828888	2	74372678	C	A	0.420177	0.11962	0.109153	0.273124	-0.188513	0.0211714	5.38046e-19	-0.634545	0.58339	0.276734	0.2638	8
ENSG00000260804	2	RP11-566E18.3	217081768	rs116074580	2	217007547	G	A	0.045675	-0.275328	0.252533	0.275597	1.04785	0.0687418	1.82499e-52	-0.262755	0.241617	0.276821	0.618857	5
ENSG00000269985	6	RP1-232P20.1	5451916	rs449981	6	5453696	A	C	0.711558	-0.131356	0.120096	0.274063	-0.37467	0.0373458	1.09756e-23	0.350591	0.322437	0.276897	0.859561	7
ENSG00000089327	19	FXYD5	35645633	rs1046345	19	35660752	T	C	0.394645	-0.121764	0.109919	0.267966	-0.11922	0.0210303	1.43668e-08	1.02134	0.939422	0.276949
ENSG00000230091	10	TMEM254-AS1	81806616	rs7083481	10	81884845	A	G	0.0939127	0.20593	0.188871	0.275572	0.854612	0.0611486	2.18499e-44	0.240963	0.221674	0.277029	0.784844	6
ENSG00000175348	11	TMEM9B	8968841	rs76060406	11	9026949	C	T	0.0793003	-0.21502	0.196876	0.274763	-0.39692	0.0358385	1.65425e-28	0.541721	0.498415	0.277087	0.645217	13
ENSG00000198959	20	TGM2	36756863	rs6097507	20	36678416	G	A	0.477037	-0.116888	0.107183	0.275474	0.35448	0.0267585	4.67384e-40	-0.329745	0.30339	0.277095	0.564219	4
ENSG00000133104	13	SPG20	36875775	rs9547419	13	36928455	C	T	0.430439	0.119061	0.107589	0.268454	-0.0994374	0.0173226	9.44942e-09	-1.19735	1.1019	0.277205	0.30566	3
ENSG00000123094	12	RASSF8	26111962	rs10129050	12	26222768	G	A	0.255851	-0.134208	0.122951	0.275029	0.295786	0.0265649	8.52634e-29	-0.453733	0.417668	0.277325	0.997679	3
ENSG00000108759	17	KRT32	39616063	rs2071563	17	39619115	A	G	0.382402	-0.120823	0.110638	0.274808	0.448928	0.0426354	6.31949e-26	-0.269137	0.247771	0.277377	0.408376	17
ENSG00000239264	6	TXNDC5	7881483	rs1225943	6	7887945	A	C	0.380384	0.123119	0.111579	0.269845	-0.166958	0.0271686	7.98395e-10	-0.737425	0.678994	0.277454
ENSG00000197568	1	HHLA3	70820488	rs12140479	1	70823238	C	A	0.244346	0.139519	0.126087	0.268499	-0.202248	0.0356892	1.45379e-08	-0.689841	0.635201	0.27747
ENSG00000241837	21	ATP5O	35275757	rs2834302	21	35292665	G	A	0.659095	-0.124422	0.11356	0.273232	0.0907426	0.0110655	2.39334e-16	-1.37115	1.26257	0.277479	0.0987864	6
ENSG00000144895	3	EIF2A	150264465	rs7628889	3	150305914	A	G	0.852569	0.166628	0.152442	0.274367	0.251515	0.0266654	4.01318e-21	0.662497	0.610151	0.277571	0.906072	3
ENSG00000138101	2	DTNB	25600067	rs764956	2	25843252	A	C	0.129516	-0.175167	0.159151	0.271058	-0.373816	0.0564698	3.59794e-11	0.468591	0.431591	0.277599	0.0818782	3
ENSG00000104643	8	MTMR9	11141925	rs7831346	8	11193530	T	C	0.483155	0.148451	0.135812	0.274366	0.201794	0.0219504	3.81328e-20	0.735656	0.677764	0.277737	0.722364	6
ENSG00000183826	6	BTBD9	38136227	rs2235711	6	38148770	T	C	0.746254	-0.134736	0.123492	0.275253	0.315806	0.0309498	1.90623e-24	-0.426642	0.393267	0.277981	0.47269	9
ENSG00000247903	12	RP11-421F16.3	27124519	rs7958443	12	27130165	A	C	0.882072	0.179944	0.165389	0.276593	0.631155	0.0443218	5.15248e-46	0.285103	0.262806	0.277991	0.9619	6
ENSG00000146373	6	RNF217	125283691	rs503819	6	125379934	T	C	0.401895	-0.12058	0.109706	0.271718	0.167132	0.0249447	2.08274e-11	-0.721466	0.665177	0.278089	0.354611	4
ENSG00000163354	1	DCST2	154990996	rs60674412	1	155000370	T	C	0.341624	0.124962	0.112997	0.268773	-0.200164	0.036241	3.3301e-08	-0.624298	0.575727	0.278203
ENSG00000153046	6	CDYL	4706393	rs9392583	6	4340784	G	A	0.518602	0.11748	0.106974	0.272112	0.137941	0.0202475	9.5761e-12	0.851668	0.785517	0.27827
ENSG00000196950	2	SLC39A10	196440701	rs10178475	2	196637255	C	T	0.609842	0.119886	0.109989	0.275722	0.277548	0.0269063	6.00535e-25	0.431947	0.398494	0.278388	0.336828	12
ENSG00000254685	1	FPGT	74663896	rs520806	1	74673341	T	C	0.48635	-0.117158	0.107775	0.277008	-0.416451	0.0300683	1.26953e-43	0.281325	0.25959	0.278485	0.593443	5
ENSG00000145781	5	COMMD10	115420688	rs12332658	5	115545606	T	C	0.0790198	0.216727	0.199692	0.277787	0.659368	0.0489568	2.40133e-41	0.328689	0.303835	0.279342	0.881978	11
ENSG00000171863	2	RPS7	3622795	rs2071639	2	3628383	A	C	0.117239	-0.183367	0.166337	0.270294	-0.149914	0.0267312	2.04437e-08	1.22315	1.13078	0.279393
ENSG00000100784	14	RPS6KA5	91336799	rs1286097	14	91427257	C	T	0.726711	-0.133785	0.122406	0.274409	-0.241063	0.0326969	1.6727e-13	0.554979	0.513325	0.279632	0.504079	8
ENSG00000232434	9	C9orf172	139738867	rs35601360	9	139743637	T	TG	0.720617	0.129979	0.119621	0.277214	-0.352297	0.0331294	2.07111e-26	-0.368947	0.341314	0.279714	0.797295	9
ENSG00000165650	10	PDZD8	119040000	rs363230	10	119029515	T	C	0.536217	-0.116765	0.107829	0.278866	0.355909	0.0212249	4.15235e-63	-0.328075	0.303599	0.279866	0.232948	12
ENSG00000085491	1	SLC25A24	108676658	rs828999	1	108744934	A	G	0.530959	-0.117847	0.108422	0.277072	-0.303474	0.0306868	4.62739e-23	0.388327	0.359421	0.279954	0.525589	7
ENSG00000092871	17	RFFL	33333009	rs3744358	17	33336914	G	T	0.309289	-0.127808	0.116822	0.273938	-0.172789	0.0253415	9.20477e-12	0.739677	0.684744	0.280043	0.211721	4
ENSG00000163382	1	APOA1BP	156561554	rs3795733	1	156564922	T	C	0.725278	0.129607	0.119287	0.27725	0.23847	0.0247408	5.48644e-22	0.543494	0.503386	0.280286	0.332789	13
ENSG00000106153	7	CHCHD2	56169262	rs73142200	7	56310523	G	A	0.19983	0.146355	0.134567	0.276774	0.182534	0.0205446	6.40638e-19	0.801796	0.742719	0.280346	0.165902	19
ENSG00000151611	4	MMAA	146539415	rs11721553	4	146572227	A	G	0.104168	0.195696	0.180578	0.278489	-0.427327	0.0348626	1.53209e-34	-0.457954	0.424224	0.280361
ENSG00000101413	20	RPRD1B	36661948	rs6097507	20	36678416	G	A	0.477037	-0.116888	0.107183	0.275474	0.158078	0.0217709	3.84338e-13	-0.739432	0.685644	0.280833	0.742342	3
ENSG00000152348	5	ATG10	81267844	rs73134722	5	81326622	A	G	0.253629	-0.13327	0.123438	0.280297	0.777759	0.0429749	3.30506e-73	-0.171351	0.158992	0.281152	0.909275	10
ENSG00000163131	1	CTSS	150702672	rs3754212	1	150738200	G	A	0.359435	-0.121697	0.112386	0.278877	0.31025	0.0281542	3.07238e-28	-0.392255	0.363988	0.281186	0.77892	15
ENSG00000169231	1	THBS3	155165379	rs760077	1	155178782	A	T	0.39774	0.119327	0.109935	0.277727	-0.21087	0.0234251	2.2189e-19	-0.565879	0.525116	0.2812	0.400311	11
ENSG00000254586	11	RP11-358H18.3	17716569	rs4757574	11	17726374	G	A	0.741608	-0.13495	0.123012	0.272621	-0.230036	0.0408907	1.84829e-08	0.586647	0.544824	0.281585	0.818311	3
ENSG00000254505	14	CHMP4A	24678789	rs1242017	14	24675569	G	A	0.199009	-0.144903	0.133391	0.277347	-0.265942	0.0327791	4.93222e-16	0.544867	0.506055	0.281617	0.0739476	4
ENSG00000111801	6	BTN3A3	26440700	rs9461252	6	26437453	T	C	0.01433	0.531048	0.485571	0.274106	-0.435566	0.0711905	9.45672e-10	-1.21921	1.13247	0.281662	0.133443	6
ENSG00000132740	11	IGHMBP2	68671310	rs636049	11	68667198	C	A	0.293382	-0.126776	0.117255	0.27961	0.278873	0.0265572	8.56264e-26	-0.454601	0.422683	0.282145	0.29229	14
ENSG00000127578	16	WFIKKN1	679239	rs35585285	16	641445	T	G	0.214362	0.142717	0.132216	0.280398	0.468548	0.0379949	6.10272e-35	0.304594	0.283261	0.282235	0.379987	15
ENSG00000223705	7	NSUN5P1	75039605	rs1167827	7	75163169	A	G	0.433653	-0.117077	0.107817	0.277532	-0.17127	0.0221967	1.20019e-14	0.683581	0.635718	0.282245	0.360016	4
ENSG00000273382	1	RP5-1065J22.8	109630593	rs111598268	1	109655637	A	C	0.083713	-0.210385	0.193045	0.275792	0.389816	0.0610572	1.72024e-10	-0.539703	0.502384	0.282695	0.963378	4
ENSG00000127054	1	CPSF3L	1246965	rs12142199	1	1249187	A	G	0.795634	0.142544	0.131443	0.278164	-0.202671	0.026769	3.70088e-14	-0.703327	0.655173	0.283048	0.133087	8
ENSG00000121989	2	ACVR2A	148602086	rs1128919	2	148657117	A	G	0.30268	0.126769	0.117029	0.278707	0.248736	0.0312512	1.73108e-15	0.509653	0.474832	0.283122	0.667776	6
ENSG00000255306	11	RP5-901A4.1	67792277	rs3133268	11	67796801	C	G	0.23588	-0.134925	0.125013	0.280459	0.527542	0.0519373	3.07514e-24	-0.255762	0.238307	0.283161	0.831995	10
ENSG00000090273	1	NUDC	27226729	rs79567479	1	27011533	C	T	0.0818073	0.217614	0.200081	0.276759	-0.240957	0.0368297	6.0516e-11	-0.903124	0.841756	0.283314
ENSG00000146143	6	PRIM2	57179603	rs2191651	6	57299092	G	A	0.577134	0.117243	0.108896	0.281635	0.411292	0.0337878	4.33963e-34	0.28506	0.265799	0.283512	0.362874	8
ENSG00000247095	11	MIR210HG	565660	rs113026126	11	551644	T	C	0.0641129	-0.236046	0.216235	0.275	0.479691	0.0842419	1.23946e-08	-0.492079	0.458988	0.283677
ENSG00000106823	9	ECM2	95256365	rs10120210	9	95284982	G	T	0.555244	-0.118104	0.108883	0.278061	0.13497	0.0199948	1.47582e-11	-0.875039	0.817069	0.284192	0.976774	5
ENSG00000129128	4	SPCS3	177241115	rs2168031	4	177259491	A	G	0.146642	-0.162797	0.149669	0.276721	-0.199777	0.0327467	1.05619e-09	0.814894	0.760995	0.284247	0.0746614	4
ENSG00000107957	10	SH3PXD2A	105348285	rs746472	10	105417801	G	C	0.846664	-0.162107	0.150337	0.280905	-0.450455	0.0497324	1.33376e-19	0.359874	0.336101	0.284291
ENSG00000256223	12	ZNF10	133707161	rs11147238	12	133693142	T	C	0.599284	0.118903	0.109794	0.278822	-0.210281	0.0294961	1.01023e-12	-0.565448	0.52812	0.284313	0.874737	3
ENSG00000213839	9	RP11-3J10.4	37885680	rs10973642	9	38025982	C	G	0.193947	-0.146569	0.135454	0.279229	0.327658	0.044404	1.59467e-13	-0.447323	0.417822	0.284346	0.52198	6
ENSG00000100350	22	FOXRED2	36883237	rs5756218	22	36891786	C	G	0.608446	0.120318	0.111195	0.279235	-0.201013	0.0273041	1.81167e-13	-0.598558	0.559116	0.284375	0.773261	8
ENSG00000065029	6	ZNF76	35226686	rs10755687	6	35278796	C	A	0.81777	-0.151544	0.139331	0.276748	0.14899	0.0247071	1.63708e-09	-1.01714	0.95026	0.284447	0.785548	3
ENSG00000261168	1	RP11-68I18.10	151102551	rs6674970	1	151116279	A	G	0.696992	0.125627	0.116104	0.279242	0.14536	0.0202467	6.9988e-13	0.864247	0.807754	0.284647	0.902759	6
ENSG00000147459	8	DOCK5	25042238	rs2320887	8	25054726	A	G	0.761349	0.136365	0.12663	0.281533	-0.310769	0.0349197	5.6089e-19	-0.438799	0.410445	0.285034	0.525237	4
ENSG00000099940	22	SNAP29	21213271	rs5751939	22	21139242	T	C	0.0778603	0.223332	0.208274	0.283588	-0.467381	0.0352773	4.5862e-40	-0.477837	0.447076	0.285158	0.339773	4
ENSG00000231064	1	RP11-263K19.4	155166659	rs760077	1	155178782	A	T	0.39774	0.119327	0.109935	0.277727	-0.210256	0.0352111	2.35375e-09	-0.567532	0.531431	0.285551	0.482417	5
ENSG00000119812	2	FAM98A	33808725	rs11675093	2	33893582	G	A	0.516127	0.116389	0.107441	0.278684	0.125877	0.0204193	7.06606e-10	0.924625	0.866618	0.286001	0.865853	3
ENSG00000164236	5	ANKRD33B	10564442	rs900534	5	10610771	A	G	0.422118	-0.116725	0.108579	0.282363	-0.332746	0.0388414	1.0642e-17	0.350793	0.328871	0.286126	0.559271	6
ENSG00000178860	8	MSC	72753784	rs979449	8	72757776	T	G	0.460556	-0.116786	0.107509	0.27735	0.191017	0.0343537	2.69307e-08	-0.611391	0.573464	0.286363
ENSG00000235531	8	RP11-383H13.1	72740402	rs979449	8	72757776	T	G	0.460556	-0.116786	0.107509	0.27735	0.213699	0.0384445	2.71893e-08	-0.546498	0.512603	0.286368
ENSG00000234465	19	PINLYP	44080952	rs2854501	19	44060001	G	A	0.752014	-0.134768	0.124305	0.278288	-0.298365	0.0511238	5.3429e-09	0.451688	0.423748	0.286453	0.110147	5
ENSG00000104936	19	DMPK	46272975	rs73044299	19	46292649	C	T	0.0423572	0.290405	0.269226	0.280737	0.571397	0.0829837	5.75242e-12	0.508237	0.476918	0.286573
ENSG00000272491	1	RP5-1024N4.4	48693560	rs2134477	1	48609038	C	A	0.481647	0.119176	0.111162	0.283678	0.369556	0.0427291	5.2041e-18	0.322484	0.303101	0.287351	0.2944	11
ENSG00000178988	4	MRFAP1L1	6709428	rs4493618	4	6701203	T	C	0.491358	0.11616	0.10722	0.278641	-0.135863	0.0242996	2.25558e-08	-0.854979	0.803856	0.287511
ENSG00000172339	1	ALG14	95439963	rs12119469	1	95549438	T	C	0.051072	0.269831	0.248938	0.278397	0.310023	0.0564142	3.89652e-08	0.870358	0.818436	0.287582
ENSG00000231312	2	AC007246.3	39663778	rs17505544	2	39493321	C	T	0.396086	-0.118674	0.109869	0.28008	-0.217159	0.0361366	1.86213e-09	0.546484	0.514046	0.287735	0.59837	4
ENSG00000257594	12	GALNT4	89913185	rs2230281	12	89917518	G	A	0.711037	-0.125959	0.117899	0.285359	-0.353222	0.0411509	9.19742e-18	0.3566	0.336357	0.289061
ENSG00000128313	22	APOL5	36113919	rs8140555	22	36082417	G	A	0.580159	-0.115748	0.108923	0.287936	-0.491121	0.0320668	6.01995e-53	0.235681	0.222318	0.289094	0.788461	4
ENSG00000229694	9	RP11-305L7.6	93881344	rs12337100	9	93906383	C	T	0.141621	0.165434	0.154522	0.284341	-0.493496	0.0654304	4.61727e-14	-0.335229	0.316256	0.289148	0.334551	3
ENSG00000228587	22	RP1-41P2.7	36081987	rs8140555	22	36082417	G	A	0.580159	-0.115748	0.108923	0.287936	-0.468876	0.0355904	1.23474e-39	0.246863	0.233061	0.2895	0.680201	3
ENSG00000143224	1	PPOX	161136200	rs36013429	1	161139738	A	G	0.0647453	-0.231275	0.215521	0.283227	-0.324853	0.0500164	8.30711e-11	0.711937	0.672436	0.289716	0.746876	4
ENSG00000163041	1	H3F3A	226249552	rs4271181	1	226266029	G	A	0.745495	0.129536	0.122168	0.289005	-0.667718	0.0356876	4.09651e-78	-0.193998	0.183257	0.289777	0.488062	10
ENSG00000155099	8	TMEM55A	92006024	rs7341609	8	92064862	G	A	0.719151	0.128248	0.119153	0.281779	-0.226257	0.0392311	8.056e-09	-0.566824	0.535719	0.290027	0.935088	5
ENSG00000235641	9	LINC00484	93921855	rs12337100	9	93906383	C	T	0.141621	0.165434	0.154522	0.284341	-0.423631	0.0630384	1.81466e-11	-0.390514	0.369356	0.290382	0.420808	3
ENSG00000125775	20	SDCBP2	1290619	rs34019978	20	1306103	T	C	0.129177	-0.169826	0.158344	0.28349	0.283133	0.045741	6.01968e-10	-0.59981	0.567589	0.290618	0.871511	4
ENSG00000171940	20	ZNF217	52183604	rs2041278	20	52268995	G	T	0.679394	-0.122761	0.114529	0.283776	0.195936	0.0315005	4.96867e-10	-0.626536	0.593138	0.290828
ENSG00000085832	1	EPS15	51819935	rs11590272	1	51866769	C	T	0.0625501	-0.232534	0.219774	0.290028	0.902903	0.0491963	3.11933e-75	-0.25754	0.243812	0.290828	0.357314	4
ENSG00000231074	6	HCG18	30255174	rs2021107	6	30228138	A	G	0.0644008	0.308823	0.289321	0.285787	0.397644	0.0545324	3.05635e-13	0.776632	0.735342	0.290899	0.164754	8
ENSG00000259495	15	RP11-210M15.2	80637195	rs36104834	15	80672260	A	C	0.0662295	-0.228839	0.215138	0.287472	0.584032	0.0660732	9.64357e-19	-0.391826	0.371024	0.290938	0.301183	3
ENSG00000173727	11	AP000769.1	65222728	rs1784859	11	65220749	T	C	0.329017	0.121818	0.114782	0.288557	0.295573	0.0313004	3.61912e-21	0.412142	0.390782	0.291581	0.263648	16
ENSG00000172175	18	MALT1	56338618	rs8093315	18	56375795	G	T	0.327395	-0.12139	0.114499	0.289061	-0.253728	0.0251695	6.72068e-24	0.478426	0.453755	0.291714	0.168005	8
ENSG00000204673	19	AKT1S1	50372295	rs746738	19	50386340	C	T	0.425729	-0.113541	0.10729	0.289934	-0.23515	0.0203952	9.34719e-31	0.482845	0.45818	0.291959	0.853873	12
ENSG00000118579	4	MED28	17616254	rs56308330	4	17643050	A	G	0.593485	0.114746	0.10852	0.29034	0.336501	0.0263013	1.76975e-37	0.340997	0.323595	0.291984	0.220543	8
ENSG00000106603	7	COA1	43648055	rs10282065	7	43649248	A	G	0.20915	-0.139652	0.131197	0.287126	0.184822	0.0250483	1.59942e-13	-0.755603	0.717204	0.292094	0.429643	8
ENSG00000070018	12	LRP6	12268959	rs11054746	12	12407708	G	T	0.0930285	-0.196878	0.1841	0.284886	-0.217523	0.0355039	8.97e-10	0.905091	0.859143	0.292121	0.581036	4
ENSG00000188004	1	C1orf204	159804264	rs61050034	1	159808661	A	C	0.150731	0.160573	0.152201	0.291424	0.697835	0.0368945	8.69183e-80	0.230102	0.218444	0.292172	0.49448	4
ENSG00000187513	1	GJA4	35258599	rs11264141	1	35303483	T	C	0.542695	0.114873	0.107698	0.286144	0.218087	0.032746	2.7391e-11	0.52673	0.500124	0.292249
ENSG00000232453	1	RP4-794H19.1	59348540	rs2716107	1	59353441	G	A	0.467578	-0.115056	0.108282	0.287982	0.305617	0.0394855	9.94341e-15	-0.376471	0.357629	0.292485
ENSG00000163536	3	SERPINI1	167453031	rs11717419	3	167464512	A	G	0.219842	-0.137574	0.129313	0.287382	0.218839	0.0307857	1.17343e-12	-0.628654	0.597486	0.292724
ENSG00000181045	17	SLC26A11	78193498	rs9912360	17	78196228	T	C	0.373151	-0.119582	0.111816	0.284867	-0.180719	0.0311464	6.54317e-09	0.661701	0.629151	0.29292	0.697101	3
ENSG00000247708	4	STX18-AS1	4543858	rs1473023	4	4719338	G	A	0.597972	-0.118835	0.110963	0.284194	-0.189451	0.0341581	2.91786e-08	0.62726	0.596527	0.29302
ENSG00000261186	2	RP11-341N2.1	243029505	rs6422703	2	242825391	A	G	0.564492	0.116564	0.109352	0.286446	-0.312816	0.0489748	1.68852e-10	-0.372628	0.354407	0.29307	0.33721	3
ENSG00000162704	1	ARPC5	183592401	rs2767313	1	183580427	T	C	0.437785	0.114744	0.108549	0.290482	0.229055	0.0225935	3.74298e-24	0.500945	0.476468	0.293088	0.181646	7
ENSG00000151718	4	WWC2	184020446	rs74891370	4	184182805	T	C	0.0225675	0.379716	0.355075	0.284891	0.63955	0.111957	1.11347e-08	0.593724	0.56484	0.293196
ENSG00000166913	20	YWHAB	43514317	rs7265519	20	43515270	T	C	0.270603	-0.126817	0.11985	0.289996	-0.193546	0.0217868	6.4708e-19	0.655229	0.62361	0.293395
ENSG00000152558	11	TMEM123	102267063	rs17350205	11	102296024	G	A	0.0758213	-0.212649	0.20077	0.289523	0.400475	0.0485211	1.53661e-16	-0.530992	0.505441	0.293464	0.133812	4
ENSG00000105953	7	OGDH	44646171	rs6656	7	44606098	T	C	0.560886	-0.115176	0.108044	0.28642	0.13706	0.0227838	1.79124e-09	-0.840333	0.800578	0.293876	0.353501	3
ENSG00000116032	19	GRIN3B	1000418	rs116854930	19	1011999	G	A	0.158298	-0.155542	0.146367	0.287923	-0.351514	0.0531407	3.72098e-11	0.442492	0.421729	0.294072	0.176304	4
ENSG00000105792	7	C7orf63	89874488	rs917660	7	90032932	A	G	0.203123	0.142159	0.133179	0.28578	-0.224	0.0399935	2.13223e-08	-0.634638	0.60525	0.294383	0.577452	5
ENSG00000136699	2	SMPD4	130908981	rs7576421	2	130927446	A	G	0.366613	-0.117245	0.110803	0.289993	0.179186	0.0230441	7.49797e-15	-0.65432	0.624068	0.294419	0.860189	6
ENSG00000165476	10	REEP3	65281123	rs72840204	10	65378695	T	C	0.0272941	-0.337857	0.31826	0.288428	0.424382	0.0638545	3.01002e-11	-0.796115	0.759444	0.294506
ENSG00000167377	16	ZNF23	71481500	rs9928243	16	71541641	C	A	0.401188	-0.114954	0.108722	0.290364	-0.232703	0.0292374	1.7331e-15	0.493994	0.471318	0.294587	0.804296	6
ENSG00000106635	7	BCL7B	72950686	rs2573	7	72984220	C	T	0.0694653	-0.21953	0.206494	0.287723	-0.178453	0.0288131	5.88554e-10	1.23018	1.17406	0.294728	0.656151	5
ENSG00000160188	21	RSPH1	43892596	rs7283383	21	43913421	A	G	0.836297	-0.154417	0.145956	0.290069	0.394637	0.052964	9.26101e-14	-0.391289	0.373558	0.294886	0.750661	4
ENSG00000133739	8	LRRCC1	86019382	rs6605627	8	86069915	T	A	0.673142	-0.122856	0.115834	0.288863	0.199737	0.0304489	5.39028e-11	-0.615089	0.587464	0.295089	0.826591	6
ENSG00000236383	17	LINC00854	41368960	rs11654051	17	41419656	T	C	0.329684	-0.12048	0.113863	0.290003	-0.335567	0.047695	1.98286e-12	0.359034	0.343131	0.295401	0.96226	3
ENSG00000265728	18	RP11-883A18.3	10594587	rs475411	18	10567782	C	T	0.625519	-0.115694	0.110195	0.293761	-0.505816	0.04058	1.16343e-35	0.228727	0.218627	0.29547	0.792706	8
ENSG00000164978	9	NUDT2	34329504	rs7039222	9	34332740	G	A	0.149757	-0.1573	0.150197	0.294964	1.09212	0.050047	1.43786e-105	-0.144032	0.137686	0.295521	0.172052	19
ENSG00000164022	4	AIMP1	107236701	rs7654865	4	107279450	T	C	0.174895	-0.147184	0.139364	0.290917	0.204107	0.0269239	3.43238e-14	-0.721112	0.689393	0.295556	0.592448	4
ENSG00000121716	7	PILRB	99933737	rs6979910	7	99940630	C	A	0.191126	-0.142101	0.135729	0.295126	0.841035	0.0356287	3.38214e-123	-0.16896	0.161542	0.295599	0.472077	20
ENSG00000134987	5	WDR36	110427414	rs43203	5	110457983	A	G	0.0877488	-0.194507	0.183868	0.290118	-0.237223	0.0340218	3.10969e-12	0.819933	0.783955	0.29561
ENSG00000189283	3	FHIT	59735036	rs7649991	3	61073395	A	C	0.703231	-0.12403	0.117011	0.28915	-0.229642	0.0362972	2.50449e-10	0.540102	0.516638	0.295831	0.224222	5
ENSG00000158714	1	SLAMF8	159796540	rs61050034	1	159808661	A	C	0.150731	0.160573	0.152201	0.291424	-0.35801	0.0466297	1.61948e-14	-0.448515	0.429125	0.295938
ENSG00000272645	1	RP11-504P24.8	224139096	rs2404851	1	224198354	G	A	0.355408	-0.117848	0.111279	0.289583	-0.170674	0.0263347	9.1147e-11	0.690486	0.660645	0.295944
ENSG00000164778	7	EN2	155250824	rs3948592	7	155243008	C	T	0.872911	-0.175151	0.165176	0.288965	0.305894	0.0494371	6.11103e-10	-0.572587	0.54785	0.295952
ENSG00000141971	19	MVB12A	17516531	rs62125232	19	17544039	T	C	0.403341	0.116202	0.109147	0.287042	-0.131927	0.0241803	4.87086e-08	-0.880805	0.842933	0.296056
ENSG00000188672	1	RHCE	25688740	rs1053438	1	25687901	C	T	0.444403	0.112055	0.107144	0.295634	-0.789265	0.0351531	1.21734e-111	-0.141974	0.135899	0.29616	0.58731	14
ENSG00000226124	2	FTCDNL1	200625267	rs11687699	2	200626678	A	G	0.648265	0.117225	0.111969	0.295127	-0.416754	0.027448	4.55563e-52	-0.281281	0.269307	0.296272	0.635465	8
ENSG00000105607	19	GCDH	13001840	rs2974754	19	13061983	T	C	0.407491	0.116206	0.110633	0.293546	-0.228641	0.0237087	5.22391e-22	-0.508247	0.486734	0.296394	0.39587	10
ENSG00000185495	1	RP11-504P24.4	224183659	rs2404851	1	224198354	G	A	0.355408	-0.117848	0.111279	0.289583	0.18322	0.0293376	4.23163e-10	-0.643205	0.616022	0.296427
ENSG00000136877	9	FPGS	130556876	rs117826776	9	130591537	T	C	0.0361503	-0.299079	0.281409	0.287877	-0.35969	0.064382	2.31276e-08	0.831491	0.796396	0.296454
ENSG00000161912	6	ADCY10P1	41068761	rs742495	6	41018233	G	A	0.33447	0.121254	0.115056	0.291942	0.196159	0.0268612	2.82048e-13	0.618141	0.592621	0.296919	0.359797	6
ENSG00000164972	9	C9orf24	34379017	rs7852399	9	34371788	T	A	0.155124	-0.156832	0.148324	0.290348	-0.378972	0.0596208	2.06578e-10	0.413835	0.396763	0.296935	0.274503	5
ENSG00000106034	7	CPED1	120628731	rs11363	7	120617012	C	A	0.227127	-0.134947	0.127766	0.290877	-0.242248	0.0365968	3.60721e-11	0.557061	0.53409	0.296944	0.939686	8
ENSG00000166340	11	TPP1	6634000	rs11040938	11	6654613	G	A	0.409366	-0.115378	0.109549	0.292246	0.196329	0.0263279	8.84631e-14	-0.587677	0.563525	0.297013	0.657986	4
ENSG00000184752	12	NDUFA12	95290831	rs835044	12	95397552	C	T	0.66159	-0.120986	0.114511	0.290721	0.11163	0.0172098	8.79086e-11	-1.08381	1.03933	0.29704	0.626535	3
ENSG00000177674	1	AGTRAP	11796141	rs12095517	1	11797186	C	T	0.609331	0.114599	0.109291	0.29438	0.210353	0.0211749	2.95955e-23	0.544794	0.522446	0.297053	0.376446	5
ENSG00000198832	22	SELM	31500758	rs2017301	22	31514477	C	T	0.484784	-0.114629	0.108228	0.289534	0.105703	0.0188671	2.11271e-08	-1.08444	1.04202	0.29801
ENSG00000234456	7	MAGI2-AS3	79082198	rs6974444	7	79108124	C	T	0.431348	0.115661	0.109172	0.2894	0.20272	0.0365609	2.94421e-08	0.570546	0.548278	0.298055	0.0439174	3
ENSG00000197386	4	HTT	3076408	rs10011412	4	3073254	G	A	0.0711102	-0.221082	0.210832	0.294354	0.416222	0.0497874	6.27268e-17	-0.531164	0.510507	0.298125	0.535729	5
ENSG00000198885	2	ITPRIPL1	96991069	rs772160	2	97039666	A	C	0.680137	0.121506	0.114785	0.289804	0.243871	0.0434026	1.92275e-08	0.498239	0.478959	0.298222	0.464445	3
ENSG00000108823	17	SGCA	48241575	rs1046329	17	48248906	G	C	0.204103	-0.139768	0.132951	0.293133	-0.170169	0.024026	1.41361e-12	0.821348	0.789847	0.298395	0.0827445	3
ENSG00000213938	2	SEPHS1P6	200524274	rs11687699	2	200626678	A	G	0.648265	0.117225	0.111969	0.295127	0.330829	0.0405237	3.24564e-16	0.354337	0.341221	0.299067
ENSG00000219755	6	RP1-199J3.5	100023588	rs330808	6	99994764	A	G	0.788084	0.136205	0.130975	0.298371	1.00761	0.052575	7.22895e-82	0.135176	0.130177	0.299082	0.454082	20
ENSG00000107338	9	SHB	37919131	rs72724200	9	37952144	A	G	0.100907	0.190982	0.181705	0.293234	-0.348343	0.0522501	2.61371e-11	-0.548258	0.528069	0.299162	0.948718	4
ENSG00000111879	6	FAM184A	119280928	rs6569038	6	119416472	T	G	0.523997	0.116686	0.112151	0.298137	0.509807	0.032682	7.39233e-55	0.228883	0.220476	0.29921	0.566317	8
ENSG00000136783	9	NIPSNAP3A	107509969	rs3739741	9	107533175	G	C	0.202815	0.140435	0.13487	0.297757	-0.381535	0.0328097	2.94426e-31	-0.368079	0.354907	0.299683	0.0465535	9
ENSG00000111540	12	RAB5B	56367697	rs705702	12	56390636	G	A	0.338091	-0.117169	0.113059	0.300038	-0.578726	0.0251308	2.41253e-117	0.20246	0.195556	0.300527	0.452213	11
ENSG00000138111	10	TMEM180	104221149	rs4917968	10	104220576	T	C	0.139366	0.162782	0.154792	0.292977	0.276388	0.0469459	3.92385e-09	0.588962	0.568918	0.300561	0.936181	5
ENSG00000103404	16	USP31	23072727	rs2285393	16	23084892	T	C	0.306587	-0.120965	0.116144	0.297638	-0.201455	0.0224881	3.29781e-19	0.600457	0.580409	0.300884	0.943806	9
ENSG00000170310	17	STX8	9153788	rs28455872	17	9328596	A	G	0.250426	-0.12901	0.123479	0.296121	0.184691	0.0251584	2.11815e-13	-0.698518	0.675308	0.300963
ENSG00000164414	6	SLC35A1	88180341	rs9444514	6	88254243	T	C	0.318093	-0.119735	0.114732	0.296668	-0.234331	0.0309327	3.57723e-14	0.510965	0.494239	0.30121	0.904106	9
ENSG00000242441	2	GTF2A1L	48844937	rs2140551	2	48822381	A	G	0.544621	0.111825	0.108077	0.300817	0.957041	0.0395734	3.28411e-129	0.116845	0.113032	0.301261	0.508623	20
ENSG00000137154	9	RPS6	19375713	rs16937390	9	19217780	C	T	0.0766539	-0.205065	0.196742	0.297271	-0.245174	0.0306513	1.25628e-15	0.836406	0.809243	0.301339	0.877342	9
ENSG00000185339	22	TCN2	31002825	rs5753220	22	30986350	C	T	0.262641	-0.126919	0.121361	0.295652	-0.267986	0.0396194	1.34229e-11	0.473603	0.458244	0.301362	0.311945	3
ENSG00000255326	11	CTD-2530H12.4	75294241	rs2511005	11	75307363	G	T	0.674497	0.118161	0.11317	0.296437	-0.397789	0.055549	8.00634e-13	-0.297044	0.287506	0.301521	0.280281	6
ENSG00000076344	16	RGS11	318300	rs11649528	16	328365	G	A	0.352036	0.116985	0.11272	0.299346	-0.44544	0.0408656	1.15096e-27	-0.262628	0.254198	0.301527	0.713371	11
ENSG00000179010	4	MRFAP1	6641818	rs4689494	4	6649821	A	G	0.679313	-0.11921	0.114122	0.296218	0.156378	0.0227256	5.93734e-12	-0.76232	0.738144	0.30172
ENSG00000054148	9	PHPT1	139743176	rs4880152	9	139772253	A	G	0.738723	0.126832	0.122068	0.298794	-0.18399	0.0208869	1.26427e-18	-0.689342	0.668048	0.302131	0.611853	7
ENSG00000100401	22	RANGAP1	41641615	rs8139705	22	41680898	T	C	0.163515	0.15206	0.144872	0.293895	-0.130008	0.0230792	1.76973e-08	-1.16962	1.13351	0.302139
ENSG00000109576	4	AADAT	170981373	rs62344676	4	170955013	G	C	0.0606751	0.238723	0.227772	0.294602	-0.32056	0.0551796	6.2699e-09	-0.744706	0.722015	0.30234	0.128473	4
ENSG00000120370	1	GORAB	170501270	rs72707653	1	170383504	A	G	0.107763	-0.179264	0.172722	0.299328	-0.398286	0.0445051	3.58022e-19	0.450089	0.43657	0.302557	0.438819	10
ENSG00000159228	21	CBR1	37442239	rs73370485	21	37438889	G	A	0.0210795	-0.39592	0.380008	0.297471	-0.520897	0.0734134	1.28987e-12	0.760074	0.737349	0.302626
ENSG00000259295	15	CSPG4P12	85734669	rs4643289	15	85726714	T	C	0.49662	0.111147	0.107581	0.301533	-0.707195	0.0464722	2.70317e-52	-0.157166	0.152474	0.302647	0.955086	20
ENSG00000251669	4	FAM86EP	3943487	rs4974767	4	3980138	A	C	0.424896	0.112583	0.108232	0.298247	0.240498	0.0319422	5.10683e-14	0.468124	0.454307	0.302816
ENSG00000261924	17	CTD-2561B21.5	78940039	rs4969331	17	78966915	T	C	0.593567	-0.114063	0.109321	0.296773	-0.242569	0.0378672	1.496e-10	0.470229	0.456619	0.303101	0.840421	5
ENSG00000226328	22	CTA-217C2.1	45528901	rs117294954	22	45584931	C	T	0.0434761	-0.27388	0.262662	0.297083	-0.579657	0.0892178	8.18847e-11	0.472486	0.458932	0.303229
ENSG00000228789	6	HCG22	31021227	rs2523873	6	31012263	C	G	0.627083	-0.130006	0.125367	0.299733	-0.425335	0.0496874	1.1265e-17	0.305656	0.296904	0.303256	0.892691	12
ENSG00000165028	9	NIPSNAP3B	107526438	rs3739741	9	107533175	G	C	0.202815	0.140435	0.13487	0.297757	-0.150476	0.0226718	3.19826e-11	-0.933272	0.907252	0.30363	0.0523965	4
ENSG00000256128	12	LINC00944	127214333	rs73234863	12	127269588	C	G	0.04603	-0.269669	0.258959	0.29771	0.667163	0.101157	4.24414e-11	-0.404203	0.392958	0.303661	0.178925	3
ENSG00000105483	19	CARD8	48684027	rs7246021	19	48702845	G	T	0.566628	0.111047	0.107056	0.299606	0.216879	0.0281932	1.44181e-14	0.512023	0.498088	0.303961	0.515543	5
ENSG00000186891	1	TNFRSF18	1138888	rs2274791	1	1132938	A	G	0.107202	0.181726	0.174172	0.296775	0.439051	0.0733821	2.18962e-09	0.413906	0.402688	0.304016
ENSG00000229212	15	RP11-561C5.4	85747141	rs4643289	15	85726714	T	C	0.49662	0.111147	0.107581	0.301533	-0.442662	0.0452788	1.42223e-22	-0.251088	0.244385	0.30422	0.966829	20
ENSG00000185043	15	CIB1	90773207	rs10153004	15	90785060	T	C	0.16112	0.151885	0.147363	0.302689	-0.345245	0.0304377	8.0631e-30	-0.439934	0.428595	0.304676	0.270462	9
ENSG00000135750	1	KCNK1	233749750	rs630938	1	233800484	T	C	0.864103	0.161808	0.156561	0.301362	-0.42307	0.0494356	1.14839e-17	-0.382462	0.372748	0.304864	0.701108	3
ENSG00000167653	8	PSCA	143751726	rs2294008	8	143761931	T	C	0.448673	-0.113935	0.109087	0.296281	0.262871	0.0479395	4.17246e-08	-0.433426	0.422444	0.304894	0.694665	4
ENSG00000174652	19	ZNF266	9523272	rs2335532	19	9504598	C	T	0.582509	0.112552	0.109681	0.304811	0.869724	0.0194836	0	0.129411	0.126143	0.304936	0.052421	20
ENSG00000162669	1	HFM1	91726323	rs7513687	1	91783141	G	A	0.0791098	0.206497	0.200603	0.303299	0.637328	0.0515514	4.14592e-35	0.324004	0.315845	0.304971	0.786737	3
ENSG00000047617	12	ANO2	5641035	rs7398532	12	6051609	A	G	0.391802	0.114222	0.110325	0.300521	-0.309293	0.0410531	4.92158e-14	-0.3693	0.360053	0.305041	0.950948	3
ENSG00000175575	11	PAAF1	73587744	rs2067912	11	73611349	C	G	0.0665933	-0.22184	0.214704	0.301494	-0.442976	0.0539572	2.21615e-16	0.500795	0.488509	0.305293	0.976984	3
ENSG00000173545	5	ZNF622	16451628	rs332811	5	16508674	G	A	0.615007	0.11502	0.110581	0.298274	-0.115986	0.019811	4.7811e-09	-0.991671	0.968329	0.305785
ENSG00000147697	8	GSDMC	130760442	rs4144738	8	130760850	G	A	0.459212	-0.110204	0.107143	0.303683	0.377005	0.035873	7.8161e-26	-0.292314	0.285553	0.305987	0.588629	6
ENSG00000197586	20	ENTPD6	25176329	rs2500424	20	25391969	T	C	0.560762	0.111417	0.107556	0.30025	0.173524	0.0259846	2.42286e-11	0.642084	0.627247	0.305998	0.315993	14
ENSG00000004468	4	CD38	15779898	rs3775952	4	15811373	C	T	0.344928	-0.115981	0.112781	0.303774	-0.20069	0.0193037	2.57287e-25	0.577911	0.564709	0.306129	0.774114	10
ENSG00000071537	14	SEL1L	81937893	rs8005622	14	82027612	T	C	0.704361	0.122037	0.117204	0.297766	0.0901089	0.0162874	3.15805e-08	1.35433	1.32353	0.30618
ENSG00000115306	2	SPTBN1	54683422	rs4557020	2	54718181	C	T	0.497546	-0.111153	0.108166	0.304131	0.376165	0.0339001	1.30798e-28	-0.29549	0.28878	0.306196	0.0987293	10
ENSG00000179008	14	C14orf39	60863187	rs1955698	14	61029936	T	C	0.901157	-0.188006	0.183049	0.304383	0.472742	0.0400964	4.3886e-32	-0.397693	0.388673	0.306211	0.574088	8
ENSG00000138629	15	UBL7	74738318	rs35032603	15	74753425	C	T	0.0367404	-0.293549	0.282604	0.298931	0.30592	0.0517832	3.46894e-09	-0.959561	0.937955	0.306291	0.241343	3
ENSG00000100296	22	THOC5	29901868	rs5763301	22	29929627	A	G	0.22368	0.1316	0.128518	0.305845	-0.570154	0.0278855	6.48846e-93	-0.230815	0.225692	0.30645	0.481412	20
ENSG00000260257	20	RP5-1085F17.3	31444848	rs6120005	20	31448849	A	G	0.16325	-0.149925	0.14469	0.300117	-0.220464	0.0358317	7.61464e-10	0.680043	0.665539	0.306879	0.155064	4
ENSG00000184302	14	SIX6	60975669	rs1955698	14	61029936	T	C	0.901157	-0.188006	0.183049	0.304383	0.603718	0.0603803	1.5457e-23	-0.311414	0.304798	0.306921	0.649645	7
ENSG00000057019	3	DCBLD2	98514785	rs10935564	3	98681275	A	G	0.186079	-0.14218	0.136803	0.298663	0.196488	0.0352878	2.57455e-08	-0.723607	0.708265	0.306942	0.669111	3
ENSG00000258429	16	PDF	69362524	rs77352588	16	69325014	G	C	0.0706674	0.223179	0.214938	0.29911	0.271391	0.0491146	3.28234e-08	0.822352	0.805848	0.307501	0.681195	3
ENSG00000113851	3	CRBN	3190676	rs334766	3	3180057	T	G	0.651021	-0.115087	0.112268	0.305311	-0.226497	0.023155	1.34814e-22	0.508117	0.498385	0.307953	0.109733	8
ENSG00000101639	18	CEP192	12991361	rs474337	18	13095609	C	T	0.611233	0.113184	0.110683	0.306499	-0.361631	0.0280968	6.56419e-38	-0.312982	0.307031	0.308021	0.856913	11
ENSG00000119231	3	SENP5	196594727	rs9784336	3	196606541	T	A	0.472368	-0.110125	0.107266	0.304582	-0.158451	0.0193407	2.5558e-16	0.69501	0.682261	0.308352	0.334523	5
ENSG00000130764	1	LRRC47	3696784	rs8520	1	3697137	T	G	0.320624	-0.117565	0.113976	0.302312	-0.146976	0.0226853	9.23925e-11	0.799893	0.78524	0.308364	0.435145	4
ENSG00000065457	16	ADAT1	75630879	rs7189895	16	75665019	G	A	0.297657	0.11927	0.117022	0.308104	0.649591	0.0318807	2.74866e-92	0.183608	0.180372	0.308708	0.209271	17
ENSG00000238078	1	RP11-295M18.2	221002597	rs11118620	1	221028508	C	T	0.291884	0.121672	0.119266	0.307644	0.643644	0.0475924	1.12719e-41	0.189036	0.185825	0.309019	0.85046	11
ENSG00000272823	1	RP11-295M18.6	221002018	rs11118620	1	221028508	C	T	0.291884	0.121672	0.119266	0.307644	0.657643	0.049567	3.56106e-40	0.185012	0.181889	0.309072	0.827715	11
ENSG00000100865	14	CINP	102808956	rs8022504	14	102740275	C	A	0.0847224	-0.198399	0.191672	0.300625	0.198675	0.0363006	4.42342e-08	-0.998611	0.981854	0.309122
ENSG00000130299	19	GTPBP3	17445729	rs11671659	19	17367092	C	T	0.0233827	-0.353716	0.343948	0.303762	0.659052	0.0964564	8.33657e-12	-0.536704	0.527761	0.309179
ENSG00000174891	3	RSRC1	157823644	rs17684859	3	158213841	C	T	0.26976	0.124416	0.120526	0.301942	-0.20147	0.0340592	3.31286e-09	-0.617541	0.607274	0.309198	0.715933	3
ENSG00000267707	18	RP11-95O2.5	34823739	rs7239554	18	34407757	A	G	0.148933	-0.15579	0.151098	0.302517	-0.331332	0.0562398	3.82897e-09	0.470193	0.462963	0.309812
ENSG00000257551	1	HLA-AS1	221006105	rs11118620	1	221028508	C	T	0.291884	0.121672	0.119266	0.307644	0.541064	0.0513056	5.30573e-26	0.224875	0.221458	0.309899	0.7079	9
ENSG00000148019	9	CEP78	80850978	rs7873943	9	80909407	T	C	0.380447	-0.113873	0.111101	0.305388	0.189545	0.026239	5.05571e-13	-0.60077	0.592016	0.310208	0.636781	6
ENSG00000188818	5	ZDHHC11	710471	rs72708949	5	859828	T	C	0.0880283	0.194255	0.189191	0.304531	0.451996	0.0680909	3.17688e-11	0.429772	0.423545	0.310249
ENSG00000239556	7	AC004951.5	44024593	rs10281021	7	43980418	G	A	0.135322	-0.160353	0.157524	0.308697	0.769954	0.0653411	4.74195e-32	-0.208263	0.205351	0.310496	0.182184	12
ENSG00000251485	2	AC068134.10	233207826	rs723044	2	232879671	T	C	0.0264382	-0.336944	0.327226	0.303151	0.561643	0.0962968	5.46304e-09	-0.599926	0.591633	0.310575
ENSG00000196497	14	IPO4	24649425	rs2273912	14	24649669	T	C	0.0982594	-0.183443	0.178468	0.304009	0.155121	0.0250481	5.90572e-10	-1.18258	1.16625	0.310581	0.432538	3
ENSG00000254017	9	IGHEP2	5113549	rs3824433	9	5113577	T	C	0.275961	-0.122794	0.11999	0.306133	0.332191	0.0452406	2.09224e-13	-0.369649	0.364699	0.310787	0.0114819	5
ENSG00000124191	20	TOX2	42543504	rs6073222	20	42477084	T	C	0.590428	0.110901	0.10913	0.309522	-0.531311	0.0399354	2.18608e-40	-0.208731	0.205996	0.310928	0.551954	7
ENSG00000166529	7	ZSCAN21	99647390	rs55969052	7	99650317	C	T	0.278952	-0.120708	0.118728	0.30931	-0.332685	0.0273851	5.85011e-34	0.36283	0.358126	0.310996	0.709959	12
ENSG00000165792	14	METTL17	21457929	rs2741732	14	21457945	T	C	0.320504	0.117075	0.114837	0.30797	-0.238324	0.0270564	1.2692e-18	-0.491243	0.485069	0.31119
ENSG00000197498	6	RPF2	111303218	rs1044388	6	111346808	A	G	0.200606	-0.137958	0.135419	0.308322	0.190692	0.0205894	2.01287e-20	-0.72346	0.714428	0.311231	0.162339	3
ENSG00000092203	14	TOX4	21944756	rs1139130	14	21967916	A	G	0.521913	0.111015	0.108787	0.307501	0.123161	0.0150486	2.7406e-16	0.901381	0.890131	0.311233	0.689647	10
ENSG00000013503	12	POLR3B	106751436	rs10861595	12	106785502	C	T	0.225184	0.133263	0.129715	0.304254	0.19729	0.0328721	1.95216e-09	0.675468	0.667047	0.31124
ENSG00000088448	13	ANKRD10	111530887	rs7986731	13	111680903	C	G	0.28437	0.121428	0.118789	0.30668	0.196646	0.0268524	2.421e-13	0.617495	0.609932	0.311347	0.780791	5
ENSG00000204946	7	ZNF783	148959262	rs3087882	7	148952312	C	T	0.179454	-0.14187	0.138969	0.307317	-0.261141	0.0333596	4.95472e-15	0.54327	0.536667	0.311393	0.767192	5
ENSG00000153406	16	NMRAL1	4511681	rs2160567	16	4535557	T	C	0.696375	-0.117398	0.11587	0.31097	-0.925667	0.04053	1.87642e-115	0.126825	0.125298	0.311446	0.685262	20
ENSG00000153107	2	ANAPC1	112523848	rs12233011	2	112641283	G	A	0.681417	-0.117878	0.115583	0.3078	0.252663	0.0315509	1.16476e-15	-0.466542	0.461154	0.311689	0.61479	5
ENSG00000206077	5	ZDHHC11B	710475	rs72708949	5	859828	T	C	0.0880283	0.194255	0.189191	0.304531	0.374921	0.0656107	1.10138e-08	0.518122	0.512697	0.312216
ENSG00000235374	21	SSR4P1	46491648	rs2838762	21	46487831	C	A	0.579516	-0.113213	0.110429	0.305266	0.201916	0.0338697	2.49848e-09	-0.560694	0.554934	0.312314	0.0873513	7
ENSG00000050628	1	PTGER3	71318036	rs1414066	1	71073907	G	A	0.414211	0.111943	0.109454	0.30643	-0.295251	0.0454415	8.17248e-11	-0.379145	0.37528	0.312351	0.956857	4
ENSG00000105135	19	ILVBL	15225795	rs11882609	19	15252255	A	G	0.138144	0.160943	0.157466	0.306742	0.2439	0.0370908	4.84047e-11	0.659873	0.653369	0.312517
ENSG00000178718	15	RPP25	75246757	rs34965545	15	75281132	T	C	0.498741	-0.113596	0.111298	0.307424	-0.198926	0.0284446	2.68194e-12	0.571047	0.565422	0.31252	0.267116	12
ENSG00000240654	13	C1QTNF9	24881304	rs9580934	13	24885133	A	G	0.127364	-0.162452	0.160247	0.310698	-0.470396	0.0406122	5.04823e-31	0.345352	0.341966	0.312544	0.154372	6
ENSG00000149295	11	DRD2	113280318	rs4938050	11	113590031	G	A	0.271106	-0.126656	0.124699	0.309778	0.424421	0.046045	3.04042e-20	-0.298421	0.295588	0.312695	0.190144	3
ENSG00000184857	16	TMEM186	8874241	rs45515994	16	8876845	A	G	0.133151	0.161583	0.15815	0.306921	-0.223942	0.0342888	6.53114e-11	-0.72154	0.714799	0.312769	0.479862	3
ENSG00000235750	1	KIAA0040	175126123	rs10912916	1	175197884	A	C	0.385173	-0.111196	0.109827	0.311314	0.335008	0.0274857	3.58176e-34	-0.33192	0.328963	0.31298	0.122178	7
ENSG00000204463	6	BAG6	31606805	rs2844462	6	31651247	A	G	0.0429986	-0.275321	0.269713	0.307353	0.248683	0.0374125	2.99018e-11	-1.10712	1.09728	0.312992	0.305382	3
ENSG00000136878	9	USP20	132596977	rs3758337	9	132598101	T	C	0.225369	0.130338	0.128713	0.31124	0.314058	0.0265089	2.22384e-32	0.415013	0.411333	0.313001	0.538786	12
ENSG00000229152	13	ANKRD10-IT1	111547406	rs7986731	13	111680903	C	G	0.28437	0.121428	0.118789	0.30668	0.13004	0.0207693	3.82084e-10	0.933774	0.925575	0.313042
ENSG00000181450	1	ZNF678	227751244	rs78101727	1	227732069	T	C	0.0950722	0.189973	0.187061	0.309837	0.474628	0.0540448	1.60425e-18	0.400257	0.396748	0.313049	0.663064	8
ENSG00000219392	6	RP1-265C24.5	28083406	rs16893540	6	27958111	A	C	0.0319596	-0.308517	0.301472	0.306134	-0.669875	0.112251	2.40689e-09	0.460559	0.456611	0.313145	0.227429	11
ENSG00000229246	13	RP11-521J24.1	81617805	rs9601536	13	81628365	A	G	0.0773173	-0.202711	0.199554	0.309716	-0.41382	0.0500127	1.2921e-16	0.489853	0.485845	0.313334	0.250012	3
ENSG00000141994	19	DUS3L	5784843	rs2446196	19	5794240	C	A	0.175295	0.143586	0.142139	0.31241	-0.429085	0.026502	5.86851e-59	-0.334633	0.331905	0.313349	0.614362	5
ENSG00000270605	1	RP5-1092A3.4	28566020	rs9508	1	28564279	G	A	0.292327	-0.119026	0.117877	0.312616	-0.422557	0.0267333	2.81208e-56	0.28168	0.27953	0.313602	0.778805	8
ENSG00000203791	10	METTL10	126436718	rs10901823	10	126488660	A	G	0.569312	-0.110109	0.108849	0.311743	-0.275388	0.0240743	2.66724e-30	0.399832	0.396799	0.313626	0.845078	12
ENSG00000101442	20	ACTR5	37377085	rs2254105	20	37377139	T	C	0.256909	0.126485	0.123633	0.306276	0.166921	0.0292166	1.10855e-08	0.757754	0.752449	0.313911
ENSG00000006016	19	CRLF1	18683030	rs2283617	19	18706504	A	G	0.234758	-0.129008	0.126747	0.308756	0.255199	0.037319	8.01349e-12	-0.505519	0.502131	0.314056	0.742647	3
ENSG00000082146	2	STRADB	202252581	rs75689388	2	202356749	C	T	0.0228921	-0.36056	0.354137	0.308612	0.309301	0.0461185	1.99123e-11	-1.16573	1.15808	0.314125
ENSG00000173113	11	TRMT112	64083932	rs11549691	11	63993287	T	C	0.0612837	0.228275	0.225901	0.312252	-0.489424	0.0431904	9.1345e-30	-0.466416	0.463397	0.314168	0.560653	11
ENSG00000128536	7	CDHR3	105517242	rs17152247	7	105527873	T	C	0.0975933	-0.181388	0.178683	0.31004	-0.428202	0.056213	2.58667e-14	0.423604	0.420976	0.314299	0.0402216	4
ENSG00000110171	11	TRIM3	6469843	rs2723647	11	6480063	G	A	0.218231	0.133207	0.130294	0.306611	-0.182096	0.0329001	3.1154e-08	-0.731521	0.727628	0.314728
ENSG00000256091	11	RP11-627G1.1	113582442	rs4938050	11	113590031	G	A	0.271106	-0.126656	0.124699	0.309778	0.347304	0.0496107	2.54897e-12	-0.364683	0.362808	0.314815
ENSG00000040531	17	CTNS	3539762	rs1048649	17	3564378	T	C	0.212496	0.134224	0.131528	0.307493	-0.184348	0.0320861	9.16933e-09	-0.728101	0.724644	0.315007	0.667115	3
ENSG00000107890	10	ANKRD26	27280843	rs62622019	10	27436566	C	T	0.0476476	0.255733	0.253923	0.313873	0.763292	0.0524477	5.55794e-48	0.33504	0.333464	0.315029	0.0948578	9
ENSG00000163428	3	LRRC58	120043356	rs72956850	3	120032807	A	G	0.0374455	-0.285705	0.280454	0.308334	-0.307044	0.0512798	2.12933e-09	0.930502	0.926526	0.315238	0.680074	6
ENSG00000086827	11	ZW10	113603909	rs4938050	11	113590031	G	A	0.271106	-0.126656	0.124699	0.309778	0.130445	0.0198782	5.30113e-11	-0.970953	0.967334	0.315503
ENSG00000153037	5	SRP19	112196919	rs374613	5	112192072	G	A	0.547766	0.109297	0.108472	0.313644	0.200778	0.0190088	4.4514e-26	0.544367	0.542711	0.315836	0.739175	9
ENSG00000162402	1	USP24	55532032	rs487230	1	55541174	G	A	0.756317	-0.127092	0.125179	0.309972	0.125908	0.0197727	1.91791e-10	-1.0094	1.00677	0.316045	0.980337	5
ENSG00000115145	2	STAM2	152973315	rs12693174	2	152806131	T	C	0.25551	-0.125757	0.123447	0.308341	0.121554	0.0217359	2.24062e-08	-1.03458	1.03229	0.316238	0.770171	8
ENSG00000197253	16	TPSB2	1277272	rs4984637	16	1261282	C	T	0.800526	0.134915	0.13409	0.314345	0.571011	0.0513547	1.01445e-28	0.236274	0.235789	0.316315	0.437592	8
ENSG00000090013	19	BLVRB	40953696	rs2613843	19	40969203	T	C	0.558241	-0.108671	0.107702	0.312977	-0.211671	0.0250734	3.11848e-17	0.513396	0.512439	0.316408
ENSG00000100058	22	CRYBB2P1	25844072	rs742029	22	25905879	A	G	0.272837	-0.121948	0.120046	0.309704	0.260241	0.0439479	3.18851e-09	-0.468596	0.468026	0.316721
ENSG00000108784	17	NAGLU	40688190	rs8068844	17	40571284	C	T	0.340681	0.11484	0.113014	0.309554	-0.122484	0.0211515	7.00536e-09	-0.937592	0.936782	0.316892	0.684475	8
ENSG00000243056	5	EIF4EBP3	139927251	rs6860077	5	139745154	C	T	0.702527	-0.118927	0.117914	0.313173	-0.202668	0.0253117	1.17633e-15	0.586807	0.586406	0.31698	0.81631	6
ENSG00000113597	5	TRAPPC13	64920543	rs468406	5	64917478	A	C	0.308029	-0.118495	0.117425	0.31292	-0.183732	0.0239999	1.92535e-14	0.644934	0.644639	0.317089	0.262879	3
ENSG00000113593	5	PPWD1	64859063	rs468406	5	64917478	A	C	0.308029	-0.118495	0.117425	0.31292	-0.216266	0.0283963	2.61692e-14	0.547913	0.547711	0.317132	0.354341	6
ENSG00000171757	3	LRRC34	169511216	rs1920119	3	169540397	C	T	0.385337	-0.110562	0.109196	0.311293	-0.296715	0.0458168	9.41151e-11	0.37262	0.372487	0.317138	0.384768	3
ENSG00000166450	15	PRTG	55903744	rs4774222	15	56030756	C	T	0.51595	-0.108054	0.107679	0.315628	0.321662	0.0256872	5.63874e-36	-0.335924	0.335831	0.317177	0.7568	12
ENSG00000110203	11	FOLR3	71825915	rs76745121	11	71864967	C	A	0.0918628	0.18972	0.18805	0.313034	0.620958	0.0822746	4.44082e-14	0.305528	0.305532	0.317317	0.45235	5
ENSG00000272905	7	RP11-265E18.1	32885006	rs12667595	7	32702199	T	C	0.158361	0.149513	0.147445	0.310569	0.38898	0.0649209	2.07785e-09	0.384372	0.384446	0.317403
ENSG00000138686	4	BBS7	122745595	rs5004355	4	122732216	G	T	0.391813	-0.110696	0.10941	0.311657	0.219927	0.0337839	7.52438e-11	-0.503331	0.503456	0.317431
ENSG00000184428	8	TOP1MT	144386554	rs34815225	8	144384291	T	C	0.103298	-0.177596	0.174886	0.30987	-0.213464	0.038185	2.26733e-08	0.831972	0.832684	0.317725
ENSG00000083845	19	RPS5	58897767	rs734379	19	58899182	G	A	0.398059	0.110384	0.109533	0.313567	-0.127197	0.0169008	5.2281e-14	-0.867819	0.868815	0.317865	0.384958	5
ENSG00000081913	18	PHLPP1	60382672	rs9958375	18	60457304	A	G	0.124743	-0.163778	0.162188	0.312591	0.237674	0.0351353	1.3374e-11	-0.689087	0.689958	0.317922	0.800328	6
ENSG00000176720	2	BOK	242498136	rs75407258	2	242497787	C	A	0.0817981	-0.19699	0.194445	0.311017	0.372775	0.0626693	2.70958e-09	-0.528442	0.529126	0.317937
ENSG00000231952	7	DPY19L1P2	32852369	rs4723203	7	32815508	G	T	0.168261	0.143963	0.14301	0.314098	0.511418	0.0667392	1.81728e-14	0.281498	0.282037	0.318236	0.516194	5
ENSG00000145919	5	BOD1	173034517	rs72824205	5	173046388	T	G	0.0602114	-0.233502	0.231783	0.313734	-0.22219	0.0313794	1.43371e-12	1.05091	1.05368	0.318584
ENSG00000197646	9	PDCD1LG2	5510545	rs16923189	9	5510644	G	A	0.291927	-0.116047	0.115782	0.316203	0.380634	0.0419468	1.14514e-19	-0.304878	0.306032	0.319138	0.543797	6
ENSG00000007933	1	FMO3	171060018	rs909530	1	171083174	T	C	0.250953	-0.124068	0.123607	0.31551	0.349902	0.0433403	6.83843e-16	-0.354579	0.355981	0.319221	0.32027	7
ENSG00000157911	1	PEX10	2336236	rs3736330	1	2327075	T	C	0.295443	0.11792	0.117582	0.315924	0.178578	0.0218905	3.41253e-16	0.660328	0.663392	0.319551
ENSG00000101247	20	NDUFAF5	13765596	rs3180370	20	13747441	G	A	0.665188	-0.11484	0.114715	0.316783	0.23503	0.0256815	5.60396e-20	-0.488618	0.490998	0.319662	0.723869	10
ENSG00000154719	21	MRPL39	26957968	rs2829833	21	26974376	C	T	0.752132	0.12429	0.124303	0.317364	0.228558	0.0228682	1.60995e-23	0.543801	0.546572	0.319771	0.805041	8
ENSG00000241350	7	PMS2P11	76640868	rs2245368	7	76608143	T	C	0.831462	-0.144769	0.144754	0.317263	-0.629869	0.067186	6.91699e-21	0.22984	0.23112	0.319998
ENSG00000162592	1	CCDC27	3668962	rs12131045	1	3675959	G	T	0.24341	-0.125894	0.124833	0.313215	-0.268758	0.04516	2.66111e-09	0.468429	0.471103	0.320065
ENSG00000152580	3	IGSF10	151143172	rs9835542	3	151218277	C	T	0.166759	0.147635	0.146568	0.313802	-0.336238	0.0552435	1.15427e-09	-0.439079	0.441835	0.320338
ENSG00000123643	5	SLC36A1	150816607	rs7722485	5	150886519	G	A	0.735664	-0.122941	0.122843	0.316924	0.288554	0.0350709	1.90788e-16	-0.426059	0.428857	0.320478	0.336825	6
ENSG00000130770	1	ATPIF1	28562620	rs9508	1	28564279	G	A	0.292327	-0.119026	0.117877	0.312616	0.114968	0.0207953	3.22867e-08	-1.0353	1.04226	0.320556
ENSG00000196670	5	ZFP62	180274611	rs168726	5	180276402	T	C	0.778387	0.128264	0.128823	0.319417	-0.474857	0.034326	1.59536e-43	-0.270111	0.27199	0.320665	0.507562	8
ENSG00000140986	16	RPL3L	1993975	rs397435	16	2010138	A	G	0.801507	-0.135484	0.135337	0.316785	-0.157639	0.0203448	9.30939e-15	0.859457	0.865661	0.320791
ENSG00000221995	17	TIAF1	27400537	rs12949109	17	27630995	A	G	0.0406467	-0.269388	0.270258	0.318869	0.579768	0.0552401	9.06796e-26	-0.464648	0.468246	0.321044	0.127743	6
ENSG00000104219	8	ZDHHC2	17013538	rs7827043	8	17029975	T	C	0.213247	-0.134954	0.13553	0.319369	0.332228	0.0350594	2.63865e-21	-0.406209	0.410189	0.322029	0.180151	10
ENSG00000111845	6	PAK1IP1	10694928	rs62397698	6	10661364	T	C	0.0268823	0.338381	0.336248	0.31425	-0.400421	0.0721647	2.87779e-08	-0.845063	0.853435	0.322081
ENSG00000166548	16	TK2	66541906	rs7193473	16	66600479	A	G	0.110289	0.172032	0.171457	0.315692	-0.250486	0.0412809	1.29641e-09	-0.686793	0.693792	0.322217
ENSG00000171298	17	GAA	78075355	rs1042396	17	78084769	A	G	0.280228	0.118679	0.119682	0.321384	-0.476783	0.0315526	1.37641e-51	-0.248916	0.25156	0.322423	0.0619621	20
ENSG00000100503	14	NIN	51186481	rs61985517	14	51248827	A	C	0.20308	-0.132411	0.132661	0.318223	0.263809	0.0352507	7.22083e-14	-0.50192	0.50732	0.322489	0.674435	3
ENSG00000175727	12	MLXIP	122516628	rs10847853	12	122613599	G	A	0.676855	-0.115232	0.114704	0.31509	-0.127119	0.0223147	1.22183e-08	0.906489	0.916259	0.322498	0.516448	4
ENSG00000036054	3	TBC1D23	99979844	rs277653	3	100041880	G	A	0.60158	0.108952	0.1101	0.322382	0.580799	0.0267919	3.29868e-104	0.18759	0.189764	0.322886	0.664519	15
ENSG00000149557	11	FEZ1	125315646	rs79060747	11	125417690	A	G	0.0838173	0.196732	0.196808	0.317498	0.36629	0.0551632	3.13434e-11	0.537094	0.543355	0.32292
ENSG00000213658	16	LAT	28996147	rs9929088	16	29001460	C	A	0.691091	0.117044	0.117001	0.317133	-0.237115	0.0370031	1.47471e-10	-0.493617	0.499412	0.322959	0.0544264	7
ENSG00000169598	1	DFFB	3773845	rs35371895	1	3790001	T	C	0.132003	-0.156931	0.157689	0.319641	-0.385591	0.0458327	3.99602e-17	0.406988	0.411805	0.323005	0.918064	9
ENSG00000111834	6	RSPH4A	116937642	rs117148850	6	117210499	A	G	0.0405338	-0.266037	0.265767	0.316818	-0.440696	0.0710445	5.53613e-10	0.603675	0.610864	0.323039
ENSG00000083290	17	ULK2	19674142	rs17794370	17	19697976	A	G	0.283091	-0.11756	0.118065	0.319385	-0.254298	0.0316094	8.62292e-16	0.462292	0.467821	0.323063	0.743112	3
ENSG00000134748	1	PRPF38A	52870236	rs7537098	1	52943920	A	T	0.0533694	-0.238914	0.239711	0.318922	0.306779	0.0411539	9.02541e-14	-0.778782	0.788333	0.323209	0.523395	5
ENSG00000187151	11	ANGPTL5	101761405	rs1783740	11	101779050	G	A	0.411806	0.109173	0.109393	0.318283	0.23587	0.0360497	6.03339e-11	0.462852	0.469149	0.323849	0.68612	3
ENSG00000181097	8	RP11-429J17.2	144778324	rs7464821	8	144778938	T	C	0.838989	0.144773	0.145766	0.320618	0.459421	0.0555849	1.39455e-16	0.315121	0.319564	0.324087	0.573244	5
ENSG00000177465	14	ACOT4	74058410	rs11624828	14	74026458	T	A	0.124433	-0.163847	0.163624	0.316653	0.297981	0.0531659	2.08565e-08	-0.549857	0.557804	0.324254
ENSG00000183111	5	ARHGEF37	148931510	rs66515904	5	148901146	A	G	0.256576	-0.121748	0.122562	0.320532	-0.240985	0.0305787	3.25253e-15	0.50521	0.512612	0.324349	0.0579141	7
ENSG00000116663	1	FBXO6	11724181	rs3117066	1	11725908	G	A	0.476982	-0.106706	0.107855	0.322494	-0.291412	0.0259964	3.65373e-29	0.366169	0.37155	0.324371	0.818428	9
ENSG00000142534	19	RPS11	49999622	rs2946863	19	50013045	C	G	0.104058	0.173297	0.175181	0.322545	-0.253447	0.0225256	2.27633e-29	-0.68376	0.69386	0.324406	0.121642	9
ENSG00000163170	2	BOLA3	74362525	rs828882	2	74375804	T	C	0.418489	0.109042	0.109251	0.318234	0.0975727	0.0159648	9.85449e-10	1.11755	1.13452	0.324605
ENSG00000267249	18	RP11-973H7.3	12670425	rs12965990	18	12669612	A	C	0.454691	0.108004	0.107891	0.316803	0.243361	0.0441745	3.60695e-08	0.443802	0.450597	0.324664
ENSG00000169684	15	CHRNA5	78857862	rs8053	15	78841220	C	T	0.561752	0.106045	0.107718	0.324885	-1.10071	0.0296301	4.65731e-302	-0.0963424	0.0978966	0.325055	0.178449	20
ENSG00000251580	4	RP11-539L10.3	6672452	rs1054909	4	6672514	A	G	0.14355	0.15369	0.155404	0.322678	-0.61192	0.0616393	3.16286e-23	-0.25116	0.255218	0.325067	0.469993	4
ENSG00000176978	9	DPP7	140004994	rs4880198	9	139979437	T	C	0.238147	-0.125203	0.126005	0.320398	0.204509	0.0298189	6.96556e-12	-0.612213	0.622567	0.325426	0.576115	5
ENSG00000041357	15	PSMA4	78832747	rs8053	15	78841220	C	T	0.561752	0.106045	0.107718	0.324885	0.295944	0.0159048	2.80948e-77	0.358328	0.36449	0.325561	0.283037	18
ENSG00000164039	4	BDH2	104000592	rs1381657	4	104061993	G	C	0.180032	0.138247	0.140356	0.324638	0.659292	0.041747	3.50043e-56	0.20969	0.213303	0.325576	0.851571	20
ENSG00000080644	15	CHRNA3	78885394	rs8053	15	78841220	C	T	0.561752	0.106045	0.107718	0.324885	-0.771148	0.0451222	1.75563e-65	-0.137516	0.139917	0.325686	0.21687	20
ENSG00000033867	3	SLC4A7	27414214	rs12486588	3	27313122	T	G	0.242236	0.125623	0.126522	0.32076	0.209557	0.0305241	6.63569e-12	0.599469	0.610041	0.325769	0.497143	5
ENSG00000122378	10	FAM213A	82167585	rs9787439	10	82169598	G	C	0.468935	0.10788	0.108569	0.320391	0.237646	0.0377745	3.15084e-10	0.453953	0.462515	0.326353	0.204027	4
ENSG00000100439	14	ABHD4	23067146	rs8011143	14	23067931	C	T	0.287092	0.11673	0.118792	0.32578	-0.562093	0.0294841	5.00341e-81	-0.20767	0.211619	0.326425	0.612623	12
ENSG00000212125	12	TAS2R15	11117024	rs6488331	12	11119119	C	T	0.81914	-0.137395	0.139106	0.3233	-0.388472	0.0463905	5.57122e-17	0.353681	0.360567	0.326642	0.168312	16
ENSG00000088387	13	DOCK9	99445741	rs12867949	13	99706903	G	A	0.574096	0.108821	0.109327	0.319556	-0.163365	0.0283256	8.05021e-09	-0.666122	0.679113	0.326656
ENSG00000104886	19	PLEKHJ1	2230002	rs76064118	19	2235284	T	C	0.0386905	-0.26956	0.272496	0.322552	0.384495	0.0527788	3.216e-13	-0.701075	0.715215	0.326973	0.994948	5
ENSG00000146352	6	CLVS2	123317116	rs12194914	6	123242956	A	C	0.245747	0.123182	0.125485	0.326273	0.663785	0.0435049	1.46317e-52	0.185575	0.189436	0.327273	0.210389	14
ENSG00000089351	19	GRAMD1A	35485688	rs2546042	19	35462160	T	C	0.547378	-0.10752	0.108563	0.321983	0.168967	0.0254987	3.43763e-11	-0.636337	0.649647	0.327327	0.633593	5
ENSG00000121864	3	ZNF639	179040779	rs2032700	3	179040177	G	A	0.167418	-0.138827	0.140786	0.324092	-0.217429	0.0256716	2.46201e-17	0.638493	0.651877	0.327348	0.546647	6
ENSG00000175170	20	FAM182B	25744102	rs6115458	20	25969265	G	A	0.349952	0.111886	0.113479	0.324149	0.352141	0.0433342	4.43067e-16	0.317731	0.324618	0.327687	0.292881	11
ENSG00000180953	15	ST20	80191182	rs12443213	15	80209849	A	C	0.211114	0.129462	0.131872	0.326235	-0.586181	0.0492957	1.3164e-32	-0.220857	0.225733	0.327879	0.477359	6
ENSG00000244607	3	CCDC13	42734155	rs339693	3	42738039	T	C	0.581772	-0.106763	0.107943	0.322628	-0.250005	0.0376484	3.12582e-11	0.427043	0.436526	0.327938	0.950244	3
ENSG00000135845	1	PIGC	172339329	rs2213731	1	172359815	A	C	0.835078	0.141919	0.144043	0.324498	0.248672	0.0314141	2.45404e-15	0.570708	0.583718	0.328218
ENSG00000112799	6	LY86	6588341	rs9328371	6	6586171	T	C	0.724462	-0.121254	0.122487	0.322208	0.274756	0.0449494	9.80425e-10	-0.441315	0.451611	0.328469
ENSG00000259642	15	C15orf37	80215113	rs12443213	15	80209849	A	C	0.211114	0.129462	0.131872	0.326235	-0.403614	0.0400527	6.97739e-24	-0.320757	0.328275	0.32852	0.503383	5
ENSG00000152253	2	SPC25	169690642	rs494859	2	169738386	C	A	0.831519	-0.143191	0.145814	0.326095	-0.53633	0.0569267	4.45061e-21	0.266983	0.273347	0.328708	0.811411	10
ENSG00000185829	17	ARL17A	44594068	rs2732650	17	44344988	G	C	0.220527	-0.131704	0.134476	0.327389	0.635104	0.0570133	8.04948e-29	-0.207374	0.212555	0.329251	0.925019	9
ENSG00000237575	17	PYY2	26553589	rs4435306	17	26549716	G	T	0.521799	-0.105668	0.106958	0.323183	0.248852	0.0410224	1.3093e-09	-0.424622	0.435468	0.329514
ENSG00000120071	17	KANSL1	44107282	rs2732650	17	44344988	G	C	0.220527	-0.131704	0.134476	0.327389	0.420809	0.0427842	7.90819e-23	-0.312978	0.321146	0.329775	0.603682	10
ENSG00000272325	6	NUDT3	34247456	rs10484268	6	34292986	C	T	0.112682	0.170102	0.173626	0.327232	0.274406	0.0309455	7.48674e-19	0.619892	0.636584	0.330167	0.83735	5
ENSG00000068745	3	IP6K2	48725436	rs73078357	3	48695834	C	T	0.123261	-0.15721	0.160009	0.32585	-0.324953	0.04478	3.96801e-13	0.483793	0.496899	0.330243	0.519067	8
ENSG00000197969	9	VPS13A	79792269	rs72744286	9	79919444	A	G	0.0901738	-0.176937	0.181042	0.328409	0.541192	0.0529262	1.52588e-24	-0.326939	0.336049	0.330607	0.240197	3
ENSG00000178295	2	GEN1	17935125	rs16981869	2	17946243	G	A	0.103472	0.174481	0.178993	0.329663	0.592328	0.0466751	6.68056e-37	0.294568	0.303076	0.331086	0.62763	16
ENSG00000244026	3	FAM86DP	75470703	rs74783618	3	75391450	A	G	0.0407263	0.271905	0.278875	0.329557	-1.3093	0.107558	4.3318e-34	-0.207672	0.213678	0.331103
ENSG00000179833	2	SERTAD2	64858755	rs11688492	2	64865804	C	T	0.450326	0.106301	0.10771	0.323682	-0.17451	0.0317778	3.98378e-08	-0.60914	0.627102	0.331371
ENSG00000124214	20	STAU1	47729878	rs6067006	20	47817855	A	G	0.294101	0.115615	0.118158	0.32784	-0.167615	0.0210661	1.76825e-15	-0.689765	0.710247	0.331468	0.519016	6
ENSG00000171903	19	CYP4F11	16023177	rs4808002	19	16017873	C	T	0.720295	0.115608	0.118805	0.33051	-0.697741	0.0462056	1.60026e-51	-0.165689	0.170624	0.33151	0.753849	17
ENSG00000204228	6	HSD17B8	33172419	rs2855448	6	33136575	T	C	0.643272	-0.118785	0.122057	0.330458	-0.272162	0.0218602	1.39599e-35	0.43645	0.44984	0.33193	0.569422	20
ENSG00000272690	3	RP11-803B1.8	75484499	rs74783618	3	75391450	A	G	0.0407263	0.271905	0.278875	0.329557	-1.25848	0.130108	3.94269e-22	-0.216058	0.22272	0.332001	0.512825	3
ENSG00000213523	5	SRA1	139916925	rs250429	5	139944826	C	T	0.701926	-0.114464	0.117734	0.33094	0.333937	0.0265786	3.32611e-36	-0.342771	0.353617	0.332382	0.935405	16
ENSG00000100106	22	TRIOBP	38093011	rs5756813	22	38175477	T	G	0.626585	-0.108299	0.111216	0.330169	0.297796	0.0302013	6.18139e-23	-0.363668	0.37528	0.332516	0.0832535	14
ENSG00000231908	2	IDH1-AS1	209119971	rs56713124	2	209186173	A	G	0.20357	0.131447	0.134514	0.328472	0.356058	0.0494636	6.09273e-13	0.369173	0.381252	0.332886	0.190666	5
ENSG00000153391	18	INO80C	33032194	rs12963532	18	33273257	G	A	0.0966086	-0.176636	0.179999	0.326436	-0.270814	0.0461517	4.41318e-09	0.652241	0.673889	0.333107	0.983366	3
ENSG00000133121	13	STARD13	33677272	rs9315204	13	33693837	T	C	0.224492	0.126038	0.128794	0.327776	0.275946	0.0421188	5.69203e-11	0.456749	0.471914	0.333112	0.995557	3
ENSG00000133460	22	SLC2A11	24198890	rs73160439	22	24205555	A	G	0.0862811	0.185051	0.189625	0.329124	-0.301552	0.0400627	5.19177e-14	-0.613662	0.634093	0.333155
ENSG00000267265	19	CTC-550B14.7	55517561	rs41275826	19	55544095	G	A	0.140372	0.15466	0.157561	0.326302	-0.323127	0.0560967	8.40227e-09	-0.478635	0.494643	0.333225	0.620804	3
ENSG00000142453	19	CARM1	10982189	rs2304088	19	11027626	A	C	0.296329	-0.115411	0.118142	0.328625	0.169473	0.0240389	1.78996e-12	-0.680999	0.703775	0.333225	0.615392	3
ENSG00000172954	2	LCLAT1	30670092	rs1723175	2	30667700	T	C	0.235971	0.123054	0.125224	0.325768	0.157799	0.0288101	4.32066e-08	0.779815	0.806237	0.33343
ENSG00000130818	19	ZNF426	9638667	rs2042200	19	9646898	A	G	0.0828659	0.191561	0.196041	0.328494	0.313652	0.0461995	1.12851e-11	0.610744	0.631468	0.333454	0.926636	4
ENSG00000188242	5	CTD-2228K2.5	466239	rs72698506	5	460002	G	A	0.200997	-0.13004	0.133089	0.328523	0.29378	0.0433142	1.18085e-11	-0.442644	0.457699	0.333491	0.175264	4
ENSG00000100068	22	LRP5L	25747385	rs5996929	22	25791463	A	G	0.178802	0.134789	0.139035	0.332317	0.618568	0.0473494	5.29484e-39	0.217905	0.225387	0.333643	0.561999	7
ENSG00000100599	14	RIN3	92980118	rs57851052	14	93016441	C	T	0.339864	-0.109832	0.112382	0.328415	0.285328	0.0435327	5.58918e-11	-0.384932	0.398224	0.333733
ENSG00000260233	11	SSSCA1-AS1	65337131	rs1787663	11	65294830	A	C	0.286651	0.117017	0.120118	0.329962	0.234144	0.0306291	2.09775e-14	0.499765	0.517158	0.33386	0.29532	11
ENSG00000223356	1	RP11-66D17.5	156682004	rs12143060	1	156740026	T	G	0.0505879	-0.236614	0.241172	0.326543	-0.611107	0.109502	2.39442e-08	0.387189	0.4007	0.333903
ENSG00000249459	17	ZNF286B	18561742	rs62073688	17	18586377	A	C	0.43273	-0.105163	0.108543	0.332615	0.451878	0.0369979	2.62925e-34	-0.232724	0.240959	0.334131	0.549379	11
ENSG00000169570	5	DTWD2	118173017	rs6894429	5	118295726	C	T	0.512065	-0.105508	0.108315	0.330017	0.137256	0.0185179	1.24324e-13	-0.768695	0.795931	0.334154	0.352489	5
ENSG00000097021	1	ACOT7	6324329	rs45526846	1	6488123	A	G	0.0821781	0.191625	0.19687	0.330375	0.453056	0.0597833	3.50114e-14	0.422961	0.438107	0.334331	0.296684	6
ENSG00000261575	17	RP11-259G18.1	44344403	rs2732650	17	44344988	G	C	0.220527	-0.131704	0.134476	0.327389	0.262109	0.0462886	1.49182e-08	-0.502478	0.520671	0.334516	0.788122	3
ENSG00000196584	7	XRCC2	152341864	rs3218410	7	152367084	C	T	0.227402	-0.12428	0.128448	0.333271	0.732605	0.0545751	4.38654e-41	-0.169641	0.175785	0.334521	0.589714	7
ENSG00000140465	15	CYP1A1	75011883	rs2470890	15	75047426	C	T	0.333242	0.111575	0.114684	0.330608	0.414545	0.0545924	3.11479e-14	0.269151	0.278912	0.334543	0.440242	13
ENSG00000124370	2	MCEE	71336814	rs1813348	2	71357634	T	C	0.675396	-0.110953	0.11407	0.330714	0.15867	0.0218359	3.68968e-13	-0.699269	0.725326	0.335008	0.424298	3
ENSG00000125733	19	TRIP10	6737936	rs339405	19	6744762	C	A	0.841008	0.142498	0.146376	0.330303	0.19432	0.0280492	4.27335e-12	0.733316	0.760674	0.335028
ENSG00000140400	15	MAN2C1	75648133	rs4886707	15	75755467	T	C	0.258195	-0.11977	0.123659	0.332769	0.192737	0.0206949	1.23955e-20	-0.621417	0.645055	0.335369	0.393978	8
ENSG00000107130	9	NCS1	132934857	rs7031307	9	132889319	T	C	0.610857	-0.108305	0.110897	0.328753	0.167668	0.0296233	1.51368e-08	-0.645949	0.671182	0.335846	0.527839	3
ENSG00000134107	3	BHLHE40	5020801	rs2137947	3	5030961	T	C	0.771451	0.124092	0.127275	0.329565	-0.177365	0.0298314	2.75474e-09	-0.699642	0.727172	0.335979
ENSG00000087266	4	SH3BP2	2794750	rs11725499	4	2816063	A	C	0.030347	0.312862	0.320241	0.328591	0.443148	0.0808915	4.29424e-08	0.705999	0.734051	0.336158
ENSG00000095587	10	TLL2	98124363	rs17392013	10	98319815	C	T	0.152175	0.1451	0.149468	0.331661	-0.306434	0.0435999	2.09048e-12	-0.473511	0.492397	0.336227	0.0925727	3
ENSG00000175161	3	CADM2	85008132	rs382210	3	84966018	A	G	0.64905	0.109412	0.112717	0.331709	0.218278	0.0309521	1.76219e-12	0.501251	0.521261	0.336244	0.181227	6
ENSG00000228925	2	AC016722.4	47126414	rs13404033	2	47173359	T	C	0.18174	0.136966	0.140922	0.331085	-0.304115	0.046932	9.17795e-11	-0.450376	0.468567	0.336464
ENSG00000109758	4	HGFAC	3443614	rs4690098	4	3447156	T	C	0.233556	-0.124735	0.128029	0.329924	0.225003	0.0383549	4.45507e-09	-0.55437	0.576804	0.336498
ENSG00000152749	13	GPR180	95254157	rs3897473	13	95253920	G	T	0.619001	0.107622	0.111888	0.336111	0.78818	0.0327798	9.49056e-128	0.136545	0.142071	0.3365	0.868477	10
ENSG00000136240	7	KDELR2	6485584	rs6796	7	6502367	C	T	0.272616	-0.114796	0.118723	0.333579	-0.26275	0.0301743	3.09979e-18	0.436902	0.454625	0.336544
ENSG00000240445	17	FOXO3B	18574259	rs62073688	17	18586377	A	C	0.43273	-0.105163	0.108543	0.332615	0.284942	0.0379411	5.90772e-14	-0.369068	0.384087	0.336604	0.422179	6
ENSG00000267244	19	CTB-31O20.4	1822088	rs4807145	19	1821637	G	A	0.747722	-0.120099	0.124	0.332771	-0.283877	0.0373311	2.86428e-14	0.423067	0.440338	0.336664	0.530102	4
ENSG00000164663	6	USP49	41757634	rs6926173	6	41773735	A	G	0.23157	-0.122619	0.125946	0.330261	0.196806	0.0333862	3.75052e-09	-0.623045	0.648619	0.336768
ENSG00000166402	11	TUB	8040791	rs4758280	11	8090415	A	G	0.406172	-0.106534	0.109597	0.331022	0.187756	0.0302492	5.4012e-10	-0.567407	0.590835	0.336881
ENSG00000144746	3	ARL6IP5	69134095	rs11128111	3	69145632	C	T	0.521427	0.107586	0.110671	0.330986	-0.15067	0.0246617	9.99541e-10	-0.714051	0.743766	0.337031
ENSG00000039650	19	PNKP	50364461	rs16981492	19	50359808	T	C	0.031638	0.300988	0.311956	0.334625	-0.67249	0.0701152	8.70577e-22	-0.447572	0.466223	0.337057	0.888456	4
ENSG00000264885	17	RP11-815I9.4	18570942	rs62073688	17	18586377	A	C	0.43273	-0.105163	0.108543	0.332615	0.312057	0.0440433	1.38804e-12	-0.336999	0.351068	0.337092	0.767337	3
ENSG00000214401	17	KANSL1-AS1	44270942	rs2732686	17	44338735	T	C	0.220698	-0.12974	0.135125	0.336978	1.23407	0.0336173	5.17601e-295	-0.105132	0.109533	0.337146	0.515565	20
ENSG00000163870	3	TPRA1	127291912	rs12489051	3	127281141	T	C	0.105405	0.169695	0.17625	0.335643	-0.433945	0.0368494	5.17831e-32	-0.391052	0.407513	0.337253	0.0199181	9
ENSG00000158062	1	UBXN11	26607819	rs3795686	1	26582091	A	G	0.313104	0.111084	0.11468	0.332722	-0.225588	0.03432	4.92887e-11	-0.49242	0.513851	0.337915	0.432706	7
ENSG00000196511	7	TPK1	144149034	rs10261806	7	144532104	A	G	0.409794	0.105066	0.109472	0.337179	-0.470025	0.0405974	5.34613e-31	-0.223533	0.233706	0.338834	0.61625	9
ENSG00000040275	5	SPDL1	169010638	rs10061474	5	169006461	G	A	0.0573151	-0.21761	0.227248	0.338269	-0.818263	0.0673475	5.74547e-34	0.265941	0.278581	0.339766	0.627556	8
ENSG00000100577	14	GSTZ1	77787227	rs2287398	14	77809319	G	A	0.661274	0.109378	0.113863	0.336746	-0.200145	0.0239818	7.07979e-17	-0.546494	0.572659	0.339927	0.522605	9
ENSG00000189058	3	APOD	195295573	rs77963694	3	195277104	G	A	0.331738	-0.108799	0.113014	0.335698	0.2226	0.0319838	3.40838e-12	-0.488765	0.512534	0.340274	0.30725	5
ENSG00000269352	19	AC018766.5	50360227	rs16981492	19	50359808	T	C	0.031638	0.300988	0.311956	0.334625	-0.491309	0.0784224	3.73045e-10	-0.612625	0.642434	0.340287	0.776159	3
ENSG00000204381	11	LAYN	111411005	rs4938792	11	111420936	C	T	0.393417	-0.105028	0.10918	0.336063	-0.227965	0.0316044	5.47009e-13	0.46072	0.483174	0.340322	0.958678	5
ENSG00000136856	9	SLC2A8	130159421	rs3824414	9	130166857	C	T	0.587786	0.104677	0.109624	0.339639	-0.587204	0.0327973	1.09673e-71	-0.178263	0.186953	0.340328	0.366189	11
ENSG00000014824	4	SLC30A9	41992489	rs2660320	4	41984118	T	C	0.784271	0.125817	0.13008	0.333429	-0.118436	0.0212451	2.47902e-08	-1.06232	1.11472	0.340595	0.404595	4
ENSG00000164825	8	DEFB1	6728097	rs2977779	8	6730546	C	T	0.308929	0.111998	0.116817	0.337688	0.43646	0.0508477	9.18853e-18	0.256605	0.269311	0.34068	0.20163	3
ENSG00000086619	1	ERO1LB	236378855	rs2477599	1	236413230	A	T	0.601338	-0.10653	0.111551	0.339585	-0.48248	0.0341162	2.08511e-45	0.220797	0.23173	0.340682	0.933484	12
ENSG00000148225	9	WDR31	116075502	rs35852964	9	116119329	G	A	0.0647791	-0.205296	0.214823	0.339249	-0.633589	0.0563881	2.70706e-29	0.324021	0.340281	0.340988	0.610164	8
ENSG00000164347	5	GFM2	74017029	rs2218517	5	74121646	A	G	0.234793	-0.119926	0.124894	0.336945	-0.153427	0.0209736	2.56892e-13	0.781649	0.821012	0.341069
ENSG00000051128	19	HOMER3	19040010	rs16995785	19	19039698	C	G	0.128543	0.1528	0.159621	0.338432	-0.612309	0.0675589	1.26527e-19	-0.249547	0.262137	0.341111	0.897523	5
ENSG00000117242	1	PINK1-AS	20969150	rs3818392	1	20993162	A	G	0.405148	0.104896	0.10977	0.339274	-0.364548	0.0337456	3.33751e-27	-0.287743	0.302288	0.341157	0.155343	8
ENSG00000181856	17	SLC2A4	7184986	rs118077107	17	7221197	T	C	0.0290922	-0.301826	0.313382	0.335486	-0.427868	0.0686922	4.70101e-10	0.705418	0.741131	0.341191
ENSG00000100979	20	PLTP	44527399	rs6065904	20	44534651	A	G	0.211698	0.126091	0.131837	0.338865	-0.271858	0.0281419	4.44795e-22	-0.463812	0.487319	0.341217	0.615638	10
ENSG00000159339	1	PADI4	17634690	rs877551	1	17631353	C	A	0.581704	-0.105949	0.109746	0.334344	-0.266066	0.0479917	2.95631e-08	0.398206	0.418684	0.341559	0.907286	3
ENSG00000101191	20	DIDO1	61509090	rs2255817	20	61582138	T	C	0.72164	0.115062	0.120393	0.339213	0.265455	0.0274537	4.07533e-22	0.433452	0.455745	0.341561	0.607037	8
ENSG00000269019	19	AC005932.1	19051131	rs16995785	19	19039698	C	G	0.128543	0.1528	0.159621	0.338432	-0.619191	0.0783521	2.7299e-15	-0.246774	0.259674	0.341949	0.499179	6
ENSG00000083454	17	P2RX5	3575493	rs2293880	17	3599044	T	C	0.307118	-0.111307	0.115617	0.335687	-0.164143	0.0284008	7.49122e-09	0.67811	0.714073	0.342297
ENSG00000116194	1	ANGPTL1	178818840	rs4652335	1	178915052	T	C	0.261562	0.11579	0.121056	0.338821	0.28515	0.0381318	7.54554e-14	0.406067	0.427993	0.342738	0.722408	3
ENSG00000085514	7	PILRA	99965153	rs111312383	7	99905325	T	C	0.191126	-0.129172	0.136115	0.342625	1.2166	0.033957	4.09779e-281	-0.106175	0.111921	0.342794	0.409612	20
ENSG00000013523	14	ANGEL1	77253588	rs7493768	14	77301219	T	C	0.344543	0.110539	0.114852	0.335823	-0.16438	0.0296732	3.03014e-08	-0.67246	0.709165	0.343006
ENSG00000103051	16	COG4	70514471	rs7204583	16	70553382	C	G	0.426763	-0.103174	0.108415	0.341271	-0.238307	0.0213017	4.70785e-29	0.432946	0.456581	0.343011	0.0112902	10
ENSG00000225484	10	RP11-773D16.1	81563813	rs2493732	10	81626286	C	A	0.231006	-0.121443	0.127409	0.340502	-0.412558	0.0443771	1.44964e-20	0.294366	0.310446	0.343026	0.18368	11
ENSG00000242294	7	STAG3L5P	99933702	rs111312383	7	99905325	T	C	0.191126	-0.129172	0.136115	0.342625	0.943782	0.0426152	1.1252e-108	-0.136866	0.144355	0.343068	0.36523	20
ENSG00000170364	3	SETMAR	4344988	rs221109	3	4344936	G	T	0.0364155	0.276337	0.289579	0.339948	0.597319	0.0729219	2.58594e-16	0.462629	0.488077	0.3432	0.497092	4
ENSG00000054219	2	LY75	160628362	rs62176692	2	160743463	T	C	0.537857	0.106002	0.111653	0.342423	0.453347	0.0354574	1.97087e-37	0.233821	0.246964	0.34375	0.48002	20
ENSG00000230939	6	RP11-314C16.1	8784411	rs4960415	6	8438674	T	C	0.504108	0.101001	0.106226	0.341698	-0.487061	0.0483081	6.61016e-24	-0.207368	0.219064	0.343836	0.258018	15
ENSG00000196262	7	PPIA	44836279	rs17134462	7	44845032	G	A	0.074851	-0.19211	0.200984	0.339148	-0.216925	0.0327789	3.64526e-11	0.885606	0.936128	0.344133	0.314146	5
ENSG00000091157	18	WDR7	54318574	rs62100201	18	54693858	T	G	0.288825	0.112867	0.118511	0.340905	-0.223819	0.0272839	2.33786e-16	-0.504278	0.533051	0.344137	0.154735	3
ENSG00000115419	2	GLS	191745553	rs12619138	2	191730200	T	G	0.258428	0.115662	0.121868	0.342583	0.355458	0.0303708	1.21684e-31	0.325389	0.343973	0.344163	0.126259	17
ENSG00000225138	5	CTD-2228K2.7	473351	rs1053247	5	471478	T	C	0.204022	0.133628	0.141175	0.343871	1.08922	0.048247	7.47526e-113	0.122682	0.129725	0.344296	0.0644288	20
ENSG00000172728	8	FUT10	33228342	rs2732315	8	33313329	A	G	0.650193	0.107235	0.112787	0.341717	-0.363722	0.0405167	2.78037e-19	-0.294827	0.311826	0.344411	0.554697	8
ENSG00000066230	5	SLC9A3	473425	rs1053247	5	471478	T	C	0.204022	0.133628	0.141175	0.343871	0.968747	0.053847	2.30274e-72	0.137939	0.145931	0.344539	0.0615361	20
ENSG00000122778	7	KIAA1549	138516126	rs867488	7	138668829	G	A	0.26161	-0.115971	0.121284	0.338975	-0.233904	0.0391172	2.23729e-09	0.495806	0.525108	0.345069	0.347463	3
ENSG00000234745	6	HLA-B	31321649	rs2524082	6	31241761	T	A	0.551784	0.115507	0.121151	0.340378	0.175147	0.0260112	1.65613e-11	0.659486	0.69861	0.345171	0.980626	15
ENSG00000096872	9	IFT74	26947037	rs11555693	9	26978259	G	A	0.045816	-0.242799	0.254004	0.339128	0.291213	0.04903	2.8592e-09	-0.833751	0.883451	0.345301
ENSG00000151233	12	GXYLT1	42475647	rs11181363	12	42566282	C	T	0.154408	0.141673	0.148663	0.340599	-0.273235	0.040889	2.35123e-11	-0.518502	0.54959	0.345458	0.163318	5
ENSG00000116205	1	TCEANC2	54519260	rs17109780	1	54578668	C	G	0.0197573	-0.345154	0.365217	0.344626	-0.676555	0.0463807	3.39909e-48	0.510164	0.54095	0.345636	0.176402	8
ENSG00000117593	1	DARS2	173793641	rs61827870	1	173774276	A	C	0.280273	-0.11376	0.120316	0.344401	-0.37521	0.0292692	1.27872e-37	0.30319	0.321534	0.345707	0.617977	12
ENSG00000160949	8	TONSL	145654165	rs2280839	8	145641564	G	T	0.526494	-0.104253	0.109789	0.342328	0.296006	0.0370333	1.31726e-15	-0.352199	0.37351	0.345709	0.274896	5
ENSG00000163655	3	GMPS	155588325	rs62286789	3	155585120	C	G	0.091057	-0.178737	0.187143	0.339535	0.204807	0.0350157	4.94533e-09	-0.872709	0.925855	0.345886	0.464735	3
ENSG00000185630	1	PBX1	164524821	rs2635016	1	164662733	C	T	0.257131	0.117168	0.12356	0.342994	0.273544	0.0319386	1.08367e-17	0.428333	0.454461	0.345932	0.648238	5
ENSG00000263503	17	RP11-707O23.5	43678235	rs62064667	17	44082528	T	A	0.221268	-0.122237	0.129657	0.345796	1.18881	0.0333911	1.27695e-277	-0.102823	0.109103	0.345967	0.712165	20
ENSG00000130595	11	TNNT3	1940792	rs2271439	11	1901467	C	A	0.834267	0.136882	0.143148	0.338958	0.143354	0.0259553	3.33047e-08	0.954853	1.01342	0.346085
ENSG00000204650	17	CRHR1-IT1	43697694	rs62064667	17	44082528	T	A	0.221268	-0.122237	0.129657	0.345796	0.829705	0.0328864	1.90479e-140	-0.147326	0.156378	0.346134	0.629334	20
ENSG00000264070	17	DND1P1	43663237	rs62064667	17	44082528	T	A	0.221268	-0.122237	0.129657	0.345796	1.29579	0.0520891	1.33966e-136	-0.094334	0.100132	0.346144	0.746753	20
ENSG00000262539	17	RP11-259G18.3	44336917	rs62064667	17	44082528	T	A	0.221268	-0.122237	0.129657	0.345796	1.23893	0.0511123	8.56379e-130	-0.0986634	0.104732	0.346162	0.446814	20
ENSG00000214425	17	LRRC37A4P	43578685	rs62064667	17	44082528	T	A	0.221268	-0.122237	0.129657	0.345796	-0.95478	0.051947	1.90376e-75	0.128026	0.135976	0.346431	0.642208	12
ENSG00000238083	17	LRRC37A2	44588877	rs62064667	17	44082528	T	A	0.221268	-0.122237	0.129657	0.345796	0.977669	0.0540944	5.16337e-73	-0.125029	0.132799	0.346453	0.450767	12
ENSG00000260641	4	RP11-1299A16.3	99580055	rs6532752	4	99540287	T	C	0.524546	0.0999962	0.105994	0.345467	0.554355	0.0393604	4.7586e-45	0.180383	0.191631	0.346549	0.829715	8
ENSG00000260442	16	RP11-22P6.3	28890278	rs8049439	16	28837515	C	T	0.405005	0.103778	0.109994	0.34543	-0.405403	0.0328107	4.53091e-35	-0.255987	0.27211	0.346833	0.163985	19
ENSG00000152291	2	TGOLN2	85545147	rs57481159	2	85554885	A	G	0.0406014	-0.258277	0.27055	0.339763	0.249468	0.0451811	3.36087e-08	-1.03531	1.1006	0.346869
ENSG00000156170	8	NDUFAF6	95907995	rs16893774	8	95895976	C	G	0.170795	-0.135878	0.142304	0.33966	-0.161303	0.0295082	4.59308e-08	0.842377	0.895573	0.346909	0.69601	5
ENSG00000186510	1	CLCNKA	16345370	rs945420	1	16345208	A	G	0.559342	0.101787	0.108111	0.346443	-0.566969	0.0394389	7.3331e-47	-0.179528	0.191091	0.347478	0.847888	20
ENSG00000100528	14	CNIH1	54893654	rs9323264	14	54892999	C	T	0.151884	0.140896	0.149377	0.345565	0.303433	0.031537	6.48808e-22	0.46434	0.49465	0.347872	0.340765	5
ENSG00000175866	17	BAIAP2	79008948	rs72634319	17	79031334	G	C	0.0497672	-0.234422	0.246718	0.342031	0.352153	0.0581063	1.35703e-09	-0.665682	0.709157	0.347887
ENSG00000266918	17	RP11-798G7.8	43608943	rs62064667	17	44082528	T	A	0.221268	-0.122237	0.129657	0.345796	0.560903	0.0570983	8.92215e-23	-0.217929	0.23222	0.348008	0.870581	7
ENSG00000272138	8	RP11-27N21.3	80680377	rs10110615	8	80733696	T	C	0.289722	0.112284	0.118511	0.343409	-0.275808	0.0421149	5.79454e-11	-0.407109	0.43416	0.348402	0.499394	8
ENSG00000092201	14	SUPT16H	21819631	rs11554578	14	21820669	C	A	0.03597	-0.267584	0.281549	0.341911	0.261606	0.0465197	1.87067e-08	-1.02285	1.09149	0.348702
ENSG00000175749	5	EIF3KP1	102368080	rs34813	5	102433409	A	G	0.314133	-0.108759	0.115728	0.34733	0.528597	0.0439249	2.35166e-33	-0.20575	0.219601	0.348795	0.566055	19
ENSG00000197208	5	SLC22A4	131630136	rs270607	5	131649186	G	A	0.696216	-0.109557	0.116078	0.345264	-0.202239	0.0267636	4.14116e-14	0.54172	0.578424	0.348993	0.425985	16
ENSG00000170322	11	NFRKB	129733531	rs60335545	11	129740759	T	C	0.154966	-0.13961	0.148342	0.346633	-0.338023	0.0356383	2.42815e-21	0.413019	0.441007	0.348997	0.0293061	4
ENSG00000116898	1	MRPS15	36921319	rs16823046	1	36925932	T	C	0.0955121	0.174114	0.184037	0.344105	0.160694	0.0244401	4.86504e-11	1.08351	1.15706	0.349048
ENSG00000160959	8	LRRC14	145743376	rs4244611	8	145739924	A	G	0.46508	-0.101252	0.107372	0.345677	-0.217465	0.0289846	6.2485e-14	0.465601	0.497628	0.349458	0.514926	11
ENSG00000214021	3	TTLL3	9849770	rs4686374	3	9853472	T	G	0.232292	0.120784	0.12776	0.344458	0.123037	0.0189185	7.84578e-11	0.981688	1.0493	0.349498	0.542285	5
ENSG00000120647	12	CCDC77	498439	rs1541465	12	505920	T	C	0.756139	-0.119072	0.126722	0.347407	0.321917	0.0321381	1.28771e-23	-0.369884	0.395376	0.349518	0.603904	9
ENSG00000108733	17	PEX12	33901814	rs321596	17	33885736	G	A	0.519919	-0.101749	0.107869	0.345548	0.162393	0.022309	3.3569e-13	-0.62656	0.6698	0.34956	0.647073	5
ENSG00000135334	6	AKIRIN2	88384790	rs6902334	6	88441663	C	T	0.870609	0.150467	0.160288	0.347872	0.440631	0.040974	5.68024e-27	0.341481	0.365153	0.349699	0.258738	6
ENSG00000251417	16	RP11-1348G14.4	28814097	rs8049439	16	28837515	C	T	0.405005	0.103778	0.109994	0.34543	-0.312476	0.0448275	3.15526e-12	-0.332115	0.355218	0.349808	0.131398	12
ENSG00000121577	3	POPDC2	119355304	rs1880040	3	119378872	A	G	0.452944	-0.101394	0.107233	0.344377	-0.187133	0.0298894	3.8289e-10	0.541829	0.579529	0.349816	0.248371	5
ENSG00000173641	1	HSPB7	16340523	rs945420	1	16345208	A	G	0.559342	0.101787	0.108111	0.346443	0.160894	0.0205993	5.68869e-15	0.632634	0.676803	0.349923	0.628861	4
ENSG00000115902	2	SLC1A4	65215611	rs2160387	2	65220910	C	T	0.426437	-0.101868	0.108732	0.348827	-0.39389	0.0292105	1.92931e-41	0.25862	0.276712	0.349985	0.712077	10
ENSG00000246982	6	RP1-179N16.6	36114475	rs2252430	6	36103921	A	G	0.943193	-0.218608	0.232761	0.34763	-0.523837	0.0592841	9.91633e-19	0.417321	0.446842	0.350338	0.341386	3
ENSG00000139880	14	CDH24	23516271	rs56187917	14	23515087	G	A	0.401027	0.103355	0.110011	0.347474	-0.288029	0.0337904	1.5415e-17	-0.358835	0.384257	0.350385	0.424759	3
ENSG00000163586	2	FABP1	88422510	rs2241883	2	88424066	C	T	0.312807	-0.108982	0.11542	0.345058	-0.324329	0.0514356	2.87208e-10	0.336023	0.359841	0.350402	0.322543	6
ENSG00000186204	19	CYP4F12	15783567	rs593818	19	15807884	G	A	0.525671	0.101231	0.107892	0.348109	0.323547	0.0343329	4.3499e-21	0.312879	0.335115	0.350486	0.317504	11
ENSG00000122490	18	PQLC1	77662420	rs62101190	18	77678515	A	G	0.139665	-0.146594	0.155089	0.344547	0.133004	0.0225348	3.58801e-09	-1.10218	1.18091	0.350649	0.545804	5
ENSG00000259511	15	RP11-182J1.16	84841242	rs1107179	15	85198362	T	G	0.554147	0.102163	0.108285	0.345443	0.320608	0.0505587	2.27825e-10	0.318654	0.341467	0.350721	0.854943	5
ENSG00000164850	7	GPER1	1121844	rs12701995	7	1124229	A	G	0.196884	-0.128579	0.136304	0.345515	-0.279745	0.0452227	6.17312e-10	0.459629	0.492877	0.351055	0.330293	7
ENSG00000160293	9	VAV2	136627016	rs2073888	9	136658816	C	T	0.490873	0.101193	0.107837	0.348046	-0.204964	0.0262069	5.24137e-15	-0.493711	0.5299	0.351488	0.668163	4
ENSG00000138696	4	BMPR1B	95679119	rs1444922	4	95912221	G	A	0.378406	-0.104582	0.110696	0.344782	0.162885	0.0290156	1.98039e-08	-0.64206	0.689153	0.351509
ENSG00000163155	1	LYSMD1	151132224	rs4970941	1	151068546	G	A	0.699649	0.109516	0.116712	0.34807	-0.231653	0.0300642	1.30559e-14	-0.472759	0.507545	0.351614	0.970232	7
ENSG00000166313	11	APBB1	6416355	rs7129298	11	6450724	T	C	0.241632	0.116797	0.124838	0.349487	0.298809	0.0317318	4.6549e-21	0.390875	0.419842	0.351851	0.389391	3
ENSG00000134240	1	HMGCS2	120290619	rs3790696	1	120309148	G	A	0.413018	0.103299	0.10945	0.345272	-0.222793	0.0396346	1.89656e-08	-0.463655	0.49814	0.351971
ENSG00000187642	1	C1orf170	910579	rs6659460	1	918270	T	C	0.15882	0.139003	0.148326	0.348685	0.176804	0.0226397	5.74229e-15	0.786198	0.844948	0.352128
ENSG00000204954	12	C12orf73	104343980	rs2576975	12	104348430	G	A	0.307425	-0.10893	0.116429	0.349485	-0.186874	0.0212374	1.37697e-18	0.582906	0.626547	0.352191	0.172823	5
ENSG00000168038	3	ULK4	41288090	rs17064124	3	41890803	G	A	0.161145	0.137513	0.147526	0.351273	0.688075	0.0468017	6.26451e-49	0.199852	0.214834	0.352237	0.661872	12
ENSG00000254352	8	RP11-578O24.2	79636031	rs7010897	8	79620354	A	G	0.749624	0.11453	0.122369	0.349304	0.422303	0.0510187	1.25879e-16	0.271203	0.291612	0.352364	0.745019	5
ENSG00000086289	7	EPDR1	37723446	rs56128139	7	37934146	C	T	0.359814	-0.105248	0.111896	0.346914	0.108516	0.0176642	8.08339e-10	-0.969885	1.04316	0.352499	0.0562492	3
ENSG00000262370	16	RP11-473M20.9	3126912	rs4786376	16	3125151	G	C	0.651298	0.104731	0.111695	0.348427	-0.254434	0.0361607	1.97562e-12	-0.411623	0.442875	0.352664
ENSG00000145723	5	GIN1	102421704	rs34813	5	102433409	A	G	0.314133	-0.108759	0.115728	0.34733	0.150672	0.0240279	3.59399e-10	-0.721826	0.776657	0.352681	0.411852	7
ENSG00000130332	19	LSM7	2321516	rs12976273	19	2326902	A	G	0.602684	0.103266	0.110221	0.348808	0.136271	0.0190078	7.54269e-13	0.757799	0.815714	0.352889	0.099015	7
ENSG00000133985	14	TTC9	71108504	rs1572678	14	71107942	T	C	0.270379	-0.111976	0.120462	0.352601	-0.892628	0.0351965	6.75103e-142	0.125445	0.135043	0.352925	0.910729	7
ENSG00000225706	9	RP11-75C9.1	8858130	rs2570297	9	8839965	A	G	0.859253	-0.144166	0.15418	0.349762	-0.543261	0.0686875	2.59125e-15	0.265372	0.285781	0.353105	0.436978	3
ENSG00000141744	17	PNMT	37824234	rs9972882	17	37807698	C	A	0.747648	-0.116316	0.123829	0.347564	-0.180229	0.0294695	9.60889e-10	0.645379	0.695122	0.353179	0.692915	4
ENSG00000163389	3	POGLUT1	119187785	rs17203139	3	119205217	G	T	0.0653523	-0.200256	0.214961	0.351547	0.660437	0.059405	1.03092e-28	-0.303217	0.326624	0.353232	0.440522	9
ENSG00000143194	1	MAEL	166958346	rs2837	1	166877509	A	G	0.407719	0.102948	0.11063	0.352082	0.536616	0.0422357	5.52866e-37	0.191847	0.206715	0.353368	0.817047	14
ENSG00000245466	14	CTD-2540L5.6	71075515	rs1572678	14	71107942	T	C	0.270379	-0.111976	0.120462	0.352601	-0.639254	0.0396792	2.15059e-58	0.175167	0.188755	0.353402	0.721725	5
ENSG00000102890	16	ELMO3	67233014	rs9939768	16	67219107	C	G	0.0667484	-0.201332	0.215149	0.349387	0.415025	0.0591057	2.19126e-12	-0.485108	0.522983	0.353626	0.372868	7
ENSG00000173991	17	TCAP	37820440	rs9972882	17	37807698	C	A	0.747648	-0.116316	0.123829	0.347564	-0.0989714	0.0169615	5.37757e-09	1.17525	1.26727	0.353725	0.844151	5
ENSG00000164346	5	NSA2	74062817	rs7732440	5	74039263	T	C	0.118795	-0.153665	0.165831	0.354116	1.34438	0.0264714	0	-0.114302	0.123372	0.354196	0.978486	9
ENSG00000121966	2	CXCR4	136871919	rs6721463	2	136982415	A	G	0.904774	-0.175688	0.187041	0.347578	-0.259149	0.0469576	3.41346e-08	0.677942	0.73213	0.354453
ENSG00000111684	12	LPCAT3	7085348	rs1984564	12	7090193	G	A	0.0822763	0.184027	0.19782	0.352231	0.42609	0.0458217	1.41946e-20	0.431897	0.466586	0.354626	0.159455	4
ENSG00000169246	16	NPIPB3	21413558	rs215902	16	21729214	T	C	0.885823	0.157347	0.168453	0.350268	0.470948	0.0697594	1.46795e-11	0.334107	0.361097	0.354833
ENSG00000174780	4	SRP72	57333081	rs17086909	4	57364041	T	C	0.0710959	-0.190232	0.20452	0.352298	0.209824	0.0241215	3.3594e-18	-0.906627	0.980278	0.355035	0.532724	6
ENSG00000137074	9	APTX	32972604	rs20583	9	33026572	C	T	0.520637	-0.100923	0.107764	0.349005	-0.120281	0.0206213	5.44915e-09	0.83906	0.90741	0.355135	0.201988	5
ENSG00000140993	16	TIGD7	3348832	rs17611866	16	3367229	C	T	0.245719	-0.115549	0.123566	0.349727	0.265646	0.0446797	2.7551e-09	-0.434974	0.470871	0.355609	0.752114	3
ENSG00000106605	7	BLVRA	43798279	rs10236639	7	43765799	A	G	0.210474	-0.126589	0.136095	0.352293	0.247629	0.0318694	7.84203e-15	-0.511204	0.553516	0.355717	0.577733	4
ENSG00000122335	6	SERAC1	158530536	rs7759262	6	158542274	G	T	0.225844	0.119915	0.129359	0.353931	0.270111	0.0274507	7.58245e-23	0.443947	0.481031	0.356055	0.16246	5
ENSG00000133997	14	MED6	71047974	rs1572678	14	71107942	T	C	0.270379	-0.111976	0.120462	0.352601	-0.214563	0.0290146	1.41408e-13	0.521879	0.565848	0.356374	0.667482	4
ENSG00000196811	2	CHRNG	233404437	rs12466358	2	233397525	G	T	0.249775	0.113925	0.123353	0.355712	0.536811	0.0357833	7.15234e-51	0.212226	0.230224	0.356621	0.0992888	8
ENSG00000141404	18	GNAL	11688955	rs62097389	18	11842319	T	C	0.0752594	-0.186256	0.201543	0.355409	0.528346	0.043108	1.55396e-34	-0.352527	0.382543	0.356772	0.520502	10
ENSG00000254851	11	RP11-109L13.1	117006244	rs634960	11	117072963	C	T	0.226406	-0.11823	0.128202	0.356413	0.981501	0.0467264	5.86663e-98	-0.120458	0.130744	0.356879	0.662679	20
ENSG00000235295	22	XXbac-B476C20.17	18512151	rs57620626	22	18504693	A	G	0.198258	-0.12318	0.133486	0.356114	-0.543165	0.0349552	1.89172e-54	0.226782	0.246189	0.356961	0.116498	10
ENSG00000198780	5	FAM169A	74073399	rs7732440	5	74039263	T	C	0.118795	-0.153665	0.165831	0.354116	0.491968	0.0590189	7.69978e-17	-0.312348	0.339153	0.35707	0.97212	5
ENSG00000259915	2	RP11-410E4.1	187219299	rs4667094	2	187305918	T	G	0.714935	-0.112174	0.120486	0.351846	-0.311453	0.050376	6.30664e-10	0.360163	0.391213	0.357242	0.388022	5
ENSG00000251474	3	RPL32P3	129101765	rs60960425	3	129112454	G	A	0.161886	-0.138677	0.149795	0.354561	0.339793	0.0408789	9.39524e-17	-0.408122	0.443568	0.357526	0.758906	4
ENSG00000273456	2	RP11-686O6.2	203239655	rs3731696	2	203431804	G	A	0.122553	0.155877	0.168693	0.35547	0.56878	0.0614816	2.2194e-20	0.274055	0.298063	0.357859	0.393969	5
ENSG00000242616	9	GNG10	114423615	rs7872235	9	114433650	G	A	0.596216	0.102162	0.110646	0.355836	-0.262106	0.0266641	8.3689e-23	-0.389774	0.424	0.357951	0.695244	8
ENSG00000196381	19	ZNF781	38158652	rs705496	19	38427097	C	A	0.581769	0.101729	0.109574	0.3532	-0.237351	0.0368406	1.17409e-10	-0.428602	0.466422	0.358141	0.509171	17
ENSG00000272079	16	LA16c-380H5.5	3056121	rs2526270	16	3056563	G	A	0.629499	-0.103221	0.112078	0.357064	0.44212	0.0358739	6.70485e-35	-0.233468	0.254208	0.358402	0.949012	6
ENSG00000116906	1	GNPAT	231376953	rs562503	1	231407159	C	T	0.564814	0.099903	0.108279	0.356191	-0.156415	0.0168733	1.8624e-20	-0.638705	0.695675	0.358562	0.916609	3
ENSG00000160213	21	CSTB	45192393	rs35285321	21	45201832	A	G	0.304034	-0.106762	0.116032	0.357516	-0.371813	0.0279633	2.42754e-40	0.287139	0.312817	0.358664	0.422793	12
ENSG00000272556	7	RP11-638I8.1	45854201	rs57310213	7	45838628	C	T	0.149967	0.138776	0.150989	0.358035	-0.582386	0.0336176	3.10878e-67	-0.238289	0.259624	0.358712	0.894832	10
ENSG00000110911	12	SLC11A2	51373184	rs11353962	12	51388601	A	AC	0.742741	0.113658	0.122565	0.353754	0.204548	0.0320528	1.75247e-10	0.555654	0.605492	0.358781	0.0796793	5
ENSG00000167136	9	ENDOG	131580753	rs1572912	9	131565554	C	T	0.281727	0.110743	0.119864	0.355539	-0.180061	0.0230364	5.43667e-15	-0.61503	0.67032	0.358871	0.661075	8
ENSG00000135902	2	CHRND	233390703	rs12466358	2	233397525	G	T	0.249775	0.113925	0.123353	0.355712	0.264708	0.0331071	1.29052e-15	0.43038	0.469095	0.358897	0.0693737	6
ENSG00000271032	19	CTD-2527I21.14	35505865	rs66528626	19	35513237	C	T	0.137707	0.145232	0.156507	0.353428	0.270575	0.0448315	1.58593e-09	0.536753	0.585221	0.359048
ENSG00000152683	2	SLC30A6	32390933	rs212707	2	32451148	T	C	0.560002	-0.100684	0.108779	0.354666	-0.12959	0.0193538	2.14412e-11	0.776943	0.847391	0.359214	0.74589	7
ENSG00000116133	1	DHCR24	55315306	rs3170766	1	55354302	A	C	0.577275	0.101012	0.109174	0.354844	0.158179	0.0233023	1.13603e-11	0.638593	0.696575	0.359268	0.303142	4
ENSG00000235358	1	RP11-399E6.1	41708045	rs12729448	1	41509834	A	G	0.115238	0.157154	0.171103	0.358368	0.879027	0.0726857	1.14266e-33	0.178782	0.195211	0.359752	0.652486	6
ENSG00000102699	13	PARP4	24995064	rs2012359	13	25078073	G	C	0.130507	0.146814	0.159756	0.358102	-0.413727	0.0393141	6.72324e-26	-0.354857	0.387608	0.359927	0.417251	7
ENSG00000084092	4	NOA1	57829536	rs1713997	4	57843863	C	G	0.301397	0.108277	0.117696	0.357588	-0.205321	0.0234529	2.04792e-18	-0.527355	0.576386	0.360226	0.149148	6
ENSG00000206503	6	HLA-A	29909037	rs2523969	6	29938777	T	A	0.146866	0.157453	0.171731	0.359217	-0.583123	0.0423082	3.23671e-43	-0.270017	0.295153	0.360277	0.711782	20
ENSG00000136270	7	TBRG4	45139699	rs3757573	7	45147564	A	G	0.271653	-0.111443	0.12154	0.359182	0.216033	0.0186971	7.016e-31	-0.515861	0.564368	0.36069	0.269899	14
ENSG00000230896	1	RP11-767N6.7	46160356	rs1250	1	46094027	G	A	0.295823	-0.107243	0.11619	0.356009	-0.249563	0.0382228	6.61394e-11	0.429723	0.470203	0.360764	0.406599	7
ENSG00000177239	9	MAN1B1	139981379	rs4880201	9	139995065	A	C	0.364585	0.102433	0.111582	0.358616	-0.217321	0.0234124	1.65833e-20	-0.471344	0.515948	0.360953	0.824453	7
ENSG00000251226	11	RP11-469N6.1	134605490	rs948050	11	134627975	A	G	0.456114	-0.0989517	0.10826	0.360706	-0.762469	0.0514244	9.80233e-50	0.129778	0.142256	0.361617	0.720576	6
ENSG00000135052	9	GOLM1	88641061	rs6559892	9	88635939	T	G	0.178143	-0.12826	0.139862	0.359117	-0.334669	0.0399284	5.21558e-17	0.383244	0.420405	0.361976	0.578188	3
ENSG00000168993	4	CPLX1	778745	rs3775140	4	782301	A	G	0.255181	0.113322	0.12379	0.359962	-0.33185	0.0334042	2.94976e-23	-0.341486	0.37461	0.361992	0.896621	7
ENSG00000197355	9	UAP1L1	139971953	rs41302685	9	139975195	T	C	0.0841797	-0.179121	0.195389	0.359279	-0.427384	0.0503432	2.07702e-17	0.41911	0.459832	0.362063	0.836155	6
ENSG00000267731	17	RP11-147L13.8	66186025	rs7210736	17	66131658	A	C	0.168292	0.132422	0.144491	0.359419	0.411292	0.0501345	2.32947e-16	0.321966	0.353495	0.362397
ENSG00000203761	1	MSTO2P	155581011	rs2297775	1	155735012	C	T	0.297233	0.107836	0.117488	0.3587	-0.25115	0.0343036	2.45416e-13	-0.429369	0.471462	0.362444	0.142736	11
ENSG00000204528	6	PSORS1C3	31141512	rs12660817	6	31336757	G	A	0.0537511	0.219844	0.240669	0.360996	1.08051	0.101391	1.61906e-26	0.203463	0.223553	0.362752	0.919489	20
ENSG00000267023	17	LRRC37A16P	66121918	rs7210736	17	66131658	A	C	0.168292	0.132422	0.144491	0.359419	-0.300618	0.0402193	7.75162e-14	-0.440499	0.484246	0.363002
ENSG00000260630	16	SNAI3-AS1	88729706	rs11076697	16	88740084	T	C	0.336891	0.10799	0.118139	0.360668	-0.28458	0.0310217	4.57525e-20	-0.379472	0.41719	0.36304	0.206592	14
ENSG00000213433	5	RP11-54C4.1	151145420	rs892006	5	151180890	A	C	0.253857	0.113093	0.124112	0.362182	-0.665368	0.0455839	2.95389e-48	-0.169971	0.186894	0.363114	0.355264	14
ENSG00000170011	3	MYRIP	39850405	rs6777708	3	39888501	C	T	0.590087	0.0998275	0.108544	0.35773	-0.217358	0.0358196	1.29408e-09	-0.459277	0.505082	0.363186
ENSG00000145730	5	PAM	102089685	rs249496	5	102201590	G	C	0.401022	0.102273	0.110995	0.35683	-0.129955	0.0235445	3.39896e-08	-0.786988	0.865923	0.363433
ENSG00000165985	10	C1QL3	16555742	rs6602130	10	16558290	T	C	0.553389	-0.0998617	0.109804	0.363111	0.966993	0.0406718	5.98507e-125	-0.10327	0.113635	0.363461	0.739167	9
ENSG00000168000	11	BSCL2	62457747	rs144825291	11	62543398	T	C	0.0266005	-0.304655	0.334191	0.361969	0.718444	0.0627818	2.53446e-30	-0.424048	0.466633	0.363487	0.769613	7
ENSG00000233038	7	AC011899.9	157647221	rs11980292	7	157649966	T	C	0.674449	0.10535	0.114589	0.357903	0.261047	0.0446556	5.04204e-09	0.403567	0.444355	0.363768	0.940157	4
ENSG00000237135	10	DDX10P1	31207941	rs16932010	10	31146615	C	T	0.183226	-0.124808	0.136622	0.360967	0.39026	0.0474975	2.09654e-16	-0.319807	0.352237	0.363914	0.191871	7
ENSG00000263155	15	MYZAP	57884139	rs2934434	15	57906636	G	A	0.731216	-0.110517	0.121659	0.363654	-0.709705	0.0527873	3.31106e-41	0.155722	0.171813	0.364751	0.271842	13
ENSG00000143641	1	GALNT2	230193536	rs9432148	1	230413313	C	T	0.251516	-0.113461	0.124382	0.361665	0.189203	0.0245466	1.27883e-14	-0.599679	0.661987	0.365001
ENSG00000137936	1	BCAR3	94027347	rs67043929	1	94040287	C	T	0.204165	0.122644	0.134686	0.362513	0.359217	0.0410455	2.10203e-18	0.34142	0.376967	0.365093
ENSG00000182551	2	ADI1	3501132	rs9309718	2	3497661	A	G	0.240327	-0.114211	0.125586	0.363126	0.24967	0.0272989	5.92028e-20	-0.457448	0.505489	0.365486	0.480472	9
ENSG00000099769	16	IGFALS	1840414	rs3764348	16	1845486	T	C	0.100605	0.162532	0.178061	0.361352	0.408881	0.0597179	7.54819e-12	0.397504	0.439337	0.36558
ENSG00000255250	11	CTD-2005H7.2	86438397	rs11234768	11	86448839	C	T	0.155166	-0.134125	0.147919	0.364542	0.722811	0.0630392	1.95356e-30	-0.18556	0.205283	0.366036	0.278564	15
ENSG00000184232	11	OAF	120081475	rs2444239	11	120056416	T	A	0.559555	-0.0986068	0.108341	0.362741	0.205857	0.0273938	5.70298e-14	-0.479006	0.530139	0.366235	0.65013	5
ENSG00000165555	14	NOXRED1	77860364	rs2193595	14	77845121	G	A	0.456439	0.0981644	0.107728	0.362178	-0.312981	0.0474256	4.12812e-11	-0.313643	0.347465	0.366706
ENSG00000272049	5	RP11-480D4.6	8445062	rs6555548	5	8446336	G	A	0.704103	0.106095	0.117121	0.365011	0.507542	0.0478203	2.57828e-26	0.209037	0.2316	0.366751	0.0489601	3
ENSG00000272146	3	RP11-755B10.4	57583442	rs1452376	3	57707532	A	G	0.199714	-0.122204	0.134955	0.365188	0.591189	0.0537709	4.05734e-28	-0.206709	0.22905	0.366812	0.603727	19
ENSG00000125868	20	DSTN	17550508	rs6044895	20	17567578	A	G	0.303208	0.108228	0.118759	0.362123	-0.163506	0.0255086	1.45682e-10	-0.661921	0.733632	0.366924	0.203594	4
ENSG00000116288	1	PARK7	8014351	rs225110	1	8123684	G	A	0.611484	0.100101	0.11074	0.366034	0.27367	0.0188389	8.18776e-48	0.365773	0.405431	0.366959	0.250848	11
ENSG00000245975	15	RP11-30K9.6	59060271	rs17269439	15	59063144	A	C	0.035014	-0.261121	0.288615	0.365605	1.37309	0.115852	2.09851e-32	-0.19017	0.210805	0.366997	0.776505	6
ENSG00000137942	1	FNBP1L	93913688	rs67043929	1	94040287	C	T	0.204165	0.122644	0.134686	0.362513	0.234545	0.0356918	4.9843e-11	0.522902	0.579731	0.367071
ENSG00000139624	12	CERS5	50523575	rs7397849	12	50566658	T	C	0.206293	-0.1179	0.130144	0.364979	0.256608	0.0266019	5.0988e-22	-0.459456	0.509402	0.367083	0.604664	17
ENSG00000176783	5	RUFY1	178977559	rs4701140	5	179034260	A	G	0.491087	0.0978447	0.108051	0.365179	0.2957	0.0301011	8.91437e-23	0.330892	0.366957	0.367206	0.899062	8
ENSG00000198162	1	MAN1A2	117910071	rs7514323	1	118002719	G	A	0.764545	0.114199	0.126015	0.364809	0.192388	0.021505	3.6799e-19	0.593587	0.658357	0.367259	0.999981	4
ENSG00000180776	13	ZDHHC20	21950263	rs1073039	13	22011562	T	C	0.258469	0.111975	0.123795	0.365718	0.291714	0.028607	2.03906e-24	0.383852	0.426037	0.367598	0.407029	6
ENSG00000113269	5	RNF130	179338651	rs62407264	5	179313883	A	G	0.120283	0.150609	0.166354	0.365279	-0.342635	0.0378103	1.28139e-19	-0.439561	0.487931	0.367659	0.881864	12
ENSG00000226942	16	IL9RP3	79336	rs74003635	16	101277	T	G	0.201882	-0.119267	0.132156	0.366809	-0.628234	0.0549436	2.82273e-30	0.189845	0.211015	0.368294	0.126296	5
ENSG00000135045	9	C9orf40	77561497	rs2376382	9	77634967	A	C	0.469236	-0.0990669	0.108638	0.361821	-0.167849	0.0307683	4.89024e-08	0.590214	0.656217	0.368429
ENSG00000242689	11	CNTF	58390146	rs17568220	11	58395023	C	T	0.141587	-0.138663	0.153831	0.367379	0.381645	0.0311878	1.97232e-34	-0.36333	0.404166	0.368673	0.73927	8
ENSG00000272010	8	CTD-3025N20.3	66504085	rs16932245	8	66510045	C	A	0.396052	0.0987929	0.109458	0.366759	-0.343891	0.0380398	1.56267e-19	-0.28728	0.319875	0.369132	0.0388371	4
ENSG00000112357	6	PEX7	137143717	rs17175271	6	137201999	A	G	0.131568	-0.143117	0.159043	0.368195	-0.465393	0.0330851	6.09654e-45	0.307519	0.342438	0.369171	0.58963	7
ENSG00000101158	20	NELFCD	57556263	rs4812048	20	57587771	T	C	0.181153	-0.123155	0.136881	0.368266	-0.475024	0.0377169	2.26548e-36	0.259261	0.28889	0.369486	0.207101	6
ENSG00000130227	8	XPO7	21777180	rs11135743	8	21803008	G	A	0.557177	0.0971462	0.10752	0.366253	0.199651	0.025902	1.27857e-14	0.48658	0.542227	0.36952	0.606928	3
ENSG00000151376	11	ME3	86152150	rs17149308	11	86412682	T	C	0.103954	-0.156446	0.172449	0.364302	0.197333	0.0332196	2.84561e-09	-0.792802	0.884031	0.369824	0.666315	4
ENSG00000101751	18	POLI	51795774	rs11083047	18	51781894	C	T	0.405524	0.0978954	0.109035	0.369273	-0.455559	0.0256743	1.92583e-70	-0.214891	0.23965	0.369886	0.902143	12
ENSG00000125107	16	CNOT1	58553855	rs11860087	16	58613243	A	G	0.181089	0.1272	0.140042	0.36372	0.0822908	0.0149719	3.87706e-08	1.54574	1.72487	0.370175
ENSG00000171135	3	JAGN1	9932238	rs279542	3	9935773	G	C	0.70088	-0.106699	0.118219	0.366766	0.125653	0.0174421	5.84732e-13	-0.849156	0.948192	0.370492	0.312661	4
ENSG00000155324	5	GRAMD3	125695824	rs10214090	5	125825824	G	A	0.677002	-0.104103	0.115138	0.36591	-0.193588	0.0312787	6.04969e-10	0.537755	0.601071	0.370968
ENSG00000258695	14	RP3-414A15.2	73989582	rs758053	14	73986914	C	T	0.755196	0.112679	0.125127	0.367847	-0.451717	0.058268	9.01714e-15	-0.249446	0.278866	0.371053	0.318481	7
ENSG00000188186	7	LAMTOR4	99746530	rs11540426	7	99751521	A	G	0.0099114	-0.464714	0.518412	0.370029	-1.1797	0.103026	2.339e-30	0.393926	0.440788	0.371491
ENSG00000176485	11	PLA2G16	63340667	rs11231528	11	63366389	A	C	0.286659	0.106298	0.11825	0.368694	0.253869	0.0329924	1.41757e-14	0.418712	0.468959	0.371935
ENSG00000185298	17	CCDC137	79633394	rs11546631	17	79639708	T	C	0.0486797	-0.225491	0.250887	0.368772	-0.249027	0.032873	3.57943e-14	0.905488	1.01453	0.372117	0.176516	5
ENSG00000112139	6	MDGA1	37600284	rs6937280	6	37671922	G	T	0.517639	-0.0955785	0.106935	0.371428	-0.392627	0.026489	1.05136e-49	0.243433	0.272852	0.372297	0.888915	10
ENSG00000197696	15	NMB	85198360	rs1051168	15	85200520	T	G	0.258376	-0.109791	0.122302	0.369341	-0.350417	0.0441909	2.1982e-15	0.313315	0.351248	0.37239	0.83004	14
ENSG00000187987	6	ZSCAN23	28399707	rs11751928	6	28335378	T	C	0.156025	-0.153085	0.170758	0.369982	0.489275	0.0560016	2.3981e-18	-0.312881	0.350835	0.372489	0.476081	20
ENSG00000267939	19	CTD-2325M2.1	8073613	rs11881424	19	8003149	T	G	0.221244	0.117071	0.130032	0.367951	-0.348735	0.0549146	2.14616e-10	-0.335702	0.376596	0.372709	0.780203	3
ENSG00000213937	16	CLDN9	3062457	rs11860795	16	3039031	G	A	0.657239	-0.101876	0.113621	0.369917	0.246164	0.0312898	3.62578e-15	-0.413854	0.464554	0.373003	0.947643	4
ENSG00000160948	8	VPS28	145649000	rs61746974	8	145580535	G	C	0.0726151	-0.186061	0.208565	0.372341	0.832631	0.0494365	1.19241e-63	-0.223462	0.25084	0.373009	0.366158	7
ENSG00000233952	7	FTLP15	46037139	rs2965082	7	46048755	A	C	0.442715	-0.096721	0.108213	0.371426	-0.444502	0.0416998	1.57315e-26	0.217594	0.244302	0.373103	0.375043	10
ENSG00000116353	1	MECR	29519385	rs539744	1	29426470	A	G	0.147471	-0.134938	0.150802	0.370894	0.215206	0.0236116	7.90847e-20	-0.627018	0.704102	0.373186	0.466476	6
ENSG00000105928	7	DFNA5	24737972	rs10215349	7	24803743	G	A	0.119981	0.148968	0.165856	0.36909	-0.235843	0.0361516	6.85869e-11	-0.631641	0.709881	0.373582	0.720529	3
ENSG00000158691	6	ZSCAN12	28346732	rs11751928	6	28335378	T	C	0.156025	-0.153085	0.170758	0.369982	0.3064	0.0429671	9.96196e-13	-0.499625	0.561691	0.373734	0.241429	11
ENSG00000237742	6	RP11-624M8.1	125899704	rs1343116	6	126069702	A	C	0.610763	0.0994205	0.111231	0.37142	-0.255177	0.028808	8.15773e-19	-0.389614	0.438111	0.37384	0.963495	5
ENSG00000021826	2	CPS1	211342406	rs3856349	2	211346051	C	T	0.516101	-0.0946154	0.105988	0.372017	0.388792	0.0405269	8.51987e-22	-0.243357	0.273786	0.374079	0.444771	10
ENSG00000181074	11	OR52N4	5775923	rs73404232	11	5728665	T	C	0.0391637	-0.247607	0.275055	0.368009	0.495672	0.0896432	3.21351e-08	-0.499538	0.562219	0.374266
ENSG00000022976	14	ZNF839	102783714	rs12590618	14	102808330	T	C	0.325841	-0.101661	0.11424	0.373529	0.328708	0.0272207	1.42034e-33	-0.309274	0.348485	0.374819	0.100777	7
ENSG00000104472	8	CHRAC1	141521397	rs12676904	8	141498753	T	C	0.121583	-0.145976	0.164068	0.373613	-0.428837	0.0345426	2.1745e-35	0.3404	0.38357	0.374835	0.240342	4
ENSG00000147804	8	SLC39A4	145635126	rs61746974	8	145580535	G	C	0.0726151	-0.186061	0.208565	0.372341	-0.521125	0.0625822	8.28788e-17	0.357037	0.402511	0.375065	0.177796	4
ENSG00000271828	5	CTD-2310F14.1	56223701	rs2662027	5	56254485	T	G	0.104134	-0.157925	0.17693	0.372078	-0.549552	0.0737729	9.38822e-14	0.28737	0.324256	0.375485	0.28084	5
ENSG00000158158	2	CNNM4	97426639	rs68026712	2	97396403	C	T	0.39046	0.098906	0.110467	0.370605	0.125689	0.0202216	5.11309e-10	0.786911	0.887963	0.375511	0.395891	3
ENSG00000181798	2	LINC00471	232373137	rs12694893	2	232358152	C	T	0.326786	-0.101984	0.114955	0.374991	-0.533962	0.0397344	3.60692e-41	0.190995	0.215755	0.376028	0.239371	17
ENSG00000064115	12	TM7SF3	27126128	rs61741737	12	27234914	A	G	0.130326	-0.141684	0.158376	0.370997	0.225454	0.0371476	1.28599e-09	-0.628439	0.710066	0.376134
ENSG00000099998	22	GGT5	24615622	rs4822488	22	24807343	T	G	0.213803	-0.117128	0.130825	0.370624	0.173408	0.0299304	6.88513e-09	-0.675447	0.763389	0.376264	0.422731	3
ENSG00000159267	21	HLCS	38123189	rs10084553	21	38344299	G	T	0.456807	0.096252	0.108253	0.37393	0.247267	0.0277747	5.45504e-19	0.389263	0.439976	0.376298	0.388972	4
ENSG00000130177	13	CDC16	115000362	rs8809	13	115030714	C	T	0.233005	-0.112297	0.126715	0.375503	0.326673	0.0271523	2.43748e-33	-0.34376	0.388946	0.376792	0.694639	10
ENSG00000177108	14	ZDHHC22	77597613	rs8016844	14	77609590	C	T	0.698783	-0.103778	0.117026	0.375187	-0.430305	0.0409267	7.44248e-26	0.241173	0.272926	0.376881	0.850747	4
ENSG00000260075	17	NSFP1	44450221	rs35732828	17	44833217	A	C	0.160345	0.129108	0.145939	0.376335	1.18261	0.0712266	6.5753e-62	0.109172	0.123579	0.377011	0.150044	10
ENSG00000154767	3	XPC	14186647	rs2607773	3	14241290	A	G	0.49727	0.0954959	0.107511	0.374411	0.159446	0.0198948	1.10639e-15	0.598923	0.678407	0.377324	0.735407	8
ENSG00000241370	6	RPP21	30312908	rs2240058	6	30310500	C	T	0.131323	-0.154552	0.173572	0.37324	0.168473	0.0253051	2.78213e-11	-0.91737	1.03944	0.377473	0.336651	3
ENSG00000176681	17	LRRC37A	44370099	rs35732828	17	44833217	A	C	0.160345	0.129108	0.145939	0.376335	0.861393	0.0766387	2.60365e-29	0.149883	0.169946	0.377808	0.105245	8
ENSG00000073969	17	NSF	44668035	rs35732828	17	44833217	A	C	0.160345	0.129108	0.145939	0.376335	0.381247	0.0366309	2.28464e-25	0.338647	0.384174	0.378051	0.0647788	4
ENSG00000220804	2	AC093642.5	243030784	rs7595205	2	242835548	G	A	0.190183	0.12453	0.139651	0.372539	-0.271337	0.04654	5.5363e-09	-0.45895	0.520663	0.378062	0.573634	3
ENSG00000204130	10	RUFY2	70100864	rs11814736	10	70183853	T	C	0.139969	0.137969	0.155751	0.375707	0.267273	0.0306769	2.97187e-18	0.51621	0.585746	0.378162	0.18682	11
ENSG00000228696	17	ARL17B	44352150	rs35732828	17	44833217	A	C	0.160345	0.129108	0.145939	0.376335	0.759623	0.0798983	1.95536e-21	0.169963	0.19295	0.378391	0.382968	4
ENSG00000198468	1	FLVCR1-AS1	213025450	rs12756625	1	213052118	A	G	0.553639	-0.096191	0.109125	0.37806	0.864212	0.0420526	7.57793e-94	-0.111305	0.126387	0.378499	0.77064	18
ENSG00000237441	6	RGL2	33259431	rs9277965	6	33256397	A	G	0.163012	0.142532	0.160046	0.373159	0.216422	0.0367069	3.72534e-09	0.658584	0.747897	0.378545	0.458983	5
ENSG00000140416	15	TPM1	63334831	rs4775606	15	63327605	C	T	0.540684	0.0954023	0.107233	0.37364	-0.125372	0.020694	1.375e-09	-0.760954	0.864492	0.378733	0.615713	3
ENSG00000266964	19	FXYD1	35629712	rs1673006	19	35635231	T	C	0.357057	-0.0993053	0.11189	0.374797	-0.123823	0.0186555	3.19344e-11	0.801994	0.911671	0.379024	0.933219	3
ENSG00000176659	20	C20orf197	58630980	rs242791	20	58627497	A	G	0.671136	0.10072	0.113854	0.376351	0.314609	0.038076	1.42472e-16	0.320143	0.363959	0.379068	0.319078	3
ENSG00000119314	9	PTBP3	114980715	rs7047847	9	115089045	T	C	0.77926	-0.114886	0.129957	0.37668	-0.208582	0.0244588	1.49033e-17	0.550795	0.626389	0.379228	0.326593	8
ENSG00000267391	18	RP11-1151B14.3	56113507	rs35525658	18	56137702	A	G	0.282397	-0.10472	0.118536	0.376996	-0.367431	0.0415267	8.90442e-19	0.285006	0.324212	0.379361	0.28421	6
ENSG00000019169	2	MARCO	119699742	rs6751745	2	119741004	T	C	0.163827	-0.127786	0.144508	0.376543	-0.311017	0.038591	7.67173e-16	0.410865	0.467419	0.379397	0.505633	4
ENSG00000090861	16	AARS	70286198	rs55936521	16	70427625	T	G	0.38614	-0.0972807	0.109983	0.376424	-0.261159	0.0336622	8.6131e-15	0.372496	0.423862	0.379502	0.0448913	10
ENSG00000183741	22	CBX6	39257455	rs5757355	22	39300265	C	T	0.231404	0.114012	0.128151	0.373647	-0.169283	0.0305562	3.02383e-08	-0.673499	0.766721	0.379719
ENSG00000073050	19	XRCC1	44047192	rs2599462	19	44044886	G	A	0.444567	0.0959658	0.108755	0.377557	0.222568	0.0260157	1.17735e-17	0.431175	0.491229	0.380081	0.448941	7
ENSG00000243926	3	TIPARP-AS1	156389651	rs9833654	3	156349000	T	C	0.16129	-0.128604	0.145636	0.37721	-0.452113	0.0575927	4.15429e-15	0.284451	0.324155	0.380206	0.21604	7
ENSG00000213949	5	ITGA1	52083730	rs6896291	5	52105776	T	C	0.310289	0.102682	0.116041	0.376224	0.196765	0.0300082	5.48841e-11	0.521851	0.59509	0.380526
ENSG00000229628	7	AC073115.7	46030504	rs6950524	7	46143040	A	C	0.157553	-0.129091	0.146686	0.378831	0.56139	0.0540334	2.76256e-25	-0.229949	0.262226	0.380536	0.285741	8
ENSG00000160439	19	RDH13	55550476	rs1654458	19	55574468	A	G	0.152031	0.132948	0.151316	0.379613	-0.38518	0.0310621	2.60261e-35	-0.345158	0.39383	0.380805	0.747549	12
ENSG00000231106	21	AP000688.8	37377636	rs2835241	21	37411380	G	T	0.389833	-0.0971968	0.110741	0.380107	0.701497	0.0436377	3.78999e-58	-0.138556	0.158099	0.380818	0.484046	18
ENSG00000272129	6	RP11-250B2.6	81065141	rs2490239	6	80826289	A	G	0.570472	-0.0962002	0.109027	0.377586	0.2061	0.0276614	9.27689e-14	-0.466765	0.532697	0.380905	0.35069	7
ENSG00000107669	10	ATE1	123499939	rs10732824	10	123654025	G	A	0.918076	0.169263	0.192726	0.379803	0.497591	0.038753	9.77936e-38	0.340165	0.388223	0.380916	0.649883	11
ENSG00000105576	19	TNPO2	12810008	rs722572	19	12811045	C	T	0.373102	-0.0977536	0.111025	0.37861	0.232891	0.0265713	1.87182e-18	-0.41974	0.479125	0.381	0.281833	3
ENSG00000138785	4	INTS12	106603784	rs10516526	4	106688904	G	A	0.0649237	0.195016	0.220989	0.377524	-0.308573	0.0433162	1.05045e-12	-0.631993	0.721638	0.381152	0.649625	6
ENSG00000101138	20	CSTF1	54967427	rs6064391	20	54971386	T	G	0.492271	-0.0950302	0.107466	0.376546	-0.177184	0.0289243	9.02408e-10	0.536336	0.612809	0.38146
ENSG00000170089	5	RP11-423H2.1	177236408	rs28605160	5	177386573	A	G	0.134038	0.139429	0.157656	0.376487	-0.441667	0.0732968	1.68346e-09	-0.315688	0.360781	0.381567
ENSG00000261613	16	RP11-20I23.13	2604061	rs6501089	16	2714986	C	T	0.352876	0.0975926	0.11145	0.381213	0.974459	0.0449144	2.24244e-104	0.100151	0.114464	0.381601	0.975136	5
ENSG00000112992	5	NNT	43602794	rs57403343	5	43502947	C	T	0.494101	-0.0949659	0.108134	0.379821	-0.149818	0.0148069	4.59171e-24	0.633875	0.724483	0.381609	0.599618	12
ENSG00000124733	6	MEA1	42979832	rs76552409	6	43182906	T	C	0.0274819	-0.278046	0.316927	0.380314	0.713854	0.062058	1.27379e-30	-0.3895	0.445256	0.381695	0.462695	6
ENSG00000115339	2	GALNT3	166604101	rs16851057	2	166659242	C	T	0.128661	0.141516	0.161189	0.379973	0.553211	0.0587094	4.38935e-21	0.255808	0.292632	0.382029	0.296628	13
ENSG00000132825	20	PPP1R3D	58511894	rs242791	20	58627497	A	G	0.671136	0.10072	0.113854	0.376351	0.165943	0.0292661	1.42677e-08	0.606955	0.694403	0.382081	0.551404	3
ENSG00000140990	16	NDUFB10	2009509	rs79381233	16	2013852	A	G	0.0291335	0.282957	0.32258	0.380395	-0.266427	0.0282962	4.7022e-21	-1.06204	1.21601	0.382452	0.351053	3
ENSG00000215252	15	GOLGA8B	34817408	rs7182249	15	34872210	G	A	0.3898	-0.0964644	0.109947	0.380284	-0.290812	0.0330703	1.44644e-18	0.331707	0.379946	0.382643	0.801905	3
ENSG00000092439	15	TRPM7	50844670	rs7178070	15	50974496	T	C	0.549146	-0.0966219	0.109829	0.378995	-0.199038	0.0287838	4.68101e-12	0.485444	0.556247	0.382819	0.152281	3
ENSG00000261105	13	RP11-173B14.5	76178836	rs9318364	13	76217622	C	T	0.533706	-0.0941958	0.107596	0.381325	-0.455334	0.0434731	1.13829e-25	0.206872	0.237125	0.382981	0.438488	4
ENSG00000083828	19	ZNF586	58281023	rs9749314	19	58286059	T	G	0.35239	-0.0977029	0.111574	0.381207	-0.336952	0.0333262	4.95201e-24	0.289961	0.332367	0.382984	0.760865	16
ENSG00000163132	4	MSX1	4861393	rs4234840	4	4917511	G	A	0.680867	-0.100963	0.115077	0.380295	-0.298226	0.0401324	1.07732e-13	0.338545	0.388552	0.38359
ENSG00000158825	1	CDA	20915441	rs603412	1	20915418	G	C	0.429304	-0.0941138	0.107656	0.382003	0.436095	0.0454786	8.89317e-22	-0.21581	0.247887	0.383974	0.104655	10
ENSG00000155158	9	TTC39B	15163620	rs10114494	9	15295073	A	G	0.301517	0.103398	0.118555	0.383123	-0.475955	0.0366004	1.15974e-38	-0.217243	0.249648	0.384193	0.302389	9
ENSG00000237882	10	PPIAP13	76849006	rs56217593	10	76886207	A	G	0.0883917	-0.165477	0.188484	0.379978	0.44366	0.0675521	5.11091e-11	-0.372982	0.428618	0.384193	0.545595	3
ENSG00000228106	1	RP11-452F19.3	222988364	rs11597	1	223010442	T	G	0.0862086	0.169007	0.19294	0.381053	0.52073	0.0693364	5.90374e-14	0.324558	0.37303	0.384269	0.214335	3
ENSG00000185917	21	SETD4	37406839	rs2835241	21	37411380	G	T	0.389833	-0.0971968	0.110741	0.380107	-0.22232	0.0339673	5.94446e-11	0.437193	0.502574	0.384351	0.577681	4
ENSG00000109501	4	WFS1	6271576	rs4689388	4	6270056	A	G	0.573961	0.0950598	0.108834	0.382425	0.332607	0.0363428	5.59253e-20	0.285802	0.328702	0.38458	0.88585	13
ENSG00000103199	16	ZNF500	4798240	rs58729822	16	4816102	C	T	0.272479	-0.103579	0.118773	0.383165	0.395686	0.0378532	1.41702e-25	-0.261771	0.301213	0.384816	0.326521	17
ENSG00000246067	11	RAB30-AS1	82783108	rs17144566	11	82798226	T	C	0.192055	0.118708	0.136216	0.383497	-0.441425	0.038303	9.92229e-31	-0.26892	0.309463	0.384854	0.283803	6
ENSG00000145476	4	CYP4V2	187112674	rs10027488	4	187107849	G	A	0.58509	0.0942115	0.108287	0.384293	0.634376	0.0383199	1.48031e-61	0.148511	0.170934	0.384947	0.878152	7
ENSG00000145743	5	FBXL17	107194736	rs2922426	5	107563468	G	A	0.490275	0.0939862	0.107735	0.382998	-0.137722	0.0151972	1.27725e-19	-0.682434	0.785881	0.385192	0.891473	12
ENSG00000231464	3	AC024937.4	195723609	rs7614767	3	195753451	A	G	0.67487	-0.100129	0.114922	0.383604	0.516546	0.0485836	2.11271e-26	-0.193843	0.223227	0.385193	0.602423	15
ENSG00000162139	11	NEU3	74699179	rs594144	11	74726828	T	C	0.470008	-0.0934551	0.107337	0.383933	-0.298382	0.0273706	1.1329e-27	0.313206	0.360876	0.385446	0.887849	8
ENSG00000110063	11	DCPS	126173647	rs695029	11	126174164	T	C	0.197228	0.119676	0.136679	0.381248	0.225542	0.0364981	6.42804e-10	0.530615	0.612056	0.385975	0.118644	3
ENSG00000127325	12	BEST3	70037140	rs775490	12	70072916	T	G	0.506232	-0.0927534	0.10674	0.384868	-0.369881	0.0291461	6.66928e-37	0.250766	0.289255	0.385977	0.824929	6
ENSG00000069974	15	RAB27A	55495164	rs2290344	15	55619796	C	T	0.1038	-0.149812	0.171885	0.383435	0.357625	0.043443	1.84027e-16	-0.418908	0.483316	0.386085	0.868579	3
ENSG00000172113	3	NME6	48334754	rs13090538	3	48370769	C	A	0.316111	-0.100303	0.115554	0.385383	-0.454842	0.0299727	5.16225e-52	0.220523	0.254468	0.38616	0.38066	14
ENSG00000167977	16	KCTD5	2732476	rs6501089	16	2714986	C	T	0.352876	0.0975926	0.11145	0.381213	-0.173403	0.0288747	1.90899e-09	-0.562808	0.649519	0.386216
ENSG00000248265	12	RP11-834C11.3	54452038	rs3195797	12	54496166	T	G	0.549639	-0.0922305	0.10631	0.385636	0.752644	0.0481564	4.60944e-55	-0.122542	0.141466	0.386365	0.854311	15
ENSG00000130396	6	MLLT4	168227602	rs3778663	6	168329060	A	G	0.0729943	0.181355	0.207373	0.381826	-0.321124	0.0511486	3.424e-10	-0.564751	0.652007	0.386396
ENSG00000114054	3	PCCB	135969148	rs940174	3	136309710	C	T	0.39643	-0.0951567	0.109573	0.385157	0.193288	0.0162334	1.09075e-32	-0.492305	0.568396	0.386418	0.861913	16
ENSG00000159761	16	C16orf86	67700719	rs80190634	16	67660902	A	G	0.0444049	0.230861	0.26445	0.382671	-0.503926	0.0733517	6.42011e-12	-0.458125	0.528999	0.386478	0.145282	9
ENSG00000146192	6	FGD2	36973422	rs831510	6	36976637	C	G	0.241304	-0.108425	0.124146	0.382462	-0.203061	0.030449	2.57754e-11	0.533953	0.616593	0.386505	0.527822	3
ENSG00000159346	1	ADIPOR1	202909951	rs2232854	1	202931839	A	G	0.361195	0.0971243	0.111649	0.38435	-0.1964	0.021648	1.16375e-19	-0.494523	0.571085	0.386525	0.381605	6
ENSG00000176678	16	FOXL1	86609974	rs73256815	16	86648604	A	C	0.0840176	-0.168447	0.194254	0.385862	0.856656	0.0607638	3.89955e-45	-0.196633	0.227187	0.386758	0.246078	7
ENSG00000105707	19	HPN	35531410	rs55742440	19	35524824	C	T	0.355457	-0.0972229	0.111463	0.383074	0.180981	0.0287219	2.95444e-10	-0.537199	0.621755	0.387585	0.235459	4
ENSG00000228638	3	FCF1P2	48332283	rs13090538	3	48370769	C	A	0.316111	-0.100303	0.115554	0.385383	-0.315044	0.0361813	3.11035e-18	0.318378	0.368605	0.387732	0.888705	6
ENSG00000141447	18	OSBPL1A	21742008	rs7235992	18	21887587	C	T	0.32238	-0.101071	0.115847	0.382965	-0.185377	0.0308265	1.8149e-09	0.545219	0.631469	0.38791
ENSG00000128714	2	HOXD13	176957619	rs2461751	2	176289319	A	G	0.150468	0.131348	0.151192	0.384983	0.423332	0.0546545	9.51302e-15	0.310272	0.359387	0.387953	0.66658	9
ENSG00000270903	11	HNRNPA3P9	32613339	rs201873	11	32613135	G	A	0.437713	-0.0940466	0.108373	0.385501	0.286061	0.0348815	2.38532e-16	-0.328764	0.380961	0.388145	0.0569627	5
ENSG00000064012	2	CASP8	202098166	rs10931936	2	202143928	C	T	0.731939	-0.106201	0.12255	0.386164	0.305712	0.0355971	8.84018e-18	-0.347389	0.402903	0.388569	0.951967	12
ENSG00000166959	11	MS4A8	60467047	rs1032939	11	60531346	G	T	0.474573	-0.0936957	0.107844	0.384951	0.201365	0.0298626	1.55102e-11	-0.465303	0.539992	0.388861
ENSG00000112699	6	GMDS	1624041	rs75992740	6	2268253	A	G	0.0556195	-0.203365	0.233621	0.384031	0.414642	0.0702139	3.51765e-09	-0.490459	0.569517	0.389136
ENSG00000260032	20	LINC00657	34633544	rs11697672	20	34624622	A	T	0.136605	0.135629	0.15663	0.386534	-0.202139	0.0262816	1.45684e-14	-0.670969	0.779758	0.389523	0.285648	7
ENSG00000260404	4	RP11-384K6.6	119512928	rs10022024	4	119511022	G	T	0.373617	0.0951378	0.110412	0.388873	-0.437174	0.0266409	1.62576e-60	-0.21762	0.252906	0.389526	0.188641	16
ENSG00000080166	13	DCT	95089558	rs9561576	13	95157722	T	C	0.315399	-0.100079	0.115724	0.387143	0.316004	0.037347	2.64448e-17	-0.316702	0.368118	0.389609	0.520039	3
ENSG00000257621	14	RP11-349A22.5	58732083	rs77238450	14	58976018	A	G	0.0724554	-0.180997	0.208666	0.385723	0.319648	0.0474449	1.61409e-11	-0.566238	0.658187	0.389624	0.776328	4
ENSG00000180113	6	TDRD6	46655612	rs2270450	6	46644875	T	C	0.279888	-0.103226	0.119836	0.389021	-0.507692	0.0326971	2.27313e-54	0.203324	0.236404	0.38975	0.1734	9
ENSG00000153291	6	SLC25A27	46620678	rs2270450	6	46644875	T	C	0.279888	-0.103226	0.119836	0.389021	0.396201	0.0258795	6.61326e-53	-0.260539	0.302941	0.389771	0.188458	12
ENSG00000257093	7	KIAA1147	141356528	rs12538701	7	141593434	T	C	0.275015	0.105383	0.121168	0.38445	0.204565	0.0354778	8.11739e-09	0.515157	0.599021	0.38979	0.359465	3
ENSG00000115816	2	CEBPZ	37428755	rs3213745	2	37458711	A	G	0.381365	0.0958312	0.110964	0.387796	-0.148708	0.0160482	1.92623e-20	-0.644425	0.749421	0.389846	0.755233	7
ENSG00000242252	1	BGLAP	156211753	rs11264463	1	156242806	G	A	0.29697	0.101746	0.117513	0.386586	0.210999	0.0290277	3.62435e-13	0.482211	0.560873	0.389927	0.272105	5
ENSG00000144827	3	ABHD10	111697857	rs3749305	3	111695315	G	A	0.205604	-0.115343	0.133213	0.386571	-0.130493	0.0203502	1.43289e-10	0.883902	1.03011	0.390856
ENSG00000111530	12	CAND1	67663061	rs17103688	12	67712978	G	A	0.0546492	-0.198017	0.228253	0.385651	0.3344	0.0583386	9.92237e-09	-0.592156	0.690348	0.391022
ENSG00000173272	2	MZT2A	132222473	rs75021268	2	132241731	C	T	0.09332	-0.159516	0.1858	0.390594	-0.532448	0.0402803	6.85501e-40	0.29959	0.34969	0.391594	0.369742	6
ENSG00000120645	12	IQSEC3	175931	rs73036135	12	244664	T	C	0.271152	-0.103749	0.119682	0.38601	0.260151	0.046507	2.22147e-08	-0.398803	0.46554	0.39164	0.108625	3
ENSG00000164045	3	CDC25A	48198636	rs7647817	3	48236507	A	G	0.321115	-0.102763	0.119854	0.391224	0.873845	0.0442737	1.03105e-86	-0.117599	0.137286	0.39167	0.330724	19
ENSG00000261783	16	RP11-252K23.2	75413716	rs10871313	16	75507094	T	C	0.655789	-0.0980634	0.113991	0.389638	-0.436304	0.0492314	7.83688e-19	0.224759	0.262493	0.39186	0.989448	5
ENSG00000161618	19	ALDH16A1	49956426	rs2335183	19	49957010	T	C	0.76735	-0.111744	0.130481	0.391776	-0.602453	0.0326554	5.32953e-76	0.185482	0.216816	0.392286	0.35803	17
ENSG00000100399	22	CHADL	41625517	rs117018441	22	41553917	T	G	0.0227182	0.317603	0.369814	0.39044	1.07583	0.118277	9.3836e-20	0.295217	0.345276	0.392543	0.593716	8
ENSG00000120314	5	WDR55	140044261	rs2251860	5	140048209	C	T	0.444987	0.0922939	0.107564	0.390872	0.240417	0.0236818	3.24725e-24	0.383891	0.449001	0.392557	0.677601	11
ENSG00000106459	7	NRF1	129251555	rs7778681	7	129310123	G	A	0.304093	-0.100426	0.116274	0.387751	-0.203717	0.0338845	1.83127e-09	0.492968	0.576622	0.392593
ENSG00000146587	7	RBAK	5085452	rs55937700	7	5049458	A	C	0.196634	-0.116252	0.134767	0.388348	0.207197	0.0332621	4.68766e-10	-0.56107	0.656636	0.39285
ENSG00000164253	5	WDR41	76721795	rs4703734	5	76749386	T	C	0.0385693	-0.231369	0.269879	0.391275	0.645781	0.067345	8.88133e-22	-0.358278	0.419578	0.39316	0.242734	8
ENSG00000104872	19	PIH1D1	49949555	rs12443	19	49950356	G	C	0.769154	-0.11246	0.130564	0.389051	-0.173951	0.0268343	9.02712e-11	0.646504	0.757176	0.393196
ENSG00000129187	4	DCTD	183811213	rs6854046	4	183819091	C	A	0.306465	-0.0996674	0.116481	0.39219	0.340557	0.0266416	2.04323e-37	-0.29266	0.342796	0.393247	0.0623727	16
ENSG00000158163	3	DZIP1L	137780832	rs58551449	3	137837187	G	A	0.029983	-0.267185	0.309507	0.387995	-0.399275	0.069423	8.85411e-09	0.669175	0.783856	0.393273
ENSG00000149328	11	GLB1L2	134201768	rs12272129	11	134177205	T	G	0.204933	0.113869	0.133107	0.392292	0.626614	0.0505499	2.74893e-35	0.181721	0.212928	0.393415	0.344101	13
ENSG00000164933	8	SLC25A32	104410863	rs4734695	8	104256725	C	T	0.370479	0.0993263	0.115081	0.388081	0.11697	0.0205629	1.28239e-08	0.84916	0.995111	0.393475	0.56927	4
ENSG00000128609	7	NDUFA5	123177051	rs6466867	7	123030233	A	G	0.155896	-0.126949	0.147794	0.390365	-0.136168	0.0189046	5.89513e-13	0.932297	1.09307	0.393706	0.271553	4
ENSG00000132182	3	NUP210	13357737	rs9829618	3	13470823	C	T	0.143226	0.133305	0.155804	0.392225	-0.328137	0.031137	5.74052e-26	-0.406248	0.476376	0.393777	0.507612	6
ENSG00000177981	12	ASB8	48541571	rs7975956	12	48635218	A	G	0.308821	0.101405	0.117522	0.388215	0.18511	0.033132	2.30973e-08	0.547809	0.642403	0.393798	0.746565	3
ENSG00000213160	2	KLHL23	170550998	rs2303556	2	170597835	T	G	0.109121	-0.148495	0.172488	0.389293	0.246979	0.0401797	7.90311e-10	-0.601245	0.705208	0.393893	0.763562	4
ENSG00000169715	16	MT1E	56659387	rs62036056	16	56663028	A	G	0.256589	0.106187	0.123905	0.391444	-0.275587	0.0331499	9.30359e-17	-0.385312	0.451987	0.393945	0.720353	6
ENSG00000169885	1	CALML6	1846266	rs2748988	1	1846357	A	G	0.50836	0.0914566	0.107179	0.393487	0.382193	0.0297047	6.95553e-38	0.239294	0.281048	0.394527	0.0770727	13
ENSG00000163597	17	SNHG16	74553848	rs3744050	17	74557976	A	G	0.381335	-0.0943688	0.110618	0.393602	0.294122	0.022627	1.24445e-38	-0.320849	0.376905	0.394617	0.761522	11
ENSG00000270681	4	RP11-372K14.2	152061143	rs6846323	4	152069566	T	C	0.907509	-0.160406	0.187567	0.392445	0.301959	0.0349288	5.38071e-18	-0.531218	0.624199	0.394748	0.546486	8
ENSG00000178821	1	TMEM52	1849029	rs2748988	1	1846357	A	G	0.50836	0.0914566	0.107179	0.393487	0.259733	0.0223854	3.98822e-31	0.352118	0.413765	0.394765	0.0314121	10
ENSG00000136098	13	NEK3	52706775	rs6561658	13	52734151	A	T	0.652176	-0.0958657	0.112501	0.394141	0.373199	0.0263066	1.11072e-45	-0.256876	0.301994	0.394992	0.546543	20
ENSG00000089775	14	ZBTB25	64915824	rs6573560	14	65031534	T	C	0.506982	0.0922963	0.107596	0.391	0.221436	0.0340026	7.39936e-11	0.416808	0.490098	0.39507	0.688235	4
ENSG00000170092	7	AC018720.10	75123401	rs1167796	7	75173180	A	G	0.433831	-0.0920181	0.10766	0.392713	-0.438256	0.0516259	2.08288e-17	0.209964	0.246897	0.395097	0.943931	5
ENSG00000258824	14	CTD-2555O16.2	64889653	rs6573560	14	65031534	T	C	0.506982	0.0922963	0.107596	0.391	0.267168	0.0426593	3.78049e-10	0.345462	0.406488	0.395398	0.816996	3
ENSG00000204351	6	SKIV2L	31926857	rs387608	6	31941557	A	G	0.132609	0.168708	0.198014	0.394214	0.35311	0.0316838	7.58965e-29	0.477777	0.562408	0.395591	0.414508	20
ENSG00000088340	20	FER1L4	34146507	rs1970357	20	34339200	A	G	0.0993696	0.154405	0.181089	0.393855	-0.630356	0.0637216	4.49372e-23	-0.244949	0.288346	0.395605	0.366944	19
ENSG00000116221	1	MRPL37	54649714	rs13571	1	54681920	C	G	0.775768	-0.110108	0.129016	0.393413	0.20993	0.0237439	9.45149e-19	-0.524499	0.617423	0.395605	0.54157	3
ENSG00000050130	14	JKAMP	59951161	rs10140007	14	59951278	C	T	0.35179	-0.0959207	0.112715	0.394769	0.316396	0.0256604	6.23451e-35	-0.303167	0.357094	0.395891	0.44157	13
ENSG00000188779	15	SKOR1	68112042	rs4776970	15	68080886	T	A	0.363035	0.0962996	0.112482	0.391926	-0.203438	0.031226	7.26836e-11	-0.473361	0.557659	0.395973	0.134233	7
ENSG00000173253	9	DMRT2	1050354	rs73386562	9	1040238	C	T	0.0773971	0.172821	0.202522	0.393468	0.570434	0.0701658	4.30011e-16	0.302964	0.356982	0.396058
ENSG00000167615	19	LENG8	54960065	rs1010645	19	54960206	C	T	0.392652	0.0979204	0.114502	0.392449	0.104536	0.0153663	1.02495e-11	0.936715	1.10396	0.396156	0.876117	10
ENSG00000143013	1	LMO4	87794151	rs1006598	1	87875774	A	C	0.158546	-0.124966	0.145813	0.391428	-0.248557	0.0416347	2.3733e-09	0.502766	0.592652	0.396253
ENSG00000166228	10	PCBD1	72642037	rs7083883	10	72593611	T	C	0.165247	0.123906	0.14518	0.393402	0.198044	0.0263331	5.44699e-14	0.625649	0.737775	0.396426	0.760578	5
ENSG00000078269	6	SYNJ2	158402888	rs2502614	6	158474168	A	C	0.380458	-0.0947196	0.110512	0.39139	0.155415	0.0266537	5.51329e-09	-0.609462	0.718718	0.396446
ENSG00000112685	6	EXOC2	485133	rs13205146	6	693473	G	C	0.766645	-0.109198	0.128546	0.395612	-0.373129	0.0288708	3.29126e-38	0.292655	0.345252	0.396629	0.628733	20
ENSG00000198715	1	C1orf85	156259880	rs10908495	1	156263940	C	T	0.28946	0.101636	0.118656	0.39169	-0.169607	0.0295162	9.12554e-09	-0.599244	0.707324	0.396884	0.667323	3
ENSG00000100324	22	TAB1	39795746	rs5750811	22	39793066	G	T	0.688777	-0.0989372	0.115425	0.391359	-0.144192	0.0260131	2.97234e-08	0.686149	0.810009	0.396946
ENSG00000196458	12	ZNF605	133498019	rs7306551	12	133522929	G	A	0.240604	0.106977	0.125351	0.393427	0.199804	0.0291416	7.0663e-12	0.53541	0.632211	0.39706	0.767874	3
ENSG00000143183	1	TMCO1	165696032	rs10918276	1	165726670	A	C	0.587631	-0.093187	0.109377	0.394227	0.156643	0.0214888	3.11052e-13	-0.5949	0.70301	0.39743
ENSG00000100116	22	GCAT	38203912	rs2285178	22	38205989	C	T	0.300971	0.100152	0.117798	0.395209	0.26944	0.0309068	2.83589e-18	0.371704	0.43927	0.397449	0.488568	9
ENSG00000113356	5	POLR3G	89767565	rs491082	5	89822992	A	C	0.54788	-0.0923838	0.108536	0.394667	-0.253482	0.0344432	1.84704e-13	0.364459	0.431035	0.397807	0.0860005	6
ENSG00000125871	20	MGME1	17949556	rs11551768	20	17950545	T	A	0.127335	0.139382	0.163959	0.395267	-0.297414	0.0367058	5.37777e-16	-0.468646	0.554308	0.397853	0.481963	5
ENSG00000138738	4	PRDM5	121606074	rs2667172	4	121749030	C	T	0.315332	0.101031	0.118777	0.394997	0.206952	0.0275854	6.27443e-14	0.488186	0.577612	0.398011	0.377258	4
ENSG00000169299	4	PGM2	37828255	rs4832956	4	37816879	T	C	0.610459	-0.0934379	0.110366	0.397207	-0.359237	0.028035	1.3715e-37	0.260101	0.307893	0.398236	0.229935	17
ENSG00000250295	8	RP11-434I12.2	74209946	rs58328254	8	74203722	A	G	0.214543	0.112065	0.131686	0.394766	-0.338927	0.0518236	6.15112e-11	-0.330646	0.391813	0.398732
ENSG00000153446	16	C16orf89	5094123	rs741167	16	5105365	T	C	0.160645	0.125113	0.146628	0.393513	0.329487	0.0590747	2.44053e-08	0.379721	0.450197	0.398974
ENSG00000233006	5	AC034220.3	131646978	rs272879	5	131670546	G	C	0.62413	-0.0934053	0.110675	0.398692	0.526397	0.0268756	2.01896e-85	-0.177443	0.210445	0.399129	0.572886	20
ENSG00000050165	11	DKK3	11984653	rs3750940	11	12022898	G	A	0.195705	0.11493	0.135385	0.39593	-0.248192	0.0359894	5.33927e-12	-0.463069	0.549602	0.399479	0.1491	3
ENSG00000105479	19	CCDC114	48799714	rs249376	19	48820447	C	T	0.371872	-0.0942241	0.110889	0.395485	-0.311019	0.0490423	2.27023e-10	0.302953	0.359721	0.399682	0.651827	5
ENSG00000176595	8	KBTBD11	1922044	rs4557743	8	1921160	C	T	0.846956	-0.127287	0.149563	0.394736	-0.302204	0.0525488	8.87593e-09	0.421196	0.500297	0.399849	0.50475	4
ENSG00000212283	2	SNORD89	101889398	rs12712092	2	101887281	C	G	0.408592	0.0920763	0.109239	0.399292	0.803226	0.0483901	7.08904e-62	0.114633	0.136176	0.399898	0.963676	14
ENSG00000068654	2	POLR1A	86247339	rs311567	2	86294662	T	C	0.896127	-0.148105	0.175429	0.398533	0.280849	0.0281392	1.85121e-23	-0.527347	0.626869	0.400213	0.895631	11
ENSG00000055070	1	SZRD1	16679070	rs9629265	1	16686794	A	G	0.379456	0.0942029	0.111034	0.396209	0.106531	0.0167455	1.99446e-10	0.884277	1.0515	0.400365
ENSG00000075461	17	CACNG4	64961026	rs76995350	17	65193153	A	G	0.045657	-0.217087	0.257023	0.398323	1.14393	0.126813	1.86999e-19	-0.189773	0.225667	0.40038
ENSG00000163162	2	RNF149	101887681	rs12712092	2	101887281	C	G	0.408592	0.0920763	0.109239	0.399292	0.348263	0.0303729	1.94948e-30	0.264387	0.314514	0.400561	0.714349	7
ENSG00000170500	2	LONRF2	100889753	rs13031711	2	100939433	C	T	0.490289	-0.0900584	0.10685	0.399313	0.244324	0.0233385	1.20278e-25	-0.368602	0.438744	0.400835	0.553593	7
ENSG00000227057	6	WDR46	33246885	rs213205	6	33241135	C	T	0.520632	0.0962336	0.113373	0.395979	0.0886123	0.01528	6.66155e-09	1.08601	1.29306	0.400979	0.983929	4
ENSG00000125637	2	PSD4	113914902	rs6761202	2	113942274	G	C	0.404371	0.0927099	0.109889	0.398857	0.299284	0.0339969	1.32883e-18	0.309772	0.368855	0.401009	0.901302	3
ENSG00000141756	17	FKBP10	39968932	rs112918580	17	40073869	A	G	0.0347167	-0.244074	0.287595	0.396063	-0.282923	0.0504627	2.06373e-08	0.862687	1.02809	0.401406
ENSG00000198074	7	AKR1B10	134212344	rs28551780	7	134207688	A	G	0.395135	0.0932615	0.110125	0.397067	-0.17057	0.0280924	1.26522e-09	-0.546764	0.651879	0.401609	0.324568	3
ENSG00000197580	11	BCO2	112046190	rs11214134	11	112080424	C	T	0.246061	0.105467	0.125488	0.400656	-0.39433	0.0300833	2.96608e-39	-0.267459	0.318884	0.401619	0.920756	9
ENSG00000042429	11	MED17	93517393	rs677867	11	93513370	G	A	0.269957	-0.101704	0.120794	0.399808	0.310515	0.0331255	6.99087e-21	-0.327533	0.390578	0.401701	0.168784	5
ENSG00000164404	5	GDF9	132196873	rs30180	5	132201793	A	G	0.576609	0.0917237	0.109166	0.400786	0.381818	0.032282	2.81141e-32	0.240229	0.286632	0.401969	0.79089	9
ENSG00000249863	4	RP11-177C12.1	37869913	rs4832956	4	37816879	T	C	0.610459	-0.0934379	0.110366	0.397207	-0.281434	0.0477412	3.74707e-09	0.332006	0.396179	0.402019
ENSG00000138061	2	CYP1B1	38294116	rs11430637	2	38328811	GA	G	0.28311	-0.101334	0.119864	0.397884	-0.204062	0.0321492	2.19076e-10	0.496584	0.592577	0.402026	0.611784	5
ENSG00000186625	6	KATNA1	149916009	rs4870139	6	149896318	C	T	0.342824	-0.0950792	0.11308	0.400451	0.227664	0.024785	4.09357e-20	-0.41763	0.498773	0.402417	0.657919	9
ENSG00000175595	16	ERCC4	14014014	rs3136202	16	14038174	A	G	0.354461	0.0944141	0.112116	0.399728	-0.182421	0.0234341	7.00351e-15	-0.517562	0.618186	0.402465	0.804823	6
ENSG00000112149	6	CD83	14117872	rs62386711	6	14109560	A	G	0.216264	-0.109662	0.13018	0.399572	-0.334275	0.0442934	4.45989e-14	0.328059	0.391858	0.402487	0.718857	5
ENSG00000175711	17	B3GNTL1	80900031	rs11868819	17	81012461	C	T	0.255536	0.104504	0.124555	0.401459	-0.397941	0.0342202	2.94086e-31	-0.262612	0.313812	0.40268	0.911519	9
ENSG00000132300	2	PTCD3	86333305	rs1075622	2	86337930	C	T	0.841884	-0.124031	0.146812	0.398203	0.125306	0.0209444	2.19359e-09	-0.989825	1.18325	0.402857
ENSG00000182004	1	SNRPE	203830731	rs4131346	1	203855708	C	T	0.87751	0.138787	0.164392	0.398534	-0.197948	0.0322508	8.36882e-10	-0.701129	0.8383	0.402947	0.848532	4
ENSG00000136144	13	RCBTB1	50106082	rs9562900	13	50141362	A	G	0.138078	0.131067	0.156064	0.401005	-0.41122	0.0446562	3.30507e-20	-0.318727	0.38109	0.402954	0.123179	6
ENSG00000204525	6	HLA-C	31236526	rs2844619	6	31242223	G	C	0.613232	0.105289	0.125767	0.402494	-0.634997	0.0401941	3.1979e-56	-0.16581	0.198337	0.403154	0.928611	20
ENSG00000162607	1	USP1	62901968	rs2031373	1	63083289	A	C	0.616794	0.0922651	0.109192	0.398123	-0.117795	0.0206893	1.2444e-08	-0.783268	0.937119	0.403253
ENSG00000133962	14	CATSPERB	92047040	rs10134181	14	92280037	C	T	0.562701	0.0912455	0.108765	0.401511	-0.41279	0.0460042	2.88885e-19	-0.221046	0.264637	0.40356	0.133359	6
ENSG00000171206	10	TRIM8	104404253	rs10883756	10	104400112	C	T	0.602123	-0.0935168	0.110811	0.398709	0.163151	0.0281622	6.90322e-09	-0.573192	0.686362	0.403652	0.592863	3
ENSG00000224272	2	AC114730.3	242749407	rs6422702	2	242825201	G	A	0.660932	0.0952041	0.113833	0.402961	-0.644847	0.0458142	5.3912e-45	-0.147638	0.176839	0.403787	0.633687	10
ENSG00000185104	1	FAF1	50905150	rs12759925	1	51134336	G	A	0.108101	-0.143176	0.170137	0.400049	-0.226112	0.0342744	4.19251e-11	0.633208	0.758543	0.403848
ENSG00000158856	8	DMTN	21906506	rs1078363	8	21904212	C	T	0.728073	-0.100796	0.120583	0.403207	-0.55505	0.0360584	1.82159e-53	0.181598	0.217567	0.4039	0.306493	4
ENSG00000115705	2	TPO	1377995	rs3755555	2	1499167	A	G	0.363787	0.094366	0.112484	0.40151	-0.277885	0.0357518	7.68762e-15	-0.339587	0.407137	0.404234	0.843215	11
ENSG00000141556	17	TBCD	80709940	rs56062101	17	80858308	T	C	0.140876	-0.128971	0.153244	0.400008	0.256464	0.043641	4.18571e-09	-0.502881	0.603623	0.404785	0.887336	6
ENSG00000140319	15	SRP14	40327940	rs6492926	15	40325829	G	T	0.926604	0.169263	0.202376	0.402941	-0.325193	0.034825	9.82399e-21	-0.5205	0.624817	0.40482	0.379531	4
ENSG00000159199	17	ATP5G1	46970127	rs962273	17	46978353	C	T	0.696215	0.0974079	0.116593	0.403461	0.142112	0.0129859	7.1355e-28	0.68543	0.822818	0.404829	0.385439	13
ENSG00000073614	12	KDM5A	389295	rs2253565	12	497910	G	T	0.753333	-0.105975	0.126191	0.401022	0.186876	0.0288965	9.99205e-11	-0.567087	0.680936	0.404954	0.93949	6
ENSG00000164405	5	UQCRQ	132202252	rs30180	5	132201793	A	G	0.576609	0.0917237	0.109166	0.400786	0.0740812	0.012515	3.23148e-09	1.23815	1.48837	0.405475	0.635413	3
ENSG00000245937	5	CTC-228N24.3	127276118	rs36694	5	127548955	A	C	0.742062	-0.102209	0.122742	0.405008	0.448376	0.0377035	1.29995e-32	-0.227954	0.274418	0.406154	0.128247	6
ENSG00000139190	12	VAMP1	6571403	rs12964	12	6572191	C	T	0.498323	0.089799	0.107366	0.40294	-0.172686	0.0248449	3.63852e-12	-0.520013	0.626226	0.406317	0.45894	7
ENSG00000066084	12	DIP2B	50898768	rs1047912	12	51138862	T	C	0.298718	0.0977404	0.117353	0.404917	0.377856	0.0375638	8.38153e-24	0.258671	0.311639	0.406519	0.349884	15
ENSG00000152117	2	AC093838.4	132250386	rs6752803	2	132249169	A	G	0.176638	0.116392	0.140132	0.406208	-0.712964	0.0330054	1.74016e-103	-0.163251	0.196694	0.406553	0.960309	6
ENSG00000196284	6	SUPT3H	44777054	rs9472414	6	44946506	A	T	0.207375	-0.111063	0.132841	0.403119	0.242513	0.0365553	3.2638e-11	-0.457967	0.552101	0.406822	0.350339	5
ENSG00000121542	3	SEC22A	122920774	rs13064484	3	122914169	G	T	0.400175	-0.0899227	0.107975	0.404952	0.317115	0.03495	1.15362e-19	-0.283565	0.341923	0.406921
ENSG00000260273	6	RP11-425D10.10	109703998	rs1046943	6	109783941	G	A	0.413873	-0.0907895	0.109115	0.40538	0.466892	0.0458799	2.52766e-24	-0.194455	0.234485	0.406943	0.256898	16
ENSG00000162944	2	RFTN2	198432948	rs16866970	2	198511086	A	G	0.479386	0.0904916	0.108095	0.402511	-0.16917	0.029628	1.13105e-08	-0.534915	0.645804	0.407504	0.73021	5
ENSG00000179314	17	WSCD1	5675554	rs8079279	17	5993315	A	G	0.782008	0.10828	0.129671	0.403696	-0.175461	0.0270378	8.61346e-11	-0.617117	0.745123	0.407553	0.629282	5
ENSG00000130312	19	MRPL34	17403418	rs34139410	19	17414786	G	T	0.409451	-0.090514	0.109277	0.407501	0.361229	0.016767	6.0136e-103	-0.250572	0.302738	0.407848	0.617473	12
ENSG00000189419	15	SPATA41	100884662	rs4246316	15	101066561	T	C	0.673617	-0.0953126	0.114598	0.405571	0.263955	0.032054	1.79997e-16	-0.361094	0.436366	0.407952	0.585638	4
ENSG00000151327	14	FAM177A1	35514113	rs2236167	14	35591726	C	T	0.34971	0.0940593	0.113485	0.407202	0.43428	0.0311415	3.35617e-44	0.216587	0.261779	0.40803	0.652034	20
ENSG00000261643	4	RP11-529E10.6	3505324	rs2006277	4	3486125	A	C	0.536165	0.0897191	0.107679	0.404725	-0.238828	0.0349694	8.51398e-12	-0.375664	0.454207	0.408194	0.781411	5
ENSG00000271959	8	CTD-3064M3.7	142444645	rs1137665	8	142447850	G	T	0.254993	0.101665	0.122565	0.406834	0.244333	0.0241651	4.93903e-24	0.416092	0.503316	0.408407	0.845618	8
ENSG00000108947	17	EFNB3	7608520	rs9906502	17	7615745	A	G	0.177754	0.118138	0.142017	0.405489	-0.439784	0.0610842	6.03736e-13	-0.268627	0.325073	0.4086	0.504737	4
ENSG00000183066	22	WBP2NL	42394729	rs6002560	22	42356886	C	T	0.348103	-0.092696	0.111581	0.406112	-0.347066	0.0439065	2.68645e-15	0.267085	0.323269	0.40869	0.256891	10
ENSG00000133424	22	LARGE	33558212	rs5999125	22	34263325	A	G	0.578028	-0.0896028	0.107688	0.405375	0.162009	0.0240055	1.49042e-11	-0.553073	0.669737	0.408914	0.145739	7
ENSG00000258692	14	SALL4P7	60960484	rs7156375	14	61110627	A	G	0.905431	-0.154199	0.185966	0.407004	0.540048	0.0612831	1.22546e-18	-0.285528	0.345872	0.40907	0.668704	6
ENSG00000165125	7	TRPV6	142568956	rs6951048	7	142761061	T	G	0.198124	-0.111474	0.134392	0.406841	0.452903	0.0564102	9.8482e-16	-0.246132	0.298314	0.409328	0.253116	8
ENSG00000197993	7	KEL	142638201	rs6951048	7	142761061	T	G	0.198124	-0.111474	0.134392	0.406841	0.398015	0.0550357	4.76137e-13	-0.280075	0.339869	0.409902	0.590641	7
ENSG00000087299	14	L2HGDH	50704281	rs11157734	14	50739485	C	A	0.565944	0.0897215	0.108568	0.408572	-0.153437	0.0159099	5.20583e-22	-0.584745	0.710167	0.410286	0.7133	10
ENSG00000033122	1	LRRC7	70034081	rs4650008	1	70023317	A	G	0.0758868	0.169909	0.205852	0.409147	0.552912	0.0565976	1.52691e-22	0.307298	0.373632	0.410813	0.744316	5
ENSG00000212719	17	C17orf51	21428051	rs61323597	17	21422508	T	C	0.455326	0.0895756	0.107902	0.406451	-0.13151	0.0221747	3.0178e-09	-0.681131	0.828484	0.410996
ENSG00000118181	11	RPS25	118886422	rs11217124	11	118889132	G	A	0.260216	0.101561	0.123282	0.410044	-0.214739	0.0178117	1.80167e-33	-0.472951	0.57544	0.411137	0.878051	5
ENSG00000228451	8	SDAD1P1	26236775	rs17055109	8	26168491	A	G	0.111537	0.141315	0.17169	0.41046	0.743071	0.0561427	5.48088e-40	0.190177	0.231501	0.411364
ENSG00000240990	7	HOXA11-AS	27224137	rs61744408	7	27225489	A	G	0.0256994	-0.27678	0.33436	0.40779	0.705928	0.107061	4.29047e-11	-0.39208	0.477364	0.411451
ENSG00000155906	6	RMND1	151725989	rs3736175	6	151773164	A	G	0.12346	0.136076	0.165055	0.409695	-0.373564	0.0409444	7.2606e-20	-0.364264	0.443639	0.411599	0.822206	8
ENSG00000143570	1	SLC39A1	153931575	rs11264680	1	153926078	C	T	0.297538	-0.097426	0.117432	0.406743	0.112433	0.0201889	2.56135e-08	-0.866525	1.05599	0.411884	0.390927	4
ENSG00000131067	20	GGT7	33432523	rs2076668	20	33437621	A	G	0.378999	-0.0910108	0.110731	0.411127	0.362457	0.0291001	1.30474e-35	-0.251094	0.306165	0.412145	0.0545458	20
ENSG00000226232	16	RP11-419C5.2	70010291	rs1833931	16	70104902	C	T	0.782634	0.10642	0.129675	0.411838	-0.635749	0.0403374	5.79031e-56	-0.167393	0.204248	0.412469	0.3349	18
ENSG00000111110	12	PPM1H	63037762	rs772550	12	63303184	G	A	0.462094	-0.0881947	0.10691	0.409403	0.266639	0.037951	2.12742e-12	-0.330764	0.403708	0.412607	0.55828	5
ENSG00000214078	20	CPNE1	34213953	rs6060535	20	34235522	T	C	0.0994948	0.148412	0.18107	0.412424	-0.986825	0.0451957	1.09156e-105	-0.150393	0.183617	0.412751	0.27457	20
ENSG00000273226	9	RP11-513M16.8	19375449	rs67710536	9	19376255	C	A	0.0796358	-0.159608	0.194109	0.410929	0.70132	0.0760457	2.90661e-20	-0.227582	0.277875	0.41278	0.746853	5
ENSG00000142686	1	C1orf216	36179476	rs11264194	1	36195372	T	C	0.0725149	0.17301	0.210663	0.411495	-0.555591	0.054326	1.50133e-24	-0.311398	0.38039	0.412998	0.828839	16
ENSG00000119950	10	MXI1	111967363	rs7894595	10	112030880	G	A	0.178586	-0.114288	0.139209	0.411655	0.258616	0.0240496	5.70825e-27	-0.441922	0.539851	0.413015	0.588423	9
ENSG00000206127	15	GOLGA8O	32737307	rs4539568	15	32902065	T	G	0.39345	0.0911002	0.111161	0.412482	0.793929	0.0463637	9.8373e-66	0.114746	0.140174	0.413016	0.280844	5
ENSG00000167632	8	TRAPPC9	140742586	rs6998221	8	141436826	T	C	0.520591	0.0870346	0.105889	0.411112	-0.209734	0.0231047	1.11058e-19	-0.414976	0.506938	0.413019	0.55893	5
ENSG00000010282	3	HHATL	42734155	rs11079	3	42735150	C	T	0.579173	-0.0886741	0.107921	0.411272	-0.219598	0.023607	1.37506e-20	0.403802	0.493361	0.413088	0.164695	8
ENSG00000125166	16	GOT2	58741035	rs257636	16	58757683	G	A	0.632601	-0.0913162	0.111181	0.411457	-0.109201	0.0116802	8.83084e-21	0.836221	1.02205	0.413255	0.548243	7
ENSG00000173660	1	UQCRH	46769303	rs41292543	1	46774783	G	A	0.0955371	0.148637	0.181019	0.411582	-0.191448	0.0212782	2.31157e-19	-0.776383	0.949455	0.41352	0.449415	7
ENSG00000228782	17	MRPL45P2	45527934	rs7221345	17	45405144	A	G	0.601115	0.0904297	0.110419	0.412806	0.520185	0.0375576	1.26638e-43	0.173841	0.212639	0.413619	0.672396	13
ENSG00000230084	3	RP4-613B23.1	42643455	rs33969824	3	42679777	G	T	0.130974	-0.129716	0.15779	0.411031	0.417145	0.0563478	1.33097e-13	-0.310961	0.380587	0.413895
ENSG00000008838	17	MED24	38175350	rs34003767	17	38194296	G	A	0.369946	-0.092244	0.11264	0.41283	-0.313007	0.0267247	1.10268e-31	0.294703	0.360743	0.413967	0.536754	16
ENSG00000160190	21	SLC37A1	43916118	rs228055	21	43954542	C	T	0.821271	-0.115196	0.140929	0.413694	0.691981	0.036181	1.5482e-81	-0.166473	0.203846	0.414123	0.56689	12
ENSG00000007080	19	CCDC124	18043825	rs4808722	19	18047283	G	T	0.373285	0.0909335	0.110706	0.41142	0.132886	0.0179369	1.2772e-13	0.684297	0.838195	0.414275
ENSG00000272842	9	RP11-513M16.7	19371384	rs67710536	9	19376255	C	A	0.0796358	-0.159608	0.194109	0.410929	0.418876	0.0616869	1.11853e-11	-0.381039	0.46679	0.41433	0.551942	5
ENSG00000197429	1	IPP	46159996	rs3014242	1	46087577	A	G	0.704067	0.0951944	0.116022	0.411937	0.191992	0.0248357	1.07134e-14	0.495825	0.607701	0.414556	0.929364	7
ENSG00000105298	19	CACTIN	3610639	rs4806946	19	3631694	A	G	0.566759	0.0881782	0.107425	0.411741	-0.138256	0.0185603	9.40485e-14	-0.637789	0.781704	0.414559	0.911607	9
ENSG00000064666	19	CNN2	1026298	rs3795065	19	1039444	T	C	0.663066	0.0979457	0.118799	0.409674	-0.17179	0.0304331	1.65337e-08	-0.570148	0.698873	0.414609	0.948009	4
ENSG00000179277	17	MEIS3P1	15689932	rs6502474	17	15717546	T	C	0.347865	-0.0940322	0.114158	0.410109	-0.220572	0.0374288	3.78987e-09	0.426311	0.522586	0.414631	0.129159	3
ENSG00000254415	19	SIGLEC14	52145806	rs872629	19	52130638	A	C	0.112373	0.139074	0.169897	0.413027	-0.5765	0.0617883	1.05626e-20	-0.241239	0.295836	0.414817	0.205494	4
ENSG00000134905	13	CARS2	111293759	rs413235	13	111298906	C	T	0.208156	0.110001	0.133444	0.409756	-0.139281	0.0251855	3.19857e-08	-0.789777	0.968677	0.414892	0.610622	7
ENSG00000148690	10	FRA10AC1	95427640	rs946553	10	95512810	T	C	0.635019	0.0907101	0.111052	0.414028	-0.41844	0.0334448	6.4699e-36	-0.216782	0.26596	0.415021	0.621083	7
ENSG00000107186	9	MPDZ	13105703	rs10809906	9	13133479	A	G	0.155705	0.123115	0.149918	0.41152	-0.205874	0.0309241	2.78709e-11	-0.598011	0.733722	0.41505	0.369586	3
ENSG00000224389	6	C4B	31982539	rs2524078	6	31242649	G	A	0.164342	-0.122494	0.148754	0.410244	0.301863	0.0543951	2.86566e-08	-0.405793	0.498182	0.415331
ENSG00000131069	20	ACSS2	33459949	rs2076668	20	33437621	A	G	0.378999	-0.0910108	0.110731	0.411127	0.148631	0.0250965	3.17333e-09	-0.612327	0.752146	0.415584	0.0794357	13
ENSG00000250067	19	YJEFN3	19627036	rs12462698	19	19510363	G	C	0.0491615	-0.198829	0.242471	0.412208	-0.329114	0.0491802	2.20146e-11	0.604134	0.742249	0.415689	0.405884	7
ENSG00000184319	22	AC002055.4	51195376	rs142680588	22	51193629	G	A	0.0762568	-0.163529	0.199841	0.413189	-0.416851	0.0559024	8.86738e-14	0.392296	0.482284	0.415982	0.223885	4
ENSG00000268758	19	EMR4P	6952511	rs75007580	19	6998233	A	C	0.0843639	-0.155329	0.190222	0.414177	0.72791	0.079409	4.88187e-20	-0.21339	0.262361	0.41602	0.236491	7
ENSG00000119392	9	GLE1	131266979	rs56164320	9	131267212	G	C	0.0411665	-0.222889	0.273781	0.415579	-0.775781	0.0494433	1.76205e-55	0.287309	0.353385	0.416206	0.107427	4
ENSG00000153902	19	LGI4	35615417	rs12985670	19	35624228	T	C	0.1613	-0.120496	0.147032	0.412489	0.255641	0.0399194	1.51422e-10	-0.471348	0.579841	0.416279	0.849339	5
ENSG00000029534	8	ANK1	41510739	rs516946	8	41519248	C	T	0.758136	-0.104051	0.127302	0.413724	0.13562	0.0177025	1.8441e-14	-0.767225	0.943994	0.416365	0.54944	3
ENSG00000259828	6	RP11-63E9.1	141768148	rs12212337	6	141764804	G	A	0.539458	0.0877471	0.107786	0.415597	0.381514	0.0304315	4.69402e-36	0.229997	0.283117	0.416576	0.92043	8
ENSG00000142185	21	TRPM2	45770046	rs11908957	21	45777144	G	A	0.213704	-0.106851	0.131346	0.415926	0.495095	0.0424984	2.302e-31	-0.215819	0.265941	0.417061	0.774214	7
ENSG00000165275	9	TRMT10B	37753804	rs10973542	9	37782967	G	C	0.347481	0.0928738	0.113523	0.413295	-0.224794	0.0352949	1.90239e-10	-0.413151	0.509158	0.417114	0.144078	4
ENSG00000205771	15	CATSPER2P1	44019116	rs72714305	15	44014148	T	C	0.0317572	0.257575	0.31663	0.415937	-1.1614	0.118627	1.23907e-22	-0.22178	0.273567	0.417541	0.403413	9
ENSG00000198830	1	HMGN2	26798941	rs72651510	1	26801229	A	C	0.285002	-0.0982788	0.120292	0.413926	0.117648	0.0183058	1.30295e-10	-0.835363	1.0307	0.417665	0.301337	5
ENSG00000164086	3	DUSP7	52082935	rs12632423	3	52041566	A	G	0.103284	-0.142324	0.174118	0.413699	-0.230732	0.0403852	1.10821e-08	0.616837	0.762317	0.418423
ENSG00000272277	6	RP1-40E16.12	3068279	rs12195990	6	3048592	A	G	0.56852	-0.091497	0.112974	0.418003	-0.656093	0.0363735	9.85845e-73	0.139457	0.172366	0.41847	0.624171	16
ENSG00000183484	14	GPR132	105515728	rs7147669	14	105523817	A	G	0.724362	-0.0991443	0.121243	0.413512	-0.247662	0.0445033	2.62116e-08	0.400321	0.494807	0.41849	0.439626	4
ENSG00000237886	9	RP11-611D20.2	139440664	rs3013306	9	139440845	A	G	0.646134	-0.0923341	0.113464	0.415773	-0.312742	0.0418787	8.15469e-14	0.29524	0.364952	0.418524	0.239858	5
ENSG00000174792	4	C4orf26	76481258	rs6857229	4	76491568	A	G	0.221916	0.105177	0.129198	0.415598	-0.374363	0.0527309	1.25205e-12	-0.280949	0.347376	0.418644	0.175882	3
ENSG00000162585	1	C1orf86	2115903	rs28719902	1	2060058	T	C	0.227159	-0.102932	0.127259	0.418605	-0.396698	0.033959	1.58123e-31	0.259472	0.321564	0.41972	0.298729	3
ENSG00000148700	10	ADD3	111756126	rs12572438	10	111769236	C	T	0.135176	-0.126414	0.155596	0.416534	0.211072	0.0306423	5.64812e-12	-0.598914	0.74228	0.419749	0.548578	8
ENSG00000226266	2	AC009961.3	160527219	rs17813964	2	160599717	G	C	0.093406	0.149579	0.184319	0.417063	0.672867	0.0931095	4.95161e-13	0.222301	0.275653	0.419981	0.566401	9
ENSG00000165730	10	STOX1	70587298	rs34506003	10	70608349	T	G	0.0935952	0.152123	0.18836	0.41931	0.92599	0.0640809	2.49517e-47	0.164281	0.203732	0.420035	0.694829	20
ENSG00000144741	3	SLC25A26	66119285	rs782743	3	66354569	G	A	0.598259	0.0890102	0.1101	0.418833	-0.259252	0.0237108	7.9364e-28	-0.343335	0.425843	0.4201	0.0477695	13
ENSG00000260276	16	RP11-77H9.2	8941962	rs4985053	16	8943551	T	C	0.729999	-0.0982623	0.120985	0.416686	-0.231141	0.0352301	5.34854e-11	0.425118	0.52742	0.420224	0.96438	3
ENSG00000187741	16	FANCA	89803957	rs7195066	16	89836323	T	C	0.31409	-0.0929535	0.115198	0.419723	0.691704	0.0445621	2.45355e-54	-0.134383	0.166767	0.42035	0.346789	20
ENSG00000112276	6	BVES	105544697	rs117736875	6	105799335	A	G	0.0626127	0.182154	0.224519	0.417189	0.354683	0.0512154	4.34975e-12	0.513568	0.637342	0.42036	0.440754	6
ENSG00000059769	9	DNAJC25	114393632	rs10980985	9	114394146	T	G	0.124493	0.132137	0.162831	0.417078	-0.233673	0.0351597	3.01081e-11	-0.565478	0.702008	0.420522	0.366861	3
ENSG00000113430	5	IRX4	1877541	rs34817531	5	2081817	C	A	0.298343	0.0946569	0.116988	0.418449	0.395204	0.0477733	1.31195e-16	0.239514	0.297432	0.420662	0.474426	6
ENSG00000104689	8	TNFRSF10A	23047965	rs13255394	8	23083546	C	T	0.545901	-0.0864663	0.106833	0.418307	-0.243606	0.0305911	1.67502e-15	0.354943	0.440808	0.420698
ENSG00000232104	9	RP11-509J21.1	3526723	rs7022948	9	3554541	A	G	0.0541352	-0.189977	0.234477	0.417817	0.453285	0.0661285	7.15071e-12	-0.419112	0.520885	0.421042	0.695193	3
ENSG00000204991	16	SPIRE2	89884587	rs7195066	16	89836323	T	C	0.31409	-0.0929535	0.115198	0.419723	0.52018	0.0487879	1.53152e-26	-0.178695	0.222091	0.42105	0.189433	15
ENSG00000189339	1	SLC35E2B	1592939	rs72634820	1	1597020	G	C	0.271282	0.0968053	0.120359	0.42122	-0.872598	0.0238376	2.29997e-293	-0.110939	0.137965	0.421333	0.255577	7
ENSG00000165282	9	PIGO	35088685	rs527459	9	35088142	G	A	0.545835	0.0875583	0.108562	0.419937	0.173999	0.0176769	7.32495e-23	0.503212	0.626014	0.421493	0.728725	16
ENSG00000181418	12	DDN	49388932	rs10783299	12	49390677	C	T	0.385226	0.088268	0.109786	0.421399	-0.551313	0.0295275	8.49761e-78	-0.160105	0.19932	0.421827	0.723495	20
ENSG00000248406	19	CTD-3105H18.4	12490560	rs11668955	19	12491949	C	T	0.461207	0.0867577	0.107603	0.420086	-0.377565	0.0406581	1.59691e-20	-0.229782	0.286064	0.421828	0.363183	3
ENSG00000247400	13	DNAJC3-AS1	96300987	rs3099358	13	96480538	C	T	0.438142	0.0867904	0.107786	0.420697	0.32591	0.0283961	1.71563e-30	0.266302	0.331536	0.421838	0.842995	20
ENSG00000141295	17	SCRN2	45915058	rs11079797	17	45912302	T	C	0.159294	0.11816	0.147048	0.421656	-0.439766	0.0336892	6.06139e-39	-0.268688	0.335011	0.422536	0.793973	10
ENSG00000221829	9	FANCG	35073832	rs527459	9	35088142	G	A	0.545835	0.0875583	0.108562	0.419937	-0.222465	0.0323345	5.9802e-12	-0.393582	0.491337	0.423107	0.352411	8
ENSG00000223704	22	RP1-90L6.2	27254597	rs9306427	22	27252454	C	T	0.260432	-0.0988621	0.123107	0.421942	0.430877	0.0459356	6.59644e-21	-0.229444	0.286758	0.423635	0.872147	3
ENSG00000224786	4	CETN4P	123651703	rs370617	4	123640865	C	T	0.317767	0.0924646	0.11552	0.423466	0.638423	0.0407189	2.11223e-55	0.144833	0.181181	0.42407	0.425071	12
ENSG00000159212	21	CLIC6	36041688	rs2070368	21	36080398	C	T	0.400666	0.0887459	0.110156	0.420453	0.23392	0.0365343	1.52595e-10	0.379386	0.474626	0.424096	0.0356373	6
ENSG00000111907	6	TPD52L1	125440195	rs3823221	6	125541944	G	A	0.459787	0.0867048	0.107709	0.420824	-0.175999	0.0269361	6.40545e-11	-0.492644	0.616613	0.424319	0.750505	7
ENSG00000105737	19	GRIK5	42502473	rs1195296	19	42676481	C	T	0.754667	0.0999245	0.123851	0.419774	-0.271267	0.0489525	2.99998e-08	-0.368362	0.461379	0.424642	0.0247039	3
ENSG00000103472	16	RRN3P2	29086163	rs252275	16	29094925	T	C	0.518996	0.0862334	0.107283	0.421515	-0.263488	0.0382908	5.93369e-12	-0.327276	0.409933	0.424658	0.683749	5
ENSG00000225733	3	FGD5-AS1	14961854	rs7643659	3	15004531	T	C	0.143226	0.122981	0.153204	0.422132	0.184098	0.0243893	4.40979e-14	0.668019	0.83688	0.424739	0.0661637	3
ENSG00000116127	2	ALMS1	73612886	rs12465867	2	73612102	T	C	0.295189	0.0947735	0.118172	0.422554	0.230362	0.0281814	2.97686e-16	0.411411	0.515447	0.424775	0.636454	10
ENSG00000156017	9	C9orf41	77595936	rs4745374	9	77615240	A	G	0.38701	-0.0901556	0.111961	0.42068	-0.13668	0.0232877	4.37953e-09	0.659611	0.82682	0.425005	0.491679	3
ENSG00000177556	5	ATOX1	151121877	rs2964589	5	151118189	T	G	0.72853	-0.0976806	0.121564	0.421668	0.16839	0.025504	4.04331e-11	-0.580085	0.727246	0.425075	0.432666	6
ENSG00000181929	12	PRKAG1	49396057	rs10783299	12	49390677	C	T	0.385226	0.088268	0.109786	0.421399	-0.16171	0.0254953	2.25732e-10	-0.545841	0.684339	0.425092	0.35853	3
ENSG00000215808	1	RP11-371I1.2	238643684	rs12752847	1	238654072	A	G	0.338144	-0.0904657	0.112967	0.423238	-0.360138	0.0403581	4.51551e-19	0.251197	0.314938	0.425097	0.920369	8
ENSG00000143153	1	ATP1B1	169074935	rs10919071	1	169099483	G	A	0.125119	0.130751	0.162493	0.421017	0.34057	0.057002	2.30509e-09	0.383918	0.481428	0.425186
ENSG00000137876	15	RSL24D1	55473004	rs9300	15	55489065	A	G	0.204799	0.106314	0.133079	0.42436	0.371218	0.0281466	1.01902e-39	0.286392	0.35915	0.425209	0.916573	9
ENSG00000163608	3	C3orf17	112721287	rs1110819	3	112726046	C	G	0.837369	0.116432	0.144675	0.420946	0.183286	0.0311027	3.79399e-09	0.635248	0.796667	0.425229	0.184973	3
ENSG00000257913	12	RP11-386G11.5	49392150	rs10783299	12	49390677	C	T	0.385226	0.088268	0.109786	0.421399	-0.234199	0.0377971	5.7839e-10	-0.376893	0.472702	0.425267	0.534167	4
ENSG00000106113	7	CRHR2	30692200	rs757857	7	30746690	C	A	0.391675	-0.0875274	0.109458	0.423917	-0.391399	0.0376212	2.38529e-25	0.223627	0.280483	0.425281	0.610009	6
ENSG00000262903	17	RP11-235E17.6	3558915	rs2976217	17	3569570	T	C	0.88907	-0.13858	0.172337	0.421325	0.35224	0.0594208	3.06842e-09	-0.393425	0.493741	0.425553	0.795349	3
ENSG00000147454	8	SLC25A37	23386318	rs36104352	8	23377604	C	A	0.119122	0.138181	0.172212	0.422329	0.276589	0.0413933	2.35739e-11	0.49959	0.627101	0.425645	0.800743	3
ENSG00000243795	3	RP11-572M11.3	112861197	rs1110819	3	112726046	C	G	0.837369	0.116432	0.144675	0.420946	-0.371402	0.066321	2.14266e-08	-0.313493	0.393539	0.425684	0.541954	4
ENSG00000173852	7	DPY19L1	34968488	rs1649220	7	34986597	A	G	0.500376	-0.086346	0.107323	0.421084	-0.157972	0.028017	1.71597e-08	0.546591	0.686261	0.425755	0.51084	4
ENSG00000119705	14	SLIRP	78174414	rs11159286	14	78174473	C	A	0.968411	0.237618	0.297255	0.424073	0.288392	0.036039	1.22195e-15	0.823941	1.03586	0.426372
ENSG00000177409	7	SAMD9L	92759368	rs12666302	7	92775741	G	A	0.0585644	-0.179222	0.224591	0.424876	-0.591443	0.0600954	7.44212e-23	0.303025	0.38098	0.426391	0.929356	6
ENSG00000267288	17	RP13-890H12.2	43246172	rs6503426	17	43268267	T	C	0.676969	0.0918563	0.114413	0.422061	0.251041	0.0439368	1.10558e-08	0.365902	0.460231	0.426591
ENSG00000227630	1	RP4-781K5.8	234859789	rs2587538	1	234875603	G	A	0.944244	-0.189349	0.235828	0.422027	-0.429427	0.0768633	2.31164e-08	0.440934	0.554811	0.426761
ENSG00000130699	20	TAF4	60528525	rs6142934	20	60621854	C	T	0.103483	-0.142905	0.17814	0.422435	0.27452	0.0484462	1.45751e-08	-0.520563	0.655385	0.427029	0.759221	3
ENSG00000261303	15	RP11-160C18.2	78952986	rs11638490	15	79007950	T	C	0.411936	0.0863536	0.108541	0.426271	-0.437146	0.0325022	3.08903e-41	-0.197539	0.248729	0.427081	0.388768	20
ENSG00000185271	14	KLHL33	20896970	rs7145318	14	20897064	T	C	0.578421	0.0866965	0.108354	0.423638	0.106028	0.0175623	1.56758e-09	0.817676	1.03087	0.427669	0.412975	3
ENSG00000177042	11	TMEM80	695428	rs4963126	11	656845	A	G	0.451187	0.0855782	0.107842	0.427457	-0.605777	0.0331092	8.84816e-75	-0.14127	0.17819	0.427891	0.00525061	20
ENSG00000179796	3	LRRC3B	26664297	rs62248482	3	26514103	G	A	0.141845	-0.124015	0.154922	0.423423	-0.257986	0.0452161	1.15919e-08	0.480704	0.606387	0.427932	0.921379	3
ENSG00000132591	17	ERAL1	27181956	rs9914988	17	27183104	A	G	0.79496	0.106339	0.13277	0.423174	-0.112048	0.0202063	2.93606e-08	-0.949049	1.19723	0.427952
ENSG00000196196	9	HRCT1	35906189	rs79284865	9	35906519	A	G	0.229577	0.103342	0.129592	0.425196	-0.345968	0.0480223	5.8335e-13	-0.298704	0.376866	0.428011
ENSG00000027075	14	PRKCH	61654277	rs36005203	14	61672084	A	G	0.277177	0.0968158	0.121643	0.426091	0.290634	0.0350844	1.1925e-16	0.333119	0.420471	0.428213	0.334981	4
ENSG00000272849	12	RP11-347I19.8	122235417	rs895953	12	122249048	T	G	0.813659	0.108355	0.136403	0.426978	0.356028	0.0357297	2.18004e-23	0.304344	0.38434	0.428441	0.766811	7
ENSG00000113068	5	PFDN1	139624624	rs6859064	5	139663301	T	A	0.204378	-0.104933	0.132469	0.428283	-0.778193	0.0298213	4.13471e-150	0.134842	0.170305	0.428496	0.756898	18
ENSG00000168615	8	ADAM9	38854388	rs6474526	8	38937766	T	G	0.764579	0.100568	0.126445	0.426411	-0.22944	0.0288077	1.65841e-15	-0.438319	0.553844	0.428703	0.130997	5
ENSG00000117569	1	PTBP2	97187221	rs12087375	1	97192551	A	G	0.333266	0.0908265	0.113878	0.425116	0.173696	0.0286514	1.34107e-09	0.522905	0.661266	0.429082	0.86769	4
ENSG00000204301	6	NOTCH4	32162620	rs3134939	6	32169621	A	T	0.465075	0.0898772	0.113491	0.428401	-0.380408	0.0294028	2.7532e-38	-0.236265	0.298899	0.429263	0.800159	20
ENSG00000122696	9	SLC25A51	37879400	rs10114403	9	37754926	C	G	0.346889	0.089928	0.113631	0.42871	0.363383	0.0269447	1.88487e-41	0.247474	0.313241	0.429502	0.112928	11
ENSG00000177666	11	PNPLA2	818902	rs28592068	11	820127	G	T	0.968581	0.242044	0.30367	0.425414	-0.380619	0.0641699	3.00313e-09	-0.635922	0.805003	0.42955
ENSG00000134333	11	LDHA	18415935	rs2403254	11	18325146	T	C	0.581443	0.0861839	0.108931	0.428841	-0.298347	0.0212019	5.66605e-45	-0.288871	0.365692	0.429568	0.204458	11
ENSG00000089847	19	ANKRD24	4183351	rs3760905	19	4182939	T	G	0.1293	0.126802	0.160206	0.428658	0.556228	0.0460206	1.24497e-33	0.227968	0.288639	0.429644	0.831299	3
ENSG00000172380	1	GNG12	68167149	rs1892519	1	68316499	G	A	0.282237	-0.0952187	0.119677	0.426247	-0.160109	0.0246044	7.64906e-11	0.594712	0.753038	0.429674
ENSG00000212694	12	AC084018.1	122233173	rs895953	12	122249048	T	G	0.813659	0.108355	0.136403	0.426978	0.198769	0.0314077	2.47285e-10	0.54513	0.691624	0.430586
ENSG00000077463	19	SIRT6	4174106	rs3760905	19	4182939	T	G	0.1293	0.126802	0.160206	0.428658	0.254553	0.033838	5.36587e-14	0.498136	0.632836	0.431195
ENSG00000198964	10	SGMS1	52065360	rs2060560	10	52127483	T	C	0.370514	0.0888338	0.1118	0.426859	0.147628	0.0265624	2.73211e-08	0.601741	0.765009	0.431528	0.588777	5
ENSG00000111906	6	HDDC2	125541108	rs2243390	6	125621618	G	A	0.180049	-0.108402	0.137784	0.431428	-0.50426	0.0312665	1.62762e-58	0.214972	0.273565	0.431974	0.223095	15
ENSG00000235475	7	RP11-166O4.5	66800963	rs11765091	7	66826435	G	A	0.272413	0.0955809	0.121468	0.43135	-0.383596	0.0262066	1.62175e-48	-0.249171	0.317113	0.432016	0.774575	17
ENSG00000115993	2	TRAK2	202241930	rs7561048	2	202253039	A	G	0.682011	-0.0923916	0.116486	0.427688	0.152488	0.0265227	8.95936e-09	-0.605894	0.771138	0.432035	0.906291	4
ENSG00000142197	21	DOPEY2	37529080	rs2835308	21	37560715	C	A	0.206134	0.105204	0.133049	0.429108	-0.194124	0.0280669	4.63041e-12	-0.541942	0.689846	0.432102	0.777249	3
ENSG00000104691	8	UBXN8	30589764	rs6995542	8	30594942	G	A	0.174069	0.111724	0.141551	0.429944	0.253232	0.0319739	2.37603e-15	0.441192	0.561746	0.432223	0.157499	4
ENSG00000273448	7	RP11-166O4.6	66798034	rs11765091	7	66826435	G	A	0.272413	0.0955809	0.121468	0.43135	0.526673	0.0451019	1.66312e-31	0.181481	0.231156	0.432394	0.607584	15
ENSG00000138600	15	SPPL2A	50999506	rs11635825	15	50954947	C	T	0.147269	0.118781	0.150597	0.430269	-0.241681	0.0300778	9.34263e-16	-0.491478	0.626118	0.432476	0.509797	7
ENSG00000119723	14	COQ6	74416629	rs11625982	14	74659790	C	A	0.432781	0.0853331	0.10811	0.429925	-0.152791	0.0210627	4.04331e-13	-0.558496	0.711744	0.432638	0.88454	8
ENSG00000147894	9	C9orf72	27546544	rs7469146	9	27541041	T	C	0.474918	-0.0851482	0.108291	0.431696	-0.225424	0.0216195	1.86953e-25	0.377725	0.481752	0.433002	0.494851	20
ENSG00000249700	4	SRD5A3-AS1	56230138	rs12648271	4	56368122	C	G	0.276346	0.0954659	0.121336	0.431404	0.456899	0.0487826	7.53174e-21	0.208943	0.2665	0.433024	0.0101731	14
ENSG00000170889	19	RPS9	54704610	rs11084316	19	54706772	C	A	0.403138	0.0864532	0.110077	0.432227	-0.232839	0.0180455	4.33544e-38	-0.3713	0.473635	0.433077	0.686614	5
ENSG00000213943	3	KRT18P17	12828892	rs9871991	3	12827525	A	C	0.586438	-0.0859822	0.109473	0.432209	0.503806	0.0420089	3.87437e-33	-0.170665	0.217757	0.433192	0.0324731	7
ENSG00000123106	12	CCDC91	28286182	rs7488209	12	28274046	C	T	0.0505863	0.192046	0.243588	0.430458	0.422554	0.0619714	9.19727e-12	0.454489	0.580307	0.433517
ENSG00000232677	19	LINC00665	36803969	rs2967506	19	36856251	T	G	0.596469	-0.0865794	0.110404	0.432919	-0.62253	0.0423167	5.46147e-49	0.139077	0.177599	0.433572	0.719394	20
ENSG00000182771	10	GRID1	87359312	rs61856638	10	88126072	A	G	0.156953	-0.11678	0.148111	0.430428	0.287205	0.0449303	1.63475e-10	-0.406609	0.519606	0.433902
ENSG00000170100	16	ZNF778	89284118	rs117884871	16	89292039	A	G	0.0135772	-0.358748	0.457463	0.432916	1.03233	0.0874021	3.41378e-32	-0.347513	0.444112	0.433927	0.327369	7
ENSG00000150433	11	TMEM218	124966398	rs7030	11	124967155	T	G	0.308686	0.0911341	0.116009	0.432114	0.225034	0.0259825	4.67754e-18	0.404979	0.517634	0.433999	0.972654	4
ENSG00000272047	6	GTF2H5	158589384	rs62437115	6	158589655	G	C	0.435523	-0.0852345	0.108312	0.431321	0.161923	0.0225529	6.98596e-13	-0.526389	0.672916	0.434067
ENSG00000253619	8	RP11-369K17.1	121925305	rs1613087	8	122041789	C	T	0.307374	-0.0918036	0.117104	0.433072	-0.478331	0.0441714	2.50976e-27	0.191925	0.245459	0.434271	0.892595	8
ENSG00000115364	2	MRPL19	75873909	rs33971443	2	75931128	T	C	0.252715	0.09721	0.124275	0.434086	-0.455773	0.0252365	6.56948e-73	-0.213286	0.272924	0.434518	0.431597	14
ENSG00000205678	4	TECRL	65140975	rs7656244	4	65170415	A	C	0.184575	0.109705	0.139534	0.431739	0.164208	0.0243835	1.64622e-11	0.668086	0.855511	0.434849	0.48613	3
ENSG00000163958	3	ZDHHC19	195924320	rs1476332	3	195952731	G	C	0.452896	-0.085205	0.108946	0.434167	-0.509575	0.0440165	5.3964e-31	0.167208	0.214285	0.435211	0.67951	14
ENSG00000180902	2	D2HGDH	242673994	rs71430382	2	242699290	T	C	0.370515	0.0870428	0.111367	0.434458	-0.320229	0.0236717	1.07007e-41	-0.271814	0.348353	0.435224	0.866969	5
ENSG00000271452	2	RP11-342K6.2	75897115	rs33971443	2	75931128	T	C	0.252715	0.09721	0.124275	0.434086	0.440627	0.0418768	6.8411e-26	0.220617	0.28282	0.435353	0.559787	8
ENSG00000204001	9	LCN8	139648838	rs1108607	9	139648721	C	T	0.641703	0.0876605	0.112347	0.435233	-0.788225	0.038355	7.57656e-94	-0.111213	0.142634	0.435565	0.300376	9
ENSG00000090612	12	ZNF268	133707570	rs2270928	12	133728600	A	G	0.298953	0.0904065	0.115608	0.434208	-0.256428	0.0289927	9.18746e-19	-0.352561	0.452599	0.435997	0.555096	7
ENSG00000205269	6	TMEM170B	11537938	rs616729	6	11515799	C	T	0.473495	0.084579	0.108137	0.434127	-0.213749	0.0250299	1.34532e-17	-0.395693	0.508024	0.436047	0.161264	4
ENSG00000270696	2	RP11-342K6.1	75887588	rs33971443	2	75931128	T	C	0.252715	0.09721	0.124275	0.434086	0.24769	0.0304023	3.72782e-16	0.392466	0.504043	0.436194	0.965745	5
ENSG00000125505	19	MBOAT7	54677107	rs11084316	19	54706772	C	A	0.403138	0.0864532	0.110077	0.432227	0.151869	0.0269273	1.70087e-08	0.569262	0.731809	0.436638
ENSG00000261744	16	RP11-21B21.4	88579368	rs12935067	16	88597303	C	T	0.0799959	0.155988	0.199224	0.43364	-0.522487	0.0786662	3.09822e-11	-0.298549	0.38394	0.436809	0.064754	3
ENSG00000110675	11	ELMOD1	107461817	rs582119	11	107443420	T	C	0.385376	0.086379	0.110827	0.435741	-0.394653	0.0427387	2.60475e-20	-0.218873	0.28182	0.43737	0.25334	5
ENSG00000213707	22	HMGB1P10	26956492	rs9613214	22	26958342	A	G	0.415163	-0.0840019	0.108004	0.436706	0.579449	0.040725	6.11334e-46	-0.144969	0.186669	0.437391	0.737072	5
ENSG00000158717	16	RNF166	88762903	rs7404845	16	88774921	T	C	0.432114	0.0844486	0.108679	0.437131	-0.52084	0.0339099	3.05743e-53	-0.162139	0.208928	0.437717	0.711515	17
ENSG00000260992	13	DOCK9-AS2	99740073	rs9517587	13	99728987	G	A	0.524045	0.0835596	0.107598	0.4374	-0.529566	0.0370894	2.99662e-46	-0.157789	0.203482	0.438077	0.926567	17
ENSG00000234840	9	RP11-399D6.2	22646199	rs505061	9	22767164	A	C	0.483748	-0.0830626	0.106418	0.435076	-0.287053	0.0422163	1.04926e-11	0.289363	0.373161	0.43808
ENSG00000196663	14	TECPR2	102829300	rs8008097	14	102857796	A	G	0.376465	0.0860434	0.110159	0.434753	0.226576	0.0362194	3.95852e-10	0.379755	0.489965	0.438301	0.167713	5
ENSG00000181830	11	SLC35C1	45825623	rs2666890	11	45793023	G	T	0.0618549	0.175161	0.224873	0.436019	-0.290466	0.0373812	7.82566e-15	-0.603034	0.77806	0.438311	0.487822	11
ENSG00000176399	9	DMRTA1	22446840	rs4977782	9	22450724	T	C	0.145342	0.118485	0.152451	0.43704	0.54325	0.0522341	2.47173e-25	0.218104	0.28141	0.438316	0.934464	6
ENSG00000176125	7	UFSP1	100486346	rs7789085	7	100472826	T	C	0.293017	0.092784	0.119201	0.436344	-0.308643	0.0391967	3.42919e-15	-0.300619	0.388092	0.438572	0.763989	10
ENSG00000267107	19	AC011526.1	41960074	rs11672691	19	41985587	A	G	0.247823	0.0957286	0.123411	0.437932	-0.433509	0.0319885	7.70619e-42	-0.220823	0.285145	0.438681	0.941809	8
ENSG00000167601	19	AXL	41725108	rs12978323	19	41756038	G	T	0.280335	0.0933214	0.119876	0.436286	0.207464	0.0275666	5.23544e-14	0.44982	0.580899	0.438723	0.182327	4
ENSG00000089006	20	SNX5	17922241	rs41276404	20	17922239	A	G	0.133129	-0.123035	0.157645	0.435121	-0.224026	0.0363511	7.14488e-10	0.5492	0.709311	0.43877
ENSG00000171217	6	CLDN20	155585147	rs56204283	6	155608291	A	G	0.0728947	0.16354	0.209171	0.434305	-0.471447	0.0848689	2.77611e-08	-0.346889	0.448052	0.438802
ENSG00000109667	4	SLC2A9	9772777	rs35150828	4	10065873	A	G	0.287939	0.0923528	0.118782	0.436864	0.345909	0.0419951	1.76747e-16	0.266986	0.344917	0.438897	0.740879	8
ENSG00000180185	16	FAHD1	1876968	rs1742446	16	1918125	G	T	0.855977	-0.118888	0.153521	0.438691	-0.826091	0.0332031	1.22699e-136	0.143916	0.18593	0.438911	0.795266	20
ENSG00000215712	6	TMEM242	157710418	rs3199374	6	157713777	T	C	0.249461	-0.0958878	0.123938	0.439122	-0.813043	0.022592	1.2846e-283	0.117937	0.152472	0.439228	0.684983	6
ENSG00000105270	19	CLIP3	36505562	rs57893103	19	36526709	G	A	0.106262	0.138546	0.178444	0.437508	0.341275	0.0386023	9.50373e-19	0.405966	0.524887	0.439265
ENSG00000142937	1	RPS8	45240923	rs16832210	1	45209661	G	A	0.151386	0.117892	0.151852	0.437534	-0.220374	0.0248223	6.80227e-19	-0.534963	0.691695	0.43928	0.524789	6
ENSG00000272279	6	RP11-157J24.2	1528599	rs6596831	6	1529098	G	T	0.793655	-0.102666	0.132646	0.43894	-0.858414	0.0464336	2.63243e-76	0.1196	0.15466	0.43934	0.730451	13
ENSG00000147419	8	CCDC25	27590835	rs6993868	8	27613012	C	T	0.440503	-0.0841036	0.108597	0.438659	-0.260711	0.0189263	3.60187e-43	0.322593	0.417199	0.439383	0.555266	8
ENSG00000105248	19	CCDC94	4247076	rs1972635	19	4265942	A	G	0.28382	-0.0931632	0.119612	0.436051	0.150611	0.0253641	2.8861e-09	-0.618568	0.800981	0.439959
ENSG00000172878	2	METAP1D	172864490	rs4280427	2	172813218	A	G	0.552143	-0.0845825	0.108895	0.437317	0.171713	0.023827	5.73461e-13	-0.492581	0.637841	0.439959	0.207867	5
ENSG00000273117	7	AC144652.1	155087628	rs73485877	7	155102203	T	C	0.718079	0.0919803	0.118529	0.437739	0.285918	0.0381385	6.53735e-14	0.321702	0.416771	0.440179	0.385236	6
ENSG00000261126	18	RBFADN	77806900	rs473119	18	77849459	T	G	0.150872	-0.116946	0.151372	0.439775	0.700877	0.0439284	2.62992e-57	-0.166857	0.216228	0.44031	0.746135	20
ENSG00000173011	4	TADA2B	7043626	rs10937778	4	7039123	T	C	0.561152	-0.0848056	0.109057	0.43679	0.11556	0.0186944	6.34822e-10	-0.733866	0.951164	0.440384	0.410745	8
ENSG00000130348	6	QRSL1	107077453	rs1026619	6	107114361	G	A	0.422453	0.0840521	0.108911	0.440263	-0.443909	0.0253233	8.51022e-69	-0.189345	0.245583	0.440705	0.823995	20
ENSG00000163879	1	DNALI1	38022520	rs4653301	1	38028374	T	G	0.448259	-0.0824912	0.106689	0.43941	-0.365126	0.0358761	2.5008e-24	0.225925	0.29304	0.440724	0.436037	9
ENSG00000134574	11	DDB2	47236493	rs4548577	11	46998512	C	T	0.768871	-0.102299	0.131419	0.436323	0.189868	0.0346803	4.3798e-08	-0.53879	0.699121	0.440904
ENSG00000273032	22	DGCR9	19005347	rs807751	22	19107596	G	A	0.421341	-0.0844221	0.109269	0.439755	-0.324586	0.0347466	9.49539e-21	0.260092	0.337791	0.441312	0.287379	10
ENSG00000148337	9	CIZ1	130928343	rs10987913	9	130949190	A	G	0.309035	-0.089203	0.115647	0.440506	0.286492	0.0230274	1.55833e-35	-0.311363	0.404441	0.441383	0.786151	8
ENSG00000258289	14	CHURC1	65381079	rs10133290	14	65404442	C	A	0.198323	0.104571	0.135905	0.441629	1.01111	0.0195807	0	0.103422	0.134427	0.441682	0.480959	20
ENSG00000130347	6	RTN4IP1	107018903	rs1026619	6	107114361	G	A	0.422453	0.0840521	0.108911	0.440263	-0.164024	0.0178139	3.33344e-20	-0.512438	0.666323	0.441861	0.336361	7
ENSG00000138347	10	MYPN	69865912	rs7079481	10	69959242	A	C	0.495666	0.0835001	0.107927	0.439124	0.162663	0.0231733	2.22794e-12	0.513332	0.667519	0.441884	0.719594	5
ENSG00000136827	9	TOR1A	132575223	rs2296786	9	132615077	T	C	0.611	-0.0850412	0.110047	0.439659	0.13129	0.0168559	6.75485e-15	-0.647736	0.842313	0.441896	0.17124	14
ENSG00000163875	1	MEAF6	37958176	rs4653301	1	38028374	T	G	0.448259	-0.0824912	0.106689	0.43941	0.166758	0.0227204	2.1427e-13	-0.494676	0.643324	0.44193
ENSG00000272017	6	RP1-199J3.7	100015973	rs4839749	6	100043253	G	A	0.14829	-0.117993	0.152174	0.438115	-0.378514	0.0659863	9.67972e-09	0.311727	0.405686	0.442253
ENSG00000151413	14	NUBPL	31959162	rs1897141	14	32240738	C	T	0.63111	0.0859819	0.111585	0.440975	-0.205139	0.0218921	7.22221e-21	-0.41914	0.545784	0.442512	0.960732	18
ENSG00000113318	5	MSH3	79950467	rs12517451	5	79920073	T	C	0.242807	-0.0980552	0.127446	0.441663	0.354773	0.0282248	3.10534e-36	-0.276389	0.359905	0.442518	0.22465	10
ENSG00000114933	2	INO80D	206858445	rs2359126	2	206977779	A	G	0.295155	-0.0954749	0.123497	0.439467	0.181094	0.0274098	3.92453e-11	-0.527212	0.686602	0.442573	0.557673	9
ENSG00000056558	9	TRAF1	123664671	rs881375	9	123652898	C	T	0.644842	0.0855157	0.111243	0.442056	0.258952	0.0221649	1.55756e-31	0.330238	0.430518	0.44304	0.00307644	13
ENSG00000204308	6	RNF5	32146131	rs13211318	6	32102680	C	A	0.103944	0.172159	0.223847	0.441837	-0.286189	0.0300638	1.74188e-21	-0.601557	0.784714	0.443323	0.669155	20
ENSG00000259005	14	RP3-449M8.6	74940710	rs10150696	14	74943426	A	C	0.16589	0.113663	0.14725	0.440174	0.357969	0.0547587	6.26761e-11	0.317522	0.414206	0.443332	0.804429	4
ENSG00000092020	14	PPP2R3C	35554673	rs7158416	14	35597149	T	C	0.349609	0.0874149	0.113827	0.442508	0.218501	0.0222996	1.14364e-22	0.400066	0.522543	0.443906	0.871738	10
ENSG00000166407	11	LMO1	8245851	rs4758322	11	8304015	T	C	0.306246	0.0933604	0.121699	0.442997	-0.21821	0.0194794	3.98325e-29	-0.427847	0.559021	0.444064	0.794569	7
ENSG00000214027	6	ARPC3P5	15935013	rs79306495	6	15894493	T	G	0.0946311	-0.139053	0.180482	0.441032	0.476627	0.0723615	4.49551e-11	-0.291744	0.381247	0.444131	0.341241	4
ENSG00000143252	1	SDHC	161284047	rs16832884	1	161338460	G	A	0.0569614	0.174739	0.227703	0.442844	-0.20308	0.0212403	1.16562e-21	-0.860444	1.12485	0.444308
ENSG00000176903	14	PNMA1	74178494	rs7153989	14	74187423	G	A	0.302493	0.0888383	0.115599	0.442189	-0.197013	0.0252754	6.45856e-15	-0.450926	0.589603	0.444393	0.213138	4
ENSG00000162494	1	LRRC38	13801445	rs425097	1	13821440	T	C	0.310992	0.089444	0.11666	0.443257	0.276928	0.0275987	1.07928e-23	0.322986	0.422493	0.444582
ENSG00000182372	8	CLN8	1703944	rs112688948	8	1730228	C	T	0.0993593	-0.135831	0.176373	0.441221	-0.309798	0.0491862	3.00589e-10	0.43845	0.573556	0.444604	0.454933	3
ENSG00000258701	14	LINC00638	105287538	rs2498778	14	105283159	T	C	0.210352	0.101869	0.132992	0.443688	-0.54193	0.0472431	1.84294e-30	-0.187974	0.245951	0.444703	0.503539	8
ENSG00000213793	19	ZNF888	53418449	rs12459008	19	53454789	T	A	0.339097	0.0875052	0.113771	0.441814	0.260863	0.039468	3.85689e-11	0.335445	0.439076	0.44488	0.753439	3
ENSG00000136271	7	DDX56	44605016	rs217386	7	44600695	A	G	0.420561	-0.0832749	0.108418	0.442435	-0.13342	0.0182794	2.9003e-13	0.624156	0.817094	0.444943	0.614199	4
ENSG00000188820	6	FAM26F	116782533	rs117361304	6	116783619	G	T	0.0881092	0.149824	0.195091	0.442506	-0.590885	0.0839738	1.97075e-12	-0.253559	0.332128	0.445203	0.78741	7
ENSG00000089199	20	CHGB	5892076	rs236139	20	5890929	T	C	0.322606	0.0878031	0.114182	0.44191	0.245388	0.0397654	6.79078e-10	0.357813	0.468911	0.44542	0.730978	3
ENSG00000197815	17	AC122129.1	17761583	rs8079321	17	17760789	C	T	0.648654	-0.0903366	0.118261	0.444944	0.506224	0.0312309	4.34897e-59	-0.178452	0.233873	0.445447	0.0393003	20
ENSG00000109452	4	INPP4B	142944313	rs10006795	4	143318673	C	A	0.615593	0.084233	0.10982	0.443076	-0.260589	0.0359701	4.33686e-13	-0.323241	0.423785	0.445615	0.957176	3
ENSG00000170049	17	KCNAB3	7825177	rs11650083	17	7847955	A	C	0.460901	-0.0827939	0.107568	0.441482	-0.214742	0.0381959	1.88633e-08	0.385551	0.50559	0.445716
ENSG00000167766	19	ZNF83	53097313	rs1046679	19	53115842	T	C	0.328303	-0.0866584	0.1135	0.44516	0.413689	0.0273162	8.24466e-52	-0.209477	0.274709	0.445737	0.259586	8
ENSG00000128791	18	TWSG1	9334765	rs12458365	18	9341733	G	A	0.10529	0.135171	0.176885	0.444764	-0.41807	0.0394613	3.16298e-26	-0.323321	0.424198	0.445944	0.44715	6
ENSG00000213413	7	PVRIG	99815864	rs6948729	7	99787372	G	A	0.274533	0.0965243	0.126394	0.445057	0.323276	0.0279142	5.1416e-31	0.298582	0.391828	0.446046	0.868863	20
ENSG00000127328	12	RAB3IP	70132461	rs796538	12	70038508	A	G	0.459134	-0.0825952	0.108113	0.444883	-0.249402	0.0249524	1.60087e-23	0.331173	0.434753	0.44621	0.465365	4
ENSG00000213801	19	ZNF816-ZNF321P	53430388	rs12459008	19	53454789	T	A	0.339097	0.0875052	0.113771	0.441814	0.240602	0.0439424	4.36545e-08	0.363693	0.477502	0.446265
ENSG00000139289	12	PHLDA1	76419227	rs10506665	12	76170867	T	C	0.295162	0.0905371	0.117889	0.442497	-0.185127	0.0318096	5.8899e-09	-0.489054	0.642321	0.446427
ENSG00000006695	17	COX10	13972813	rs11650341	17	14003930	G	A	0.157961	-0.113467	0.148381	0.444451	0.185711	0.0240195	1.06143e-14	-0.610987	0.802887	0.446665	0.230911	4
ENSG00000230733	7	AC092171.4	5515435	rs10216189	7	5524805	A	G	0.47279	0.0823713	0.107826	0.444911	0.169506	0.020424	1.04688e-16	0.485949	0.638808	0.446829	0.0447809	6
ENSG00000170667	7	RASA4B	102122892	rs2109994	7	102376026	A	G	0.83953	0.111914	0.146643	0.445362	-0.4074	0.0473404	7.58201e-18	-0.274703	0.361361	0.447141	0.314688	7
ENSG00000187758	4	ADH1A	100197524	rs904092	4	100214164	G	A	0.824176	0.107114	0.140038	0.444339	0.372471	0.0560268	2.96919e-11	0.287577	0.37845	0.447327	0.588262	3
ENSG00000114948	2	ADAM23	207308263	rs1448903	2	207308961	G	A	0.0938048	-0.138669	0.1815	0.444856	0.34353	0.047326	3.90522e-13	-0.403659	0.531257	0.447363	0.103017	4
ENSG00000168255	7	POLR2J3	102178365	rs2109994	7	102376026	A	G	0.83953	0.111914	0.146643	0.445362	-0.480776	0.0647281	1.10563e-13	-0.232778	0.306619	0.447747	0.574955	6
ENSG00000136874	9	STX17	102668915	rs2791337	9	102741443	T	C	0.546755	0.0824062	0.107832	0.444744	-0.142579	0.0218854	7.27853e-11	-0.577969	0.761482	0.44785	0.392716	5
ENSG00000129167	11	TPH1	18039111	rs7940947	11	17970797	T	C	0.082709	0.148814	0.194926	0.445202	-0.397807	0.0568701	2.65232e-12	-0.374086	0.492911	0.447893
ENSG00000204291	9	COL15A1	101705461	rs1007892	9	101649752	T	G	0.349692	0.0863803	0.113086	0.444959	0.122008	0.0196244	5.06283e-10	0.707989	0.933843	0.448364	0.849873	7
ENSG00000239335	12	RP11-745O10.2	66524531	rs2870782	12	66496869	G	T	0.438023	0.0827136	0.108991	0.44791	-0.722625	0.046962	1.9876e-53	-0.114463	0.15101	0.448462	0.63929	10
ENSG00000143622	1	RIT1	155867599	rs670523	1	155878732	G	A	0.671537	-0.0907709	0.119473	0.447399	0.370996	0.0335474	1.98593e-28	-0.244668	0.322792	0.448466	0.330834	18
ENSG00000111843	6	TMEM14C	10723148	rs1045911	6	10723449	C	A	0.138953	0.117696	0.153851	0.444273	0.170389	0.0303972	2.07744e-08	0.690749	0.91131	0.448467
ENSG00000099785	19	MARCH2	8478154	rs17159302	19	8534516	C	A	0.298831	0.087757	0.115699	0.448157	0.43629	0.0260821	8.2543e-63	0.201144	0.265461	0.448621	0.886475	14
ENSG00000169062	13	UPF3A	115047059	rs7994151	13	115038879	G	A	0.151928	-0.114028	0.150005	0.447157	0.270768	0.0293128	2.53046e-20	-0.421128	0.555871	0.44869	0.859371	7
ENSG00000100154	22	TTC28	28374004	rs5762746	22	29088123	C	T	0.627114	0.0845195	0.111161	0.447054	0.278921	0.0342509	3.8409e-16	0.303023	0.400273	0.449025	0.0825312	6
ENSG00000065615	6	CYB5R4	84569362	rs3778187	6	84630367	C	A	0.0369888	-0.214964	0.282151	0.446134	0.288924	0.0430126	1.85263e-11	-0.744016	0.982819	0.449037	0.605728	3
ENSG00000109814	4	UGDH	39500375	rs1450	4	39500514	C	T	0.495613	0.0820989	0.107918	0.446807	0.198651	0.0263776	5.03383e-14	0.413282	0.546019	0.449109	0.13225	4
ENSG00000125257	13	ABCC4	95672083	rs7490267	13	95970258	C	T	0.637852	-0.0854736	0.112617	0.447866	-0.29382	0.0311066	3.5347e-21	0.290905	0.384521	0.449327	0.941769	7
ENSG00000164659	7	KIAA1324L	86506222	rs62488050	7	86625044	T	C	0.161696	-0.109637	0.144543	0.448149	0.517841	0.053286	2.52346e-22	-0.211719	0.279975	0.449524	0.147655	6
ENSG00000197226	5	TBC1D9B	179289066	rs272441	5	179301260	G	A	0.903222	-0.137998	0.182158	0.448706	0.632702	0.0517091	2.00134e-34	-0.218109	0.288456	0.449574	0.543433	14
ENSG00000151640	10	DPYSL4	134000404	rs2101613	10	134002767	A	G	0.552638	0.0821595	0.108545	0.449102	-0.518351	0.0384547	2.06452e-41	-0.158502	0.209734	0.449813	0.605494	16
ENSG00000130511	19	SSBP4	18529674	rs7258465	19	18533642	C	T	0.346414	-0.0862495	0.113909	0.448944	-0.282042	0.0259541	1.65629e-27	0.305804	0.404852	0.45004	0.836936	9
ENSG00000152076	2	CCDC74B	130896860	rs13029827	2	130947037	G	A	0.396194	-0.0829758	0.109109	0.446962	0.277186	0.0437282	2.31498e-10	-0.299351	0.396454	0.450207	0.36763	5
ENSG00000124641	6	MED20	41873092	rs1536703	6	41852755	A	G	0.551791	-0.0816884	0.108031	0.449555	-0.287312	0.0211972	7.47952e-42	0.284319	0.376591	0.450259	0.807068	17
ENSG00000185651	22	UBE2L3	21903736	rs5998672	22	21966442	A	G	0.190223	-0.103355	0.136481	0.448876	0.178543	0.0215225	1.08003e-16	-0.57888	0.767594	0.45076
ENSG00000015676	7	NUDCD3	44418720	rs10225003	7	44470080	T	C	0.18923	0.104627	0.138198	0.449003	0.263908	0.0312278	2.88701e-17	0.396453	0.525757	0.450813	0.656856	8
ENSG00000172508	11	CARNS1	67182439	rs3781941	11	67136981	T	C	0.0583538	0.174321	0.230045	0.448589	0.260815	0.0344225	3.5398e-14	0.66837	0.886424	0.450845	0.366528	6
ENSG00000169857	15	AVEN	34158428	rs11638109	15	34327659	T	C	0.188969	0.104481	0.137579	0.447598	-0.173988	0.029097	2.23717e-09	-0.600507	0.79709	0.451225	0.980988	4
ENSG00000175309	5	PHYKPL	177635498	rs58964782	5	177662845	A	G	0.0721479	0.156116	0.2064	0.449426	0.511388	0.061275	7.0741e-17	0.305279	0.405262	0.451277
ENSG00000131351	19	HAUS8	17160539	rs6512161	19	17171582	G	A	0.406967	-0.081982	0.108464	0.449745	-0.262915	0.0295003	4.99959e-19	0.311819	0.414025	0.451365	0.512053	5
ENSG00000140950	16	TLDC1	84511681	rs9630644	16	84518652	A	C	0.448236	-0.0812476	0.10739	0.449311	0.271226	0.0351287	1.15481e-14	-0.299557	0.397839	0.451474	0.0218048	12
ENSG00000108509	17	CAMTA2	4871287	rs79255821	17	4883045	T	C	0.0189604	-0.289478	0.383895	0.450816	-0.819234	0.0717771	3.57697e-30	0.353352	0.469624	0.451802	0.0934918	7
ENSG00000259820	8	AC083843.1	135804263	rs35949785	8	135837876	G	A	0.29249	-0.0881324	0.116812	0.45056	-0.278108	0.0273953	3.25735e-24	0.3169	0.421182	0.451807	0.608385	7
ENSG00000232480	1	RP11-224O19.2	218517538	rs6604604	1	218517668	A	C	0.0362326	0.22036	0.291528	0.449722	-0.437046	0.0565828	1.12733e-14	-0.504203	0.670228	0.451879
ENSG00000153560	3	UBP1	33429828	rs590497	3	33442975	C	T	0.816918	-0.104878	0.138704	0.449573	-0.261689	0.0354288	1.50921e-13	0.400773	0.532804	0.451933	0.166528	3
ENSG00000161996	16	WDR90	699311	rs9934288	16	716287	A	C	0.0868387	0.145287	0.191456	0.447942	-0.227538	0.0410577	2.99198e-08	-0.638518	0.849276	0.452149
ENSG00000197872	2	FAM49A	16730727	rs798368	2	16845834	C	T	0.215956	-0.0982404	0.130058	0.450033	0.307569	0.0395444	7.37892e-15	-0.319409	0.424847	0.452159	0.411751	3
ENSG00000161180	22	CCDC116	21987005	rs5998672	22	21966442	A	G	0.190223	-0.103355	0.136481	0.448876	-0.357142	0.0577217	6.1198e-10	0.289395	0.384999	0.452246
ENSG00000127252	3	HRASLS	192958914	rs2271791	3	192994543	G	A	0.491918	0.0812446	0.107555	0.450021	0.121023	0.0162661	1.00518e-13	0.671315	0.893284	0.452343	0.635376	3
ENSG00000153558	3	FBXL2	33318517	rs590497	3	33442975	C	T	0.816918	-0.104878	0.138704	0.449573	-0.284004	0.0424181	2.15161e-11	0.369284	0.491492	0.452441	0.347591	5
ENSG00000145220	4	LYAR	4269428	rs2980165	4	4297525	T	C	0.298274	0.0883813	0.117548	0.452126	-0.540471	0.030674	1.7346e-69	-0.163526	0.21769	0.452538	0.974962	9
ENSG00000137802	15	MAPKBP1	42066632	rs11630209	15	41893120	T	C	0.2818	0.0910706	0.120333	0.449158	0.185824	0.030688	1.40182e-09	0.490091	0.652603	0.452666	0.473132	10
ENSG00000110435	11	PDHX	34937376	rs79438656	11	34999080	C	G	0.0781939	0.155042	0.205975	0.451618	0.331665	0.0309608	8.901e-27	0.467466	0.622564	0.45273	0.525749	9
ENSG00000187953	7	PMS2CL	6749759	rs7811924	7	6025136	A	G	0.0651357	-0.16394	0.217976	0.451988	0.754307	0.0683955	2.78165e-28	-0.217339	0.289646	0.453039
ENSG00000242866	15	STRC	43891596	rs7175129	15	44030018	A	G	0.731497	0.0916421	0.121722	0.451523	-0.36517	0.0398934	5.50414e-20	-0.250957	0.334455	0.453046	0.180871	20
ENSG00000170955	11	PRKCDBP	6340176	rs11544764	11	6341365	T	C	0.118758	0.124382	0.165061	0.451117	0.291571	0.037585	8.65271e-15	0.426593	0.568774	0.453242	0.256717	3
ENSG00000258405	19	ZNF578	52956829	rs2608497	19	52942159	G	A	0.969298	0.225666	0.298097	0.449037	-0.553981	0.100413	3.44834e-08	-0.407353	0.543142	0.453258	0.753984	3
ENSG00000168826	4	ZBTB49	4291924	rs2980165	4	4297525	T	C	0.298274	0.0883813	0.117548	0.452126	-0.390799	0.0370095	4.59438e-26	-0.226155	0.30155	0.45327	0.791604	5
ENSG00000236508	3	ATP13A5-AS1	193025033	rs2271791	3	192994543	G	A	0.491918	0.0812446	0.107555	0.450021	0.16716	0.0273638	1.00384e-09	0.486029	0.648326	0.453455
ENSG00000105854	7	PON2	95034175	rs12026	7	95041016	C	G	0.237492	-0.0947934	0.125415	0.449746	-0.176056	0.0301229	5.07831e-09	0.538428	0.718291	0.453498	0.349792	4
ENSG00000250056	5	LINC01018	6582249	rs248793	5	6633779	G	C	0.551571	0.0807615	0.107366	0.451925	-0.265929	0.0309606	8.75227e-18	-0.303696	0.405285	0.453653	0.0286364	8
ENSG00000188542	2	DUSP28	241499471	rs55701266	2	241464055	C	T	0.115425	0.126806	0.167947	0.450226	-0.181239	0.03262	2.75921e-08	-0.699662	0.935178	0.454364
ENSG00000160392	19	C19orf47	40825443	rs10418932	19	40800288	C	T	0.147102	0.115045	0.15302	0.452156	0.189347	0.0250273	3.86067e-14	0.607588	0.812126	0.454373	0.330881	4
ENSG00000075292	2	ZNF638	71503691	rs2287326	2	71559107	G	T	0.573016	-0.0826185	0.109499	0.450542	-0.17038	0.0305781	2.519e-08	0.484907	0.648541	0.454647
ENSG00000113240	5	CLK4	178029665	rs596780	5	178018665	C	T	0.454787	-0.0804186	0.107332	0.453704	-0.274961	0.0243272	1.27338e-29	0.292473	0.39121	0.454695	0.621446	7
ENSG00000101608	18	MYL12A	3247479	rs717183	18	3252924	G	A	0.687701	0.0872704	0.116148	0.452427	-0.169583	0.0227986	1.01971e-13	-0.514618	0.688389	0.454721	0.522663	5
ENSG00000204577	19	LILRB3	54720147	rs3865476	19	54714057	G	A	0.0318334	-0.227948	0.302997	0.451864	0.528615	0.0839181	2.99227e-10	-0.431217	0.577264	0.455062
ENSG00000135124	12	P2RX4	121647660	rs80341247	12	121704150	A	G	0.0964109	0.14056	0.18713	0.452571	-0.380936	0.0556329	7.52472e-12	-0.368986	0.494184	0.455271
ENSG00000124789	6	NUP153	17615269	rs1006066	6	17680115	C	G	0.120514	0.124287	0.16529	0.452091	-0.162542	0.0258436	3.18616e-10	-0.764645	1.02415	0.455295	0.719508	4
ENSG00000214765	7	SEPT7P2	45763379	rs73104616	7	45792381	C	T	0.167605	0.107811	0.144336	0.455096	0.921024	0.0405667	4.09441e-114	0.117056	0.156797	0.455341	0.773617	11
ENSG00000121690	11	DEPDC7	33037410	rs72904903	11	33103521	T	C	0.0277833	0.250554	0.333703	0.452756	-0.662599	0.0952429	3.4774e-12	-0.378138	0.506552	0.455369	0.878835	3
ENSG00000186417	15	GLDN	51633826	rs11070844	15	51627794	T	C	0.11613	0.126133	0.168829	0.455	0.880667	0.0531833	1.37644e-61	0.143224	0.191901	0.455458	0.123555	8
ENSG00000240344	2	PPIL3	201735630	rs2136600	2	201742345	T	C	0.219201	-0.0960901	0.128817	0.455704	-0.904693	0.0366021	7.02342e-135	0.106213	0.142452	0.455907	0.700364	20
ENSG00000122481	1	RWDD3	95699711	rs71654417	1	95661200	A	G	0.0836546	-0.142399	0.190601	0.454998	0.412998	0.0405583	2.36622e-24	-0.344793	0.462746	0.45621	0.886471	11
ENSG00000091262	16	ABCC6	16242785	rs8056397	16	16289532	C	T	0.659136	0.0843961	0.112755	0.454163	-0.302426	0.0397937	2.96468e-14	-0.279064	0.374639	0.45634	0.229619	9
ENSG00000259668	15	RP11-707P17.2	51749483	rs11070844	15	51627794	T	C	0.11613	0.126133	0.168829	0.455	0.601545	0.0630068	1.33109e-21	0.209682	0.281517	0.456376	0.111991	6
ENSG00000114125	3	RNF7	141457046	rs16851736	3	141469078	G	A	0.143941	0.115014	0.153418	0.453446	-0.163297	0.0249707	6.17053e-11	-0.704324	0.945656	0.456393	0.208704	3
ENSG00000142046	19	TMEM91	41856816	rs138731997	19	41888861	A	AGGGGACTGGGC	0.151299	-0.112747	0.150616	0.454117	-0.26589	0.0372224	9.11269e-13	0.424036	0.569562	0.456577
ENSG00000221947	8	XKR9	71581600	rs1902614	8	71656167	T	C	0.51692	0.0802192	0.107768	0.456654	1.00287	0.0285384	1.5913e-270	0.0799896	0.107484	0.456754	0.9995	17
ENSG00000184923	10	NUTM2A	88985205	rs71475352	10	89132329	A	G	0.196293	0.101035	0.13522	0.45495	0.482467	0.0585138	1.64673e-16	0.209413	0.281416	0.456791
ENSG00000227603	9	RP11-165J3.6	96197614	rs7853605	9	96213529	G	A	0.157488	0.110565	0.148268	0.455843	0.633664	0.057327	2.1082e-28	0.174485	0.234517	0.456865	0.789128	12
ENSG00000000457	1	SCYL3	169818772	rs2806393	1	169924733	C	T	0.366454	-0.0835263	0.111361	0.453224	0.128287	0.0225903	1.35602e-08	-0.651089	0.8756	0.457123	0.830172	4
ENSG00000123268	12	ATF1	51157493	rs11169571	12	51213765	C	T	0.401762	0.0807865	0.108314	0.455755	0.23064	0.0263448	2.0473e-18	0.350271	0.471325	0.457383	0.130441	13
ENSG00000267419	19	CTC-559E9.6	19887411	rs248933	19	19899564	C	T	0.375633	0.08349	0.111754	0.455012	0.357158	0.0495673	5.78268e-13	0.233762	0.314575	0.457419	0.36891	3
ENSG00000186907	11	RTN4RL2	57228022	rs11606592	11	57160186	C	T	0.120229	0.127004	0.169789	0.454452	0.402528	0.0627082	1.37118e-10	0.315516	0.424661	0.457492
ENSG00000151093	3	OXSM	25824408	rs41285081	3	25831594	C	A	0.0838341	-0.142903	0.191281	0.455011	-0.256696	0.0364087	1.78413e-12	0.556701	0.749337	0.457527
ENSG00000214562	10	NUTM2D	89117425	rs71475352	10	89132329	A	G	0.196293	0.101035	0.13522	0.45495	-0.330662	0.0491604	1.74165e-11	-0.305554	0.411453	0.457711
ENSG00000254682	11	RP11-660L16.2	71159720	rs12785878	11	71167449	T	G	0.787685	-0.0979247	0.131893	0.457811	0.827198	0.0413673	5.91519e-89	-0.118381	0.159555	0.458121	0.626646	10
ENSG00000145819	5	ARHGAP26	142149949	rs246595	5	142505844	A	G	0.137262	-0.117451	0.157443	0.455673	-0.301513	0.0423694	1.10874e-12	0.389539	0.525038	0.458133
ENSG00000204604	19	ZNF468	53341261	rs10410884	19	53364138	G	A	0.299099	-0.0866161	0.116508	0.457219	-0.422569	0.037878	6.68879e-29	0.204975	0.276325	0.458215	0.741337	6
ENSG00000120675	13	DNAJC15	43597339	rs61074976	13	43598844	A	C	0.239997	0.0937565	0.126343	0.458039	-0.695196	0.0300273	1.3843e-118	-0.134863	0.181831	0.45827	0.309509	11
ENSG00000088836	20	SLC4A11	3208063	rs4507156	20	3228460	T	C	0.280698	-0.0881392	0.118354	0.456448	0.322678	0.0409918	3.49655e-15	-0.273149	0.368424	0.458452	0.461465	11
ENSG00000107651	10	SEC23IP	121652223	rs7072901	10	121605530	A	G	0.116654	-0.12259	0.163941	0.454602	-0.213026	0.0374894	1.32901e-08	0.57547	0.776217	0.458465
ENSG00000226026	1	RP11-57H12.3	95628775	rs71654417	1	95661200	A	G	0.0836546	-0.142399	0.190601	0.454998	0.488661	0.0821974	2.76509e-09	-0.291407	0.393115	0.458527	0.910336	5
ENSG00000130193	8	THEM6	143808621	rs2585135	8	143814193	G	A	0.536415	-0.0800672	0.107687	0.457168	0.214792	0.0236877	1.21609e-19	-0.372766	0.503037	0.458675	0.606823	10
ENSG00000166164	16	BRD7	50347398	rs72786267	16	50361170	C	T	0.23663	-0.0945326	0.12683	0.456059	-0.188771	0.0273831	5.43619e-12	0.500779	0.675788	0.458675
ENSG00000160886	8	LY6K	143781529	rs2585135	8	143814193	G	A	0.536415	-0.0800672	0.107687	0.457168	0.420976	0.0477627	1.20864e-18	-0.190194	0.256712	0.458762	0.848241	11
ENSG00000105136	19	ZNF419	57999079	rs2074072	19	58003613	T	C	0.702914	0.087116	0.117516	0.458503	-0.766834	0.0410858	9.67906e-78	-0.113605	0.153369	0.458859	0.408197	19
ENSG00000104763	8	ASAH1	17913934	rs3753115	8	17930772	T	C	0.48882	0.0793137	0.106867	0.457982	0.276409	0.0284238	2.36909e-22	0.286943	0.387751	0.459288	0.836346	11
ENSG00000268555	19	RP11-678G14.3	21753624	rs4809151	19	21781883	A	G	0.323146	0.0848192	0.114547	0.459014	-0.843087	0.0426756	7.16157e-87	-0.100606	0.135962	0.459327	0.869451	20
ENSG00000197013	19	ZNF429	21679484	rs4809151	19	21781883	A	G	0.323146	0.0848192	0.114547	0.459014	-0.637034	0.0361909	2.37664e-69	-0.133147	0.179972	0.459409	0.824842	18
ENSG00000076067	12	RBMS2	56915713	rs10876903	12	56929447	G	A	0.498046	0.0789346	0.106358	0.45799	-0.252124	0.0282699	4.72871e-19	-0.313078	0.423306	0.459541	0.202015	5
ENSG00000196268	19	ZNF493	21579921	rs4809151	19	21781883	A	G	0.323146	0.0848192	0.114547	0.459014	-0.365962	0.0245895	4.2604e-50	-0.231771	0.31339	0.459567	0.871079	19
ENSG00000268278	19	RP11-420K14.1	21820776	rs4809151	19	21781883	A	G	0.323146	0.0848192	0.114547	0.459014	-0.640883	0.0438644	2.40522e-48	-0.132347	0.178962	0.459588	0.880352	18
ENSG00000268658	19	LINC00664	21666176	rs4809151	19	21781883	A	G	0.323146	0.0848192	0.114547	0.459014	-0.606558	0.0450667	2.72149e-41	-0.139837	0.189133	0.45969	0.856934	19
ENSG00000054967	11	RELT	73087309	rs7952686	11	73128503	T	C	0.209373	0.0989295	0.132602	0.455629	0.147775	0.0269478	4.1639e-08	0.66946	0.90559	0.459753	0.0890601	4
ENSG00000268240	19	RP11-678G14.4	21770234	rs4809151	19	21781883	A	G	0.323146	0.0848192	0.114547	0.459014	-0.418898	0.0339381	5.31475e-35	-0.202482	0.27394	0.459818	0.908655	17
ENSG00000198521	19	ZNF43	21987752	rs4809151	19	21781883	A	G	0.323146	0.0848192	0.114547	0.459014	-0.446022	0.0363003	1.06394e-34	-0.190168	0.257285	0.459826	0.872166	14
ENSG00000106392	7	C1GALT1	7196565	rs10952045	7	7230388	G	A	0.619396	0.0823458	0.111221	0.459071	0.306258	0.0251789	4.87591e-34	0.268877	0.363833	0.4599	0.555003	12
ENSG00000172687	19	ZNF738	21541732	rs4809151	19	21781883	A	G	0.323146	0.0848192	0.114547	0.459014	-0.431541	0.0371285	3.15279e-31	-0.19655	0.265975	0.459921	0.824651	17
ENSG00000121933	1	ADORA3	112025970	rs2275796	1	112028577	T	A	0.56028	0.0797286	0.107465	0.458148	-0.289559	0.0360931	1.03572e-15	-0.275345	0.372717	0.460058	0.557395	5
ENSG00000081760	12	AACS	125549925	rs7133864	12	125606180	T	C	0.321692	-0.0849926	0.114787	0.459034	0.35091	0.0354584	4.31614e-23	-0.242206	0.328027	0.460287	0.992039	11
ENSG00000160214	21	RRP1	45209394	rs2838401	21	45239078	A	G	0.228039	0.0947827	0.12795	0.458828	-0.18244	0.0201463	1.35651e-19	-0.519528	0.703669	0.460324	0.224675	8
ENSG00000164587	5	RPS14	149822753	rs17656930	5	149827132	T	C	0.03077	0.228953	0.309553	0.459528	-0.606401	0.0527932	1.54497e-30	-0.37756	0.511533	0.460456	0.0709488	5
ENSG00000247157	12	RP11-434C1.1	11700964	rs2416549	12	11325804	A	G	0.586336	0.0809337	0.109611	0.460289	-0.861305	0.0385073	8.18947e-111	-0.0939664	0.127331	0.460533	0.448218	20
ENSG00000181404	9	XXyac-YRM2039.2	14511	rs540909	9	273160	C	T	0.753157	0.0928028	0.124848	0.457284	0.323467	0.0529319	9.90077e-10	0.2869	0.388813	0.460583	0.505586	3
ENSG00000256537	12	RP11-785H5.1	11323963	rs2416549	12	11325804	A	G	0.586336	0.0809337	0.109611	0.460289	-0.453916	0.022346	9.84481e-92	-0.178301	0.241638	0.460585	0.475191	18
ENSG00000136143	13	SUCLA2	48510622	rs7990266	13	48584940	C	T	0.696304	-0.0857776	0.116038	0.459774	-0.145807	0.0125706	4.16853e-31	0.588295	0.797447	0.460683	0.475383	9
ENSG00000224769	3	AC069213.1	195341818	rs6605343	3	195328386	A	C	0.40729	-0.0815194	0.110399	0.460269	0.7158	0.0458952	7.69958e-55	-0.113886	0.154404	0.460769	0.864853	20
ENSG00000189366	3	ALG1L	125648118	rs35120077	3	125709366	A	G	0.27135	0.0897256	0.121776	0.46124	-0.983273	0.0446263	1.3759e-107	-0.091252	0.123917	0.461489	0.764115	15
ENSG00000231160	4	RP11-617D20.1	38614322	rs12507197	4	38663660	C	T	0.212179	0.0971969	0.131662	0.460376	0.434365	0.0422718	9.08564e-25	0.223768	0.303895	0.461528	0.70156	5
ENSG00000160352	19	ZNF714	21264965	rs4809151	19	21781883	A	G	0.323146	0.0848192	0.114547	0.459014	-0.262147	0.0377521	3.81382e-12	-0.323556	0.439434	0.461548	0.913187	7
ENSG00000143303	1	RRNAD1	156698234	rs3806415	1	156698265	T	C	0.32795	0.084492	0.114467	0.460431	0.249061	0.0246424	5.14204e-24	0.339242	0.460818	0.461625	0.516166	5
ENSG00000112308	6	C6orf62	24705089	rs3756814	6	24705835	C	T	0.40485	0.0813311	0.109641	0.458213	0.181015	0.0302401	2.15175e-09	0.449306	0.610334	0.461631
ENSG00000126088	1	UROD	45477819	rs7541207	1	45474008	C	T	0.260103	0.0909644	0.123216	0.460363	-0.234367	0.0239743	1.43087e-22	-0.388128	0.527237	0.461636	0.805462	11
ENSG00000100077	22	ADRBK2	25960816	rs2103527	22	25923169	A	G	0.321337	-0.0846086	0.114329	0.459273	-0.249194	0.034667	6.56426e-13	0.339529	0.46122	0.461637
ENSG00000233690	10	EBAG9P1	101457164	rs11190245	10	101451259	C	T	0.301837	0.0869859	0.11767	0.459762	0.412724	0.051801	1.61929e-15	0.21076	0.28633	0.461685	0.111294	3
ENSG00000105750	19	ZNF85	21106028	rs4809151	19	21781883	A	G	0.323146	0.0848192	0.114547	0.459014	-0.290526	0.0430511	1.49479e-11	-0.29195	0.396641	0.461696	0.828597	5
ENSG00000111802	6	TDP2	24650205	rs3756814	6	24705835	C	T	0.40485	0.0813311	0.109641	0.458213	0.126844	0.0216829	4.91729e-09	0.64119	0.871298	0.46179	0.434461	3
ENSG00000118620	19	ZNF430	21203426	rs4809151	19	21781883	A	G	0.323146	0.0848192	0.114547	0.459014	-0.251378	0.0380366	3.8735e-11	-0.337417	0.458528	0.461809
ENSG00000241439	3	RP11-666A20.3	125677399	rs35120077	3	125709366	A	G	0.27135	0.0897256	0.121776	0.46124	-0.652404	0.0471806	1.73264e-43	-0.137531	0.186922	0.461874	0.802701	13
ENSG00000100151	22	PICK1	38452318	rs3026685	22	38462680	T	C	0.310507	-0.085664	0.116122	0.460691	-0.236709	0.0250649	3.59336e-21	0.361896	0.492063	0.462056	0.130197	14
ENSG00000272750	1	RP11-378J18.8	222832209	rs17465637	1	222823529	C	A	0.715394	-0.0875788	0.118987	0.461709	-0.649852	0.044964	2.4103e-47	0.134767	0.183336	0.462288	0.478393	20
ENSG00000249572	5	CTD-2203K17.1	33424131	rs3777078	5	33447997	G	A	0.384907	0.0812882	0.109837	0.459252	0.310724	0.0492254	2.74968e-10	0.261609	0.355909	0.462312	0.524317	4
ENSG00000143149	1	ALDH9A1	165631453	rs10918242	1	165656600	G	A	0.363566	0.0818022	0.111131	0.461677	-0.35677	0.0270312	8.95592e-40	-0.229286	0.311976	0.462372	0.787063	9
ENSG00000142207	21	URB1	33683329	rs915529	21	33726326	A	G	0.0181363	0.302248	0.409662	0.460636	-0.363066	0.0438213	1.17968e-16	-0.832488	1.13281	0.462406	0.69023	4
ENSG00000090661	19	CERS4	8271620	rs36004722	19	8278956	G	A	0.348646	0.0827856	0.112278	0.460925	-0.328903	0.0379604	4.53998e-18	-0.251702	0.342605	0.462539	0.101168	3
ENSG00000188112	6	C6orf132	42068856	rs9462771	6	42084297	C	T	0.163103	0.108369	0.146602	0.459783	0.37046	0.0580799	1.78879e-10	0.292526	0.398378	0.462772	0.353156	5
ENSG00000145882	5	PCYOX1L	148737570	rs10050356	5	148775670	G	A	0.337633	0.0841061	0.113806	0.459889	0.162564	0.0258756	3.33132e-10	0.517372	0.704896	0.462967	0.193353	3
ENSG00000114547	3	ROPN1B	125687987	rs35120077	3	125709366	A	G	0.27135	0.0897256	0.121776	0.46124	-0.401456	0.0510455	3.70061e-15	-0.2235	0.304664	0.463195	0.434848	9
ENSG00000104320	8	NBN	90945564	rs2697679	8	90949880	C	A	0.371685	-0.0813981	0.110738	0.462309	0.375113	0.0330423	7.20679e-30	-0.216996	0.295831	0.463244	0.244935	14
ENSG00000143727	2	ACP1	264140	rs11553746	2	272203	T	C	0.346807	0.083362	0.112869	0.460166	-0.138374	0.0226977	1.08496e-09	-0.60244	0.821645	0.463429	0.143267	4
ENSG00000146540	7	C7orf50	1036622	rs62430969	7	1087264	G	A	0.0236341	-0.255446	0.347805	0.462673	-0.717727	0.0921216	6.64371e-15	0.35591	0.486741	0.464651	0.136565	3
ENSG00000114544	3	SLC41A3	125725198	rs35120077	3	125709366	A	G	0.27135	0.0897256	0.121776	0.46124	-0.204195	0.03593	1.32249e-08	-0.439411	0.601362	0.464967	0.805375	3
ENSG00000160233	21	LRRC3	45875369	rs77187675	21	45917391	C	T	0.0395086	-0.199392	0.272022	0.463558	0.727636	0.0993297	2.38072e-13	-0.274027	0.37571	0.465783
ENSG00000162517	1	PEF1	32095463	rs10914458	1	32096746	C	T	0.62495	0.0804041	0.109827	0.46411	0.150865	0.0193592	6.54771e-15	0.532954	0.731187	0.46607	0.556678	10
ENSG00000188493	19	C19orf54	41246761	rs12973666	19	41289397	C	G	0.50641	0.0788791	0.107749	0.464129	-0.207909	0.0281715	1.58161e-13	-0.379392	0.520794	0.466315	0.553064	9
ENSG00000171962	17	LRRC48	17876127	rs7219320	17	17880877	G	A	0.326257	0.0845883	0.115509	0.46398	0.305772	0.0429241	1.05178e-12	0.276638	0.379753	0.466326	0.292729	13
ENSG00000273209	2	RP11-107N15.1	202897493	rs13034206	2	202901235	T	C	0.314384	0.0850782	0.115895	0.462889	0.222517	0.0383506	6.54585e-09	0.382345	0.524989	0.466435
ENSG00000012124	19	CD22	35810164	rs10411704	19	35800662	T	G	0.789973	-0.0961163	0.131721	0.465575	-0.576024	0.0568628	4.06343e-24	0.166862	0.229265	0.46673	0.382708	7
ENSG00000131495	5	NDUFA2	140018325	rs2530241	5	140054485	T	C	0.432886	0.0800302	0.109438	0.464607	-0.0964956	0.0154673	4.41282e-10	-0.829366	1.14189	0.467648	0.76576	7
ENSG00000113141	5	IK	140026643	rs2530241	5	140054485	T	C	0.432886	0.0800302	0.109438	0.464607	0.095957	0.0155587	6.94176e-10	0.834021	1.14848	0.467718	0.826906	9
ENSG00000213347	5	MXD3	176728462	rs11949767	5	176740244	G	A	0.736632	-0.089795	0.12324	0.466233	-0.245214	0.0308346	1.82706e-15	0.36619	0.504686	0.468096	0.219534	7
ENSG00000187764	9	SEMA4D	91975702	rs17054928	9	92094296	A	G	0.18524	-0.0995316	0.136789	0.46684	0.294035	0.0326362	2.0707e-19	-0.338503	0.466728	0.468288	0.609125	6
ENSG00000132305	2	IMMT	86371055	rs11900161	2	86427235	C	G	0.569516	0.0788234	0.108175	0.466207	-0.113824	0.0153608	1.2625e-13	-0.692502	0.954955	0.468349	0.819863	8
ENSG00000100714	14	MTHFD1	64854749	rs73263765	14	64900323	A	G	0.0250526	0.258205	0.353393	0.464996	0.346872	0.0589271	3.94565e-09	0.744381	1.02662	0.468402
ENSG00000144559	3	TAMM41	11831916	rs408600	3	11887991	G	C	0.45063	-0.0778909	0.107337	0.468042	-0.401646	0.0298018	2.12978e-41	0.193929	0.26763	0.468687	0.388097	4
ENSG00000070010	22	UFD1L	19437433	rs1057457	22	19439165	T	C	0.49381	-0.0776535	0.107175	0.468727	-0.302566	0.0187335	1.11674e-58	0.25665	0.354576	0.469176	0.930684	20
ENSG00000255513	16	AC005363.9	2013746	rs72764893	16	2013756	C	T	0.154996	0.109304	0.150922	0.468916	0.853216	0.0468434	3.98129e-74	0.128108	0.177026	0.469268	0.227975	13
ENSG00000138621	15	PPCDC	75315896	rs78434425	15	75304754	T	C	0.0661312	0.160136	0.220803	0.468301	0.522626	0.0524696	2.26797e-23	0.306407	0.423606	0.469478	0.656846	9
ENSG00000035687	1	ADSS	244571796	rs3101470	1	244570510	A	G	0.747934	0.0895581	0.123256	0.467468	0.193798	0.0256886	4.55313e-14	0.462121	0.638945	0.469523	0.987393	7
ENSG00000074071	16	MRPS34	1821891	rs761065	16	1823444	G	C	0.59701	-0.0790565	0.108766	0.46732	-0.117927	0.0166441	1.38846e-12	0.670385	0.927157	0.469646	0.676232	8
ENSG00000134900	13	TPP2	103249353	rs9300756	13	103384824	A	G	0.607948	0.080351	0.110363	0.466576	-0.150578	0.0246543	1.01161e-09	-0.533617	0.738118	0.469715	0.679361	6
ENSG00000165626	10	BEND7	13480484	rs2277222	10	13494594	C	T	0.301757	0.0849909	0.117032	0.467703	0.129675	0.0172781	6.13429e-14	0.655415	0.906718	0.469776	0.934499	5
ENSG00000245149	8	RNF139-AS1	125474726	rs3812474	8	125463098	T	A	0.47834	0.0789312	0.108692	0.467722	-0.220595	0.0296046	9.23653e-14	-0.35781	0.495056	0.469823
ENSG00000133597	7	ADCK2	140372953	rs1046515	7	140394587	T	C	0.0652972	0.163453	0.225172	0.467897	0.334901	0.0432059	9.09748e-15	0.488064	0.675296	0.469839	0.929693	7
ENSG00000143878	2	RHOB	20646835	rs16987794	2	20748761	C	T	0.131514	0.119247	0.164222	0.467758	-0.250136	0.0364802	7.04441e-12	-0.476729	0.660202	0.470236
ENSG00000173926	5	MARCH3	126203406	rs10067364	5	126334408	G	C	0.459223	-0.0782521	0.108323	0.470053	0.733228	0.0321947	8.15362e-115	-0.106723	0.147809	0.470274	0.486409	20
ENSG00000146242	6	TPBG	83072923	rs770912	6	83073931	G	T	0.672342	0.0829489	0.114535	0.468928	0.26518	0.0285528	1.58186e-20	0.312802	0.433225	0.470275	0.663819	10
ENSG00000150510	13	FAM124A	51796503	rs9526737	13	51799602	C	T	0.525249	0.078405	0.107939	0.467605	-0.225486	0.0347405	8.55109e-11	-0.347716	0.481683	0.470371
ENSG00000172890	11	NADSYN1	71164155	rs4944958	11	71168073	G	A	0.787893	-0.0954121	0.132012	0.469832	0.28643	0.022299	9.17963e-38	-0.333108	0.461616	0.470533	0.595327	7
ENSG00000163092	2	XIRP2	167744997	rs16853169	2	168041152	C	T	0.0856678	-0.13969	0.193098	0.469425	-0.387635	0.040498	1.05154e-21	0.360365	0.499565	0.470689	0.999755	6
ENSG00000225889	2	AC074289.1	64370373	rs1529102	2	64495627	A	G	0.502554	-0.0777513	0.107119	0.467938	-0.239895	0.0373167	1.28758e-10	0.324106	0.449362	0.470751
ENSG00000269940	14	RP11-73M18.7	104160897	rs4906356	14	104138701	T	C	0.322787	-0.0835572	0.115097	0.467856	0.292429	0.0470526	5.13447e-10	-0.285735	0.396266	0.470867	0.848522	3
ENSG00000101574	18	METTL4	2537524	rs770224	18	2533130	C	T	0.455797	0.0781655	0.108112	0.469676	0.303316	0.0309099	9.90787e-23	0.257703	0.3574	0.470878	0.494676	11
ENSG00000196867	19	ZFP28	57050317	rs10404464	19	57010829	T	C	0.45498	0.0782074	0.10817	0.469677	0.296551	0.0303848	1.6742e-22	0.263723	0.36576	0.470892	0.449923	11
ENSG00000168411	16	RFWD3	74655292	rs7193541	16	74664743	C	T	0.421072	-0.0785538	0.108741	0.470053	-0.263546	0.0227778	5.82954e-31	0.298065	0.413411	0.470916	0.949882	18
ENSG00000090266	7	NDUFB2	140390577	rs73497923	7	140638895	G	A	0.0621202	0.167948	0.232149	0.469404	-0.209774	0.025283	1.06738e-16	-0.800614	1.11086	0.471085	0.932805	8
ENSG00000269696	19	AC007228.11	57056935	rs10404464	19	57010829	T	C	0.45498	0.0782074	0.10817	0.469677	0.294017	0.0332483	9.31149e-19	0.265996	0.369132	0.471156	0.57002	9
ENSG00000263004	17	RP11-166P13.3	55155659	rs3785477	17	55164142	T	C	0.398377	-0.0790444	0.109618	0.470855	-0.580788	0.0321524	6.16455e-73	0.136099	0.18889	0.471208	0.694217	8
ENSG00000137574	8	TGS1	56685701	rs1818	8	56686224	C	T	0.892823	-0.12732	0.176141	0.469785	0.310353	0.0347259	3.99115e-19	-0.410243	0.569404	0.471231
ENSG00000221990	5	C5orf55	441645	rs34453673	5	434722	C	G	0.407545	0.0794036	0.109828	0.469693	0.196971	0.0240063	2.30614e-16	0.403123	0.559745	0.471407	0.77244	10
ENSG00000196263	19	ZNF471	57019212	rs10404464	19	57010829	T	C	0.45498	0.0782074	0.10817	0.469677	-0.192243	0.0242793	2.41371e-15	-0.406815	0.565014	0.471519	0.382456	6
ENSG00000259431	14	THTPA	24025216	rs34015250	14	24026493	G	A	0.09055	-0.137061	0.189608	0.469764	0.314207	0.0410035	1.81728e-14	-0.436212	0.606128	0.471728	0.617908	6
ENSG00000144306	2	SCRN3	175260458	rs10497410	2	175263063	A	G	0.219816	0.0936853	0.129264	0.468601	-0.105401	0.0176289	2.24686e-09	-0.888846	1.23538	0.471838
ENSG00000101670	18	LIPG	47087069	rs28412220	18	47174380	G	A	0.225055	-0.092048	0.127967	0.47195	-0.507636	0.0379246	7.35822e-41	0.181327	0.252448	0.472588	0.746198	6
ENSG00000101190	20	TCFL5	61472467	rs17854409	20	61491494	C	T	0.0729688	-0.147213	0.204838	0.472337	0.985132	0.0624541	4.72e-56	-0.149435	0.208145	0.472797	0.853651	3
ENSG00000233056	21	ERVH48-1	44336913	rs452142	21	44412809	G	A	0.239621	0.0915357	0.126587	0.469614	-0.359952	0.0603074	2.39264e-09	-0.2543	0.354249	0.472846	0.477777	7
ENSG00000181458	3	TMEM45A	100211463	rs6441308	3	100242358	C	T	0.211073	-0.0949347	0.131313	0.469702	-0.195301	0.032495	1.85313e-09	0.486094	0.677209	0.472886	0.783442	4
ENSG00000129925	16	TMEM8A	420773	rs3830160	16	419092	G	A	0.59501	0.078542	0.109213	0.472039	-0.196216	0.0172662	6.30706e-30	-0.400283	0.557709	0.472925	0.808015	10
ENSG00000268536	19	AC005523.3	4785132	rs34928894	19	4789477	C	T	0.170137	0.102148	0.141942	0.471744	0.549363	0.0579334	2.47867e-21	0.185939	0.259119	0.473015	0.433804	7
ENSG00000187048	1	CYP4A11	47394849	rs9726786	1	47481640	C	T	0.272502	-0.0873856	0.121002	0.470182	0.287643	0.0467102	7.3651e-10	-0.303799	0.42355	0.473209	0.0753799	5
ENSG00000254974	11	RP11-702H23.2	74196625	rs586088	11	74203308	A	T	0.631507	-0.080445	0.111867	0.472073	0.372728	0.044545	5.88823e-17	-0.215828	0.301237	0.4737	0.858608	4
ENSG00000126215	14	XRCC3	104163946	rs861539	14	104165753	A	G	0.375258	0.0798251	0.11117	0.47273	-0.25651	0.026967	1.87036e-21	-0.311197	0.434628	0.473986	0.159787	17
ENSG00000146282	6	RARS2	88224096	rs17850652	6	88239266	C	T	0.0789816	-0.143465	0.199637	0.472371	-0.422987	0.0509933	1.08633e-16	0.339171	0.473737	0.474024	0.353437	15
ENSG00000273340	6	MICE	29709508	rs6901686	6	29715721	A	G	0.0939876	-0.146518	0.20442	0.473527	0.667867	0.0766063	2.82725e-18	-0.219382	0.307112	0.475017	0.742895	12
ENSG00000129946	19	SHC2	416583	rs2041399	19	438357	C	T	0.19825	0.096735	0.13507	0.473876	0.459981	0.0491944	8.743e-21	0.210302	0.294503	0.47517	0.364716	8
ENSG00000124302	19	CHST8	34112861	rs55927900	19	34088191	A	G	0.204775	-0.0960257	0.133802	0.472961	0.384385	0.0579843	3.37692e-11	-0.249816	0.350128	0.475536	0.962207	6
ENSG00000125375	14	ATP5S	50779044	rs2275592	14	50788213	T	C	0.575683	0.0774676	0.108399	0.474823	-0.328227	0.0261772	4.58808e-36	-0.236018	0.330792	0.47554	0.64106	16
ENSG00000120688	13	WBP4	41635410	rs9315803	13	41623184	T	G	0.41354	0.0777911	0.108865	0.474877	-0.334617	0.0288151	3.55829e-31	-0.232478	0.325957	0.475712	0.330295	7
ENSG00000181781	19	ODF3L2	463346	rs2041399	19	438357	C	T	0.19825	0.096735	0.13507	0.473876	0.365763	0.0466773	4.65143e-15	0.264475	0.370822	0.475715	0.223111	5
ENSG00000215114	8	UBXN2B	59323823	rs16923452	8	59331593	G	A	0.297892	-0.0841757	0.117771	0.47477	-0.261246	0.0243868	8.883e-27	0.322209	0.451807	0.47575	0.646147	10
ENSG00000137054	9	POLR1E	37485932	rs10973396	9	37528290	A	C	0.17063	0.101706	0.142542	0.475526	-0.614999	0.0409299	4.98658e-51	-0.165376	0.232037	0.476023	0.733523	9
ENSG00000214026	11	MRPL23	1968508	rs11041941	11	1961869	C	T	0.58709	-0.0785511	0.109867	0.474631	0.37614	0.0418656	2.59985e-19	-0.208835	0.293014	0.476024
ENSG00000084234	11	APLP2	129939732	rs11822215	11	129964993	C	T	0.0784792	-0.139774	0.195123	0.473784	-0.336226	0.0483503	3.55161e-12	0.415714	0.583404	0.476114
ENSG00000196655	11	TRAPPC4	118889142	rs569	11	118894287	G	A	0.226294	0.0921613	0.129338	0.476117	0.431161	0.0247662	7.01671e-68	0.213751	0.300227	0.476486	0.979082	11
ENSG00000253958	8	CLDN23	8559448	rs59003218	8	8554921	A	G	0.285614	-0.0936746	0.131055	0.474748	0.38228	0.0490005	6.11492e-15	-0.245042	0.34426	0.476594	0.505928	4
ENSG00000089486	16	CDIP1	4560676	rs8051695	16	4536621	C	T	0.730841	-0.0860227	0.120689	0.475994	0.35921	0.0265056	7.68495e-42	-0.239477	0.336449	0.476601	0.657723	12
ENSG00000100804	14	PSMB5	23485752	rs11543947	14	23504021	A	G	0.0776638	0.14566	0.204024	0.475267	-0.223671	0.0244532	5.85818e-20	-0.651224	0.914935	0.476607
ENSG00000229358	7	DPY19L1P1	32620561	rs10264317	7	32818184	T	C	0.178065	-0.0994064	0.139414	0.475828	-0.513084	0.0433604	2.63524e-32	0.193743	0.272211	0.476626	0.580342	15
ENSG00000114698	3	PLSCR4	145910126	rs9838816	3	145943792	C	A	0.337006	0.0817646	0.114645	0.475724	0.184127	0.0206393	4.61301e-19	0.444066	0.624627	0.477128	0.739914	3
ENSG00000270157	7	RP5-894A10.6	141362722	rs2293460	7	141646430	T	C	0.271268	0.0872265	0.121829	0.474007	0.29754	0.0496911	2.12709e-09	0.293159	0.412371	0.47714	0.663304	5
ENSG00000100284	22	TOM1	35695268	rs9610279	22	35667461	G	A	0.651018	0.0798586	0.112281	0.476936	-0.317283	0.0188971	2.8872e-63	-0.251695	0.3542	0.477331	0.388923	18
ENSG00000084073	1	ZMPSTE24	40723779	rs6691598	1	40747919	C	A	0.432344	-0.0779833	0.109135	0.47488	-0.120219	0.0195902	8.42642e-10	0.648677	0.913935	0.477851
ENSG00000162191	11	UBXN1	62443970	rs693698	11	62438819	T	G	0.691301	0.0822348	0.11552	0.47655	-0.131989	0.0158541	8.41593e-17	-0.623043	0.878418	0.478152	0.841389	10
ENSG00000135297	6	MTO1	74171301	rs577372	6	74200726	G	A	0.702497	-0.0836062	0.117582	0.477057	0.267315	0.0285333	7.3561e-21	-0.312763	0.441128	0.47832	0.879823	6
ENSG00000149273	11	RPS3	75110530	rs3133186	11	75109868	C	T	0.0589767	-0.160645	0.226466	0.478105	-0.525912	0.0374772	9.81189e-45	0.30546	0.431166	0.478665	0.827329	3
ENSG00000054282	1	SDCCAG8	243419320	rs67686929	1	243306451	T	G	0.355589	0.0809237	0.113588	0.476196	0.190215	0.0291424	6.70644e-11	0.425433	0.600702	0.478805	0.234898	9
ENSG00000124613	6	ZNF391	27342394	rs2223464	6	27356216	A	G	0.760345	-0.102478	0.144559	0.478388	0.653149	0.0404414	1.1264e-58	-0.156898	0.221539	0.478809	0.108205	20
ENSG00000234329	1	RP11-767N6.2	46116711	rs28375469	1	46195375	C	T	0.300112	-0.0833526	0.117365	0.477582	0.351732	0.043392	5.23508e-16	-0.236978	0.334956	0.479262	0.753978	7
ENSG00000165934	14	CPSF2	92588281	rs7141664	14	92647042	A	C	0.0377486	-0.202075	0.283747	0.476362	0.183418	0.0323698	1.45894e-08	-1.10172	1.55917	0.479811
ENSG00000066923	7	STAG3	99775186	rs1636975	7	99812089	G	A	0.728867	-0.0893044	0.126189	0.479131	-0.24837	0.0245704	5.06569e-24	0.359562	0.509312	0.480203	0.781021	16
ENSG00000114744	3	COMMD2	149456257	rs10935775	3	149456995	G	C	0.413861	-0.0777517	0.10955	0.477869	0.161384	0.0235544	7.30578e-12	-0.481781	0.682448	0.480213	0.429022	6
ENSG00000254635	10	WAC-AS1	28811581	rs2790446	10	28801030	G	A	0.268819	0.085991	0.12167	0.479719	-0.379268	0.0304238	1.14218e-35	-0.226729	0.321317	0.480423	0.372252	16
ENSG00000060642	1	PIGV	27113963	rs12738345	1	27019744	C	T	0.082187	0.139893	0.197859	0.479545	-0.547436	0.0601707	9.19743e-20	-0.255542	0.362518	0.480867	0.492968	3
ENSG00000187951	15	ARHGAP11B	30916697	rs58844471	15	31133420	G	A	0.498831	-0.0769985	0.108929	0.47965	0.414633	0.0448836	2.51258e-20	-0.185703	0.26348	0.48093	0.307522	10
ENSG00000099958	22	DERL3	24176690	rs8138673	22	24189032	G	C	0.275316	0.0854593	0.120863	0.479521	-0.280226	0.0358729	5.64545e-15	-0.304966	0.433069	0.48131	0.014845	4
ENSG00000182621	20	PLCB1	8112824	rs6055578	20	8134628	C	T	0.398456	0.0774883	0.109245	0.478131	0.112719	0.0192108	4.42464e-09	0.687447	0.976236	0.48132
ENSG00000263412	17	RP5-890E16.2	46122503	rs72823592	17	46123004	A	G	0.252106	0.088289	0.124845	0.479451	0.306874	0.0418946	2.39066e-13	0.287704	0.40872	0.481485	0.0880936	7
ENSG00000146205	2	ANO7	242127924	rs3771570	2	242382864	T	C	0.160734	-0.106369	0.150488	0.479672	0.525849	0.0704651	8.48687e-14	-0.202281	0.287462	0.481633	0.845402	5
ENSG00000089177	20	KIF16B	16252749	rs6034535	20	16552964	A	C	0.131375	-0.111498	0.158113	0.480698	-0.318328	0.030536	1.91289e-25	0.350261	0.497833	0.4817	0.605767	7
ENSG00000198496	17	NBR2	41277627	rs1799949	17	41245466	A	G	0.325476	-0.0806837	0.114745	0.481957	-0.992015	0.0391223	7.57367e-142	0.0813331	0.115713	0.482127	0.911954	18
ENSG00000142408	19	CACNG8	54466294	rs11084307	19	54481150	C	T	0.335195	-0.0802386	0.113806	0.480781	-0.327503	0.0374783	2.36302e-18	0.245001	0.348625	0.482203	0.15163	8
ENSG00000090238	16	YPEL3	30103635	rs7205802	16	30114124	T	C	0.474795	-0.0756598	0.106983	0.479434	0.107239	0.0172415	4.9778e-10	-0.705525	1.00404	0.482252	0.784288	5
ENSG00000224086	22	LL22NC03-86G7.1	22292609	rs240064	22	22281638	C	T	0.476206	0.0755669	0.107631	0.482622	-0.525785	0.0311778	8.26729e-64	-0.143722	0.204883	0.483001	0.55145	9
ENSG00000150995	3	ITPR1	4535032	rs2053502	3	4866752	T	C	0.621467	-0.0789341	0.111867	0.480433	0.191877	0.0300078	1.61349e-10	-0.411379	0.586553	0.483085
ENSG00000235978	3	AC018816.3	4855978	rs2053502	3	4866752	T	C	0.621467	-0.0789341	0.111867	0.480433	0.224988	0.0411377	4.52202e-08	-0.350837	0.501334	0.484048
ENSG00000158941	8	CCAR2	22462145	rs2291232	8	22464064	C	T	0.326757	0.0809397	0.115441	0.483217	0.143025	0.0156777	7.31692e-20	0.565913	0.809519	0.484506	0.505507	11
ENSG00000196810	4	CTBP1-AS2	1243088	rs1250129	4	1254930	G	A	0.882609	-0.117238	0.167051	0.482797	-0.358507	0.0471369	2.83451e-14	0.327017	0.467943	0.484652	0.679381	6
ENSG00000261003	6	RP1-140C12.2	170723227	rs4710793	6	170621157	G	A	0.907931	-0.131767	0.188256	0.483969	-0.879782	0.0712096	4.58802e-35	0.149772	0.214323	0.484668	0.933931	4
ENSG00000010803	1	SCMH1	41492872	rs3738368	1	41485902	G	C	0.31939	-0.0802959	0.114082	0.48153	0.140683	0.0248663	1.53517e-08	-0.570758	0.817167	0.48489	0.842585	4
ENSG00000103227	16	LMF1	903634	rs742036	16	960725	A	G	0.376559	0.0778517	0.111298	0.484247	0.323013	0.0263859	1.85662e-34	0.241017	0.345124	0.484959	0.210818	11
ENSG00000259675	15	RP11-507B12.1	61931548	rs4775427	15	61951235	T	C	0.560001	0.0762131	0.109015	0.484485	-0.43194	0.0337253	1.48635e-37	-0.176444	0.25276	0.485135	0.676142	15
ENSG00000259616	15	RP11-507B12.2	61592525	rs4775427	15	61951235	T	C	0.560001	0.0762131	0.109015	0.484485	-0.444538	0.0352927	2.22864e-36	-0.171443	0.24561	0.485157	0.794036	14
ENSG00000104884	19	ERCC2	45853095	rs1052555	19	45855524	A	G	0.32277	-0.080231	0.114579	0.483787	-0.189575	0.0215817	1.57687e-18	0.423215	0.606317	0.485171	0.664707	9
ENSG00000259530	15	RP11-259A24.1	61890713	rs4775427	15	61951235	T	C	0.560001	0.0762131	0.109015	0.484485	-0.403094	0.0343552	8.61951e-32	-0.18907	0.270925	0.485259	0.606078	14
ENSG00000188785	19	ZNF548	57901218	rs17856896	19	57909827	T	G	0.139484	0.110569	0.157562	0.482836	0.310734	0.04953	3.52661e-10	0.355832	0.510226	0.485553
ENSG00000135341	6	MAP3K7	91223292	rs2616045	6	91325849	A	G	0.329847	0.0803438	0.114612	0.4833	-0.184785	0.0270428	8.31204e-12	-0.434796	0.623501	0.485586	0.446768	5
ENSG00000112584	6	FAM120B	170599791	rs4710793	6	170621157	G	A	0.907931	-0.131767	0.188256	0.483969	0.31489	0.0401241	4.23075e-15	-0.418454	0.60022	0.485698	0.9829	6
ENSG00000244945	5	RP11-1379J22.2	179022905	rs4128629	5	179038799	C	T	0.453682	-0.0752979	0.10785	0.485068	0.368198	0.0310216	1.71304e-32	-0.204504	0.293419	0.485823	0.699124	10
ENSG00000173960	2	UBXN2A	24150155	rs6751857	2	23973799	C	T	0.445811	-0.0759707	0.108657	0.484441	-0.185687	0.0213924	3.95649e-18	0.409133	0.587057	0.485852	0.559837	10
ENSG00000155542	5	SETD9	56205087	rs185220	5	56205357	G	A	0.845376	0.104385	0.149833	0.486003	1.11068	0.0288589	0	0.093983	0.134924	0.486077	0.246689	15
ENSG00000204920	19	ZNF155	44472014	rs62116613	19	44488352	A	G	0.0936249	-0.127194	0.182468	0.485754	-1.03021	0.0628285	2.0035e-60	0.123464	0.177277	0.486149	0.0351872	17
ENSG00000049245	1	VAMP3	7831329	rs61773390	1	7884525	T	G	0.194223	0.0946276	0.135536	0.485071	0.277956	0.0314841	1.06131e-18	0.340441	0.489139	0.486429	0.172301	3
ENSG00000102575	19	ACP5	11685475	rs2071484	19	11688460	C	T	0.33987	0.0792319	0.113527	0.485233	0.320717	0.0342522	7.72077e-21	0.247046	0.354961	0.48644	0.783086	6
ENSG00000166311	11	SMPD1	6411655	rs7951904	11	6412931	C	T	0.135919	-0.107873	0.154558	0.485212	-0.329681	0.036188	8.22051e-20	0.327204	0.470185	0.486488	0.909206	3
ENSG00000196668	12	LINC00173	116971227	rs11609040	12	116983341	C	T	0.045582	0.175724	0.251133	0.4841	-0.426222	0.0655044	7.67864e-11	-0.412283	0.592604	0.486608
ENSG00000126773	14	PCNXL4	60558629	rs439332	14	60611585	C	T	0.14377	-0.106237	0.152568	0.486226	0.432004	0.0298824	2.27072e-47	-0.245917	0.353573	0.48673	0.886304	11
ENSG00000137944	1	CCBL2	89401456	rs3820242	1	89428107	G	A	0.498494	0.0752129	0.108144	0.48675	-0.412585	0.0283947	7.78221e-48	-0.182297	0.262413	0.487248	0.0120526	10
ENSG00000186088	7	GSAP	76940068	rs6949654	7	77035392	C	T	0.863405	-0.110542	0.158169	0.484623	-0.303443	0.0482945	3.31712e-10	0.364292	0.524462	0.487305	0.89004	3
ENSG00000177830	11	CHID1	867357	rs61869683	11	887458	T	G	0.113837	-0.118357	0.169619	0.485311	0.271002	0.0373979	4.27847e-13	-0.436738	0.628791	0.487326
ENSG00000187122	10	SLIT1	98757795	rs2297987	10	98989454	G	A	0.657574	0.0796873	0.114355	0.485903	-0.287834	0.0352082	2.95377e-16	-0.276852	0.398736	0.487479	0.380044	6
ENSG00000162997	2	PRORSD1P	55509455	rs113858242	2	55321615	A	G	0.0345415	0.208335	0.299718	0.486989	1.10366	0.0834684	6.50796e-40	0.188767	0.271942	0.487591	0.75889	14
ENSG00000160741	1	CRTC2	153920145	rs1043608	1	153909069	C	G	0.296772	-0.0818009	0.117374	0.485849	-0.10979	0.0152717	6.52071e-13	0.745067	1.07409	0.487887	0.878469	8
ENSG00000145439	4	CBR4	169784921	rs34985347	4	169806502	G	T	0.610797	-0.0759445	0.109206	0.48679	-0.200205	0.0237229	3.19192e-17	0.379334	0.54732	0.488262	0.784213	11
ENSG00000119402	9	FBXW2	123514256	rs12379604	9	123616858	G	T	0.161674	-0.101998	0.146186	0.485347	0.233089	0.0387908	1.86818e-09	-0.437593	0.631382	0.488265	0.427988	6
ENSG00000198890	1	PRMT6	107599267	rs2335077	1	107573565	G	A	0.347653	0.0787062	0.113441	0.487805	-0.502138	0.0377195	1.96052e-40	-0.156742	0.226223	0.488393	0.43796	6
ENSG00000100612	14	DHRS7	60610838	rs439332	14	60611585	C	T	0.14377	-0.106237	0.152568	0.486226	-0.150257	0.0221871	1.26773e-11	0.707035	1.02073	0.488514	0.474373	3
ENSG00000249685	4	RP11-360F5.3	39135533	rs9998867	4	39119162	A	G	0.583475	0.0757148	0.108947	0.487076	0.400893	0.0480553	7.28424e-17	0.188865	0.272702	0.488579	0.419834	6
ENSG00000113396	5	SLC27A6	127873706	rs759140	5	128328219	A	G	0.94497	-0.164401	0.236981	0.487851	-0.877068	0.080842	2.01247e-27	0.187444	0.270749	0.488738	0.931596	4
ENSG00000110711	11	AIP	67250512	rs11601325	11	67227006	A	G	0.421869	0.0757137	0.108958	0.487125	-0.155535	0.0198414	4.54464e-15	-0.486795	0.703284	0.488828	0.852527	11
ENSG00000065621	10	GSTO2	106028631	rs17828705	10	106179965	C	A	0.0170221	-0.27827	0.400084	0.486724	0.912168	0.134117	1.03672e-11	-0.305064	0.440895	0.488987	0.523716	3
ENSG00000176058	9	TPRN	140086069	rs13292648	9	140085991	T	G	0.675322	-0.0801896	0.115391	0.487093	-0.20271	0.0272985	1.12202e-13	0.395588	0.571729	0.488991	0.769883	3
ENSG00000250490	5	CTD-2324F15.2	6310554	rs271397	5	6370215	A	G	0.495965	0.0739662	0.106732	0.488306	0.499373	0.0414868	2.27337e-33	0.148118	0.214086	0.489023	0.377941	9
ENSG00000178038	3	ALS2CL	46710487	rs11711074	3	46711563	T	G	0.776654	0.0891057	0.128583	0.488322	0.382247	0.0319495	5.47899e-33	0.23311	0.336951	0.489049	0.906089	8
ENSG00000168116	6	KIAA1586	56911347	rs3778515	6	57042709	G	T	0.217331	-0.0904703	0.129847	0.485962	-0.250426	0.0447601	2.20819e-08	0.361266	0.52251	0.489311	0.517122	5
ENSG00000174483	11	BBS1	66278077	rs1791686	11	66300463	A	G	0.398837	-0.0755216	0.108902	0.488006	0.221117	0.0272163	4.49405e-16	-0.341546	0.494299	0.489585	0.167458	12
ENSG00000109790	4	KLHL5	39046659	rs9998867	4	39119162	A	G	0.583475	0.0757148	0.108947	0.487076	-0.182278	0.0300552	1.32141e-09	-0.415381	0.601608	0.489911	0.41266	5
ENSG00000168883	2	USP39	85829979	rs6733550	2	85828014	G	T	0.358937	-0.0773829	0.11158	0.487983	-0.150303	0.0205368	2.50347e-13	0.514846	0.745693	0.489926	0.979308	3
ENSG00000148459	10	PDSS1	26986588	rs11015232	10	26988745	G	C	0.333342	0.080814	0.116587	0.488207	0.163085	0.0216872	5.48304e-14	0.495533	0.717916	0.490044	0.721794	4
ENSG00000100129	22	EIF3L	38244875	rs3026645	22	38375839	G	C	0.0571007	-0.159142	0.229049	0.487185	0.287256	0.0497445	7.71246e-09	-0.554008	0.80312	0.490308	0.588442	3
ENSG00000133398	5	MED10	6371994	rs271397	5	6370215	A	G	0.495965	0.0739662	0.106732	0.488306	-0.145546	0.0212619	7.62684e-12	-0.508198	0.73707	0.490519	0.069811	4
ENSG00000259959	4	RP11-121C2.2	47842139	rs4695302	4	47894684	T	C	0.804507	0.0913914	0.131767	0.487944	-0.275143	0.0448737	8.7056e-10	-0.33216	0.481958	0.490705	0.458939	3
ENSG00000168899	2	VAMP5	85811531	rs6733550	2	85828014	G	T	0.358937	-0.0773829	0.11158	0.487983	-0.167166	0.027791	1.79773e-09	0.462911	0.671902	0.490851
ENSG00000272360	3	RP11-359I18.5	58476557	rs4681851	3	58395891	G	C	0.155032	-0.101866	0.14736	0.489395	-0.470926	0.0564248	7.05618e-17	0.21631	0.313987	0.490877	0.642753	7
ENSG00000146918	7	NCAPG2	158424003	rs80274155	7	158418632	T	C	0.0791503	-0.13441	0.194827	0.490263	-0.521031	0.0551107	3.25311e-21	0.257969	0.37492	0.491412	0.50845	13
ENSG00000134470	10	IL15RA	5990855	rs36055263	10	6018970	G	A	0.434889	-0.0742981	0.107466	0.489337	-0.188659	0.0281851	2.17803e-11	0.393822	0.572661	0.491638
ENSG00000117408	1	IPO13	44412611	rs2906596	1	44426948	A	G	0.933941	-0.148197	0.214179	0.488982	0.222945	0.0359693	5.71136e-10	-0.664724	0.966648	0.491668
ENSG00000006652	7	IFRD1	112063023	rs12537798	7	112086758	G	A	0.349707	0.0776082	0.112317	0.48958	0.216226	0.0308224	2.29599e-12	0.358922	0.521956	0.491675	0.878625	6
ENSG00000137760	11	ALKBH8	107373452	rs654093	11	107381765	A	G	0.559367	0.0746565	0.108353	0.490814	0.228293	0.0220098	3.31305e-25	0.327021	0.475669	0.49177	0.280267	4
ENSG00000185485	3	SDHAP1	195686619	rs869984	3	195341037	A	G	0.668842	0.0787444	0.114422	0.491332	0.506223	0.0374769	1.41028e-41	0.155553	0.226324	0.491893	0.846076	18
ENSG00000135249	7	RINT1	105172532	rs113947297	7	105188996	A	G	0.0353424	-0.198157	0.286438	0.489063	0.404392	0.0670656	1.64162e-09	-0.490012	0.712964	0.491901
ENSG00000230067	3	HSPD1P6	36808608	rs1472861	3	36825111	T	C	0.874531	-0.113768	0.164573	0.489381	-0.410872	0.0674811	1.13836e-09	0.276894	0.403119	0.492159
ENSG00000108599	17	AKAP10	19807615	rs397969	17	19804247	C	T	0.397068	-0.0759522	0.109898	0.489494	0.144388	0.0241915	2.39399e-09	-0.526028	0.766215	0.49238	0.609672	3
ENSG00000134775	18	FHOD3	33877677	rs17746240	18	33970347	C	T	0.206604	0.091089	0.132506	0.491808	-0.354063	0.0307362	1.05319e-30	-0.257268	0.37491	0.492579	0.0931737	6
ENSG00000260565	16	ERVK13-1	2710350	rs4786305	16	2707517	A	G	0.353789	0.0764146	0.11128	0.492277	-0.523353	0.030161	1.90662e-67	-0.14601	0.212795	0.492618
ENSG00000168785	4	TSPAN5	99391518	rs7700032	4	99532486	A	G	0.519742	0.0726361	0.105803	0.492384	0.45888	0.0319591	9.44245e-47	0.15829	0.230831	0.492878	0.652435	7
ENSG00000205918	16	PDPK2	2666122	rs4786305	16	2707517	A	G	0.353789	0.0764146	0.11128	0.492277	-0.607877	0.0483803	3.30757e-36	-0.125707	0.183337	0.492925	0.749533	3
ENSG00000173511	11	VEGFB	64002010	rs35169799	11	64031241	T	C	0.0635191	-0.150736	0.2186	0.490476	-0.2045	0.0335007	1.03223e-09	0.737095	1.07575	0.493221
ENSG00000196935	12	SRGAP1	64238073	rs61931202	12	64443651	G	T	0.270355	-0.0834336	0.121031	0.490597	0.20474	0.0332434	7.32908e-10	-0.40751	0.594836	0.493294
ENSG00000227258	13	SMIM2-AS1	44716682	rs4394973	13	44753309	A	G	0.843856	0.101857	0.14789	0.490993	-0.352446	0.0553802	1.96422e-10	-0.289	0.42206	0.49351	0.93775	4
ENSG00000169220	5	RGS14	176784838	rs12654812	5	176794191	A	G	0.34522	0.0776096	0.113167	0.492841	-0.35292	0.0307648	1.8338e-30	-0.219907	0.321232	0.493612	0.181261	10
ENSG00000149929	16	HIRIP3	30003645	rs60978850	16	30010475	C	T	0.0696348	0.147337	0.213917	0.490976	-0.252621	0.0406742	5.27007e-10	-0.583233	0.851981	0.493621
ENSG00000248636	12	RP11-768F21.1	119825792	rs1727423	12	120003593	G	A	0.261899	-0.0837982	0.121733	0.491213	0.260995	0.0403297	9.70128e-11	-0.321072	0.46905	0.49365
ENSG00000187837	6	HIST1H1C	26055968	rs2230655	6	26033506	A	G	0.700991	0.0806066	0.117298	0.491961	0.293508	0.0382954	1.79794e-14	0.274632	0.401245	0.493692	0.186924	10
ENSG00000167333	11	TRIM68	4619902	rs146711685	11	4594557	TG	T	0.0691492	-0.145406	0.211545	0.491861	-0.342227	0.0485691	1.83889e-12	0.424882	0.621076	0.493909	0.183886	4
ENSG00000226479	2	TMEM185B	120978854	rs11550347	2	120980428	C	G	0.680631	-0.079376	0.115629	0.492416	-0.200866	0.0251704	1.46032e-15	0.395169	0.577778	0.494009	0.25535	7
ENSG00000143575	1	HAX1	154244987	rs11265425	1	154245142	G	T	0.296927	0.0803647	0.116704	0.491063	0.123356	0.0211737	5.68041e-09	0.651486	0.952661	0.494064
ENSG00000227827	16	RP11-958N24.2	16450081	rs72657698	16	16302586	C	T	0.078966	-0.135288	0.197311	0.49293	0.816405	0.0871906	7.71719e-21	-0.165712	0.24233	0.494084	0.301669	3
ENSG00000255139	11	AP000442.1	59383902	rs74398490	11	59481119	T	G	0.0443769	-0.178383	0.259394	0.491647	0.706851	0.109955	1.28815e-10	-0.252363	0.369065	0.494108	0.573384	3
ENSG00000236155	1	RP11-231P20.2	26536232	rs11247876	1	26549989	A	G	0.103308	0.120536	0.175402	0.491958	-0.26874	0.0440079	1.01755e-09	-0.448523	0.656803	0.494677
ENSG00000251661	11	RP11-326C3.11	318640	rs11246065	11	324170	G	A	0.33903	-0.078301	0.114218	0.493003	0.351621	0.0477295	1.74569e-13	-0.222686	0.326236	0.494865	0.732509	7
ENSG00000183889	16	AC138969.4	16411301	rs72657698	16	16302586	C	T	0.078966	-0.135288	0.197311	0.49293	-0.537127	0.078121	6.17376e-12	0.251873	0.369167	0.495065	0.312664	3
ENSG00000168036	3	CTNNB1	41236328	rs1608726	3	41298643	A	G	0.518342	-0.0734059	0.106944	0.492463	0.159334	0.0264772	1.7682e-09	-0.460705	0.675546	0.495256	0.582488	8
ENSG00000157103	3	SLC6A1	11034410	rs2930138	3	11035591	C	T	0.380797	-0.0759264	0.111096	0.494337	-0.328391	0.0315542	2.2986e-25	0.231207	0.339033	0.495263	0.22888	4
ENSG00000074201	11	CLNS1A	77225981	rs57588070	11	77299451	A	G	0.103444	0.12314	0.179345	0.49233	0.197985	0.0343717	8.40528e-09	0.621966	0.912264	0.495376
ENSG00000130717	9	UCK1	134399188	rs10736851	9	134350323	G	C	0.813036	0.0922719	0.135076	0.494536	-0.225228	0.0230522	1.50922e-22	-0.409682	0.601194	0.495588	0.850941	5
ENSG00000188157	1	AGRN	955503	rs2710890	1	958905	G	A	0.373057	0.0769065	0.112304	0.493466	-0.18421	0.0270299	9.42329e-12	-0.417494	0.612722	0.495634	0.0178067	3
ENSG00000162434	1	JAK1	65298912	rs12046291	1	65413953	G	A	0.706615	-0.0812995	0.118695	0.493379	-0.147419	0.0223482	4.21078e-11	0.551486	0.809483	0.495693
ENSG00000030066	11	NUP160	47799639	rs3817334	11	47650993	T	C	0.412275	-0.0756511	0.110407	0.493216	0.182876	0.0319735	1.06763e-08	-0.413674	0.608043	0.496291	0.157253	5
ENSG00000204104	2	TRAF3IP1	239229082	rs4663304	2	239233732	C	T	0.727869	0.0814232	0.11954	0.495785	-0.397098	0.0283928	1.90078e-44	-0.205046	0.301391	0.496295	0.904847	15
ENSG00000135480	12	KRT7	52626304	rs9919758	12	52624148	T	C	0.359452	-0.0771408	0.113203	0.495594	0.463915	0.0438799	4.00168e-26	-0.166282	0.244523	0.496488	0.20334	5
ENSG00000164172	5	MOCS2	52391509	rs3212588	5	52369495	T	C	0.0859307	0.137514	0.20086	0.493578	-0.173817	0.0300028	6.89893e-09	-0.791142	1.16362	0.496571	0.184601	3
ENSG00000066185	1	ZMYND12	42896000	rs60386030	1	42972925	G	A	0.157759	0.101763	0.149494	0.496053	-0.475083	0.0380876	1.04225e-35	-0.2142	0.315137	0.496691	0.742015	8
ENSG00000172613	11	RAD9A	67159176	rs7952436	11	67024534	T	C	0.0781297	0.134629	0.197873	0.496263	0.616671	0.0524478	6.43918e-32	0.218316	0.32141	0.496983	0.639802	8
ENSG00000172572	12	PDE3A	20522179	rs7134375	12	20473758	A	C	0.430522	-0.0734686	0.108065	0.496595	-0.555732	0.0353357	9.84305e-56	0.132201	0.194637	0.496998	0.451752	13
ENSG00000167965	16	MLST8	2254249	rs26862	16	2257105	G	C	0.488875	0.0731746	0.10759	0.496425	0.296881	0.0253896	1.38411e-31	0.246478	0.363014	0.497152	0.0432657	7
ENSG00000092036	14	HAUS4	23415437	rs2145542	14	23419036	T	C	0.535392	-0.0735795	0.108277	0.496791	-0.378358	0.0263709	1.10314e-46	0.194471	0.286497	0.497272	0.0214821	15
ENSG00000108878	17	CACNG1	65040706	rs7209433	17	65064908	G	A	0.541227	0.0738225	0.108004	0.494282	-0.143277	0.0251349	1.19579e-08	-0.515243	0.759212	0.497356	0.55623	4
ENSG00000170325	11	PRDM10	129769601	rs74508493	11	129726013	T	C	0.0933123	-0.123974	0.181917	0.495563	-0.386697	0.0527804	2.36191e-13	0.320597	0.472469	0.497418
ENSG00000197860	5	SGTB	64961755	rs11956650	5	65033133	A	G	0.249736	-0.0850132	0.124817	0.495806	0.281973	0.0374585	5.16785e-14	-0.301494	0.444464	0.497561	0.313523	5
ENSG00000270127	15	RP11-526I2.5	101087972	rs12460	15	101109818	A	G	0.564064	-0.0732379	0.108135	0.498228	0.696482	0.0362107	1.91584e-82	-0.105154	0.155355	0.498493	0.196978	16
ENSG00000259205	15	PRKXP1	101093734	rs12460	15	101109818	A	G	0.564064	-0.0732379	0.108135	0.498228	0.646467	0.0409333	3.46679e-56	-0.113289	0.167424	0.498622	0.146113	13
ENSG00000131732	5	ZCCHC9	80597409	rs34054011	5	80561943	C	T	0.0341256	0.197267	0.291126	0.498024	1.13747	0.109761	3.64864e-25	0.173426	0.256488	0.498941
ENSG00000164366	5	CCDC127	196986	rs11744204	5	203042	G	T	0.11624	0.114539	0.169016	0.497973	0.288823	0.0342852	3.63443e-17	0.396572	0.587079	0.499359	0.867939	8
ENSG00000131730	5	CKMT2	80529104	rs34054011	5	80561943	C	T	0.0341256	0.197267	0.291126	0.498024	-0.335919	0.042494	2.67745e-15	-0.587246	0.869833	0.499597
ENSG00000155256	10	ZFYVE27	99496878	rs10882993	10	99504630	T	G	0.757785	-0.084815	0.125493	0.499133	0.337454	0.0281998	5.32026e-33	-0.251338	0.372474	0.499816	0.280083	19
ENSG00000141446	18	ESCO1	19109242	rs13381941	18	19154143	A	G	0.339693	-0.0762729	0.11254	0.497937	0.170568	0.0238427	8.43484e-13	-0.44717	0.66275	0.499854	0.164194	9
ENSG00000245330	8	KB-1471A8.1	120879659	rs1467044	8	120887041	A	G	0.548623	-0.0728526	0.107775	0.499061	0.325491	0.0321492	4.30669e-24	-0.223824	0.331852	0.500014	0.316385	7
ENSG00000179979	4	CRIPAK	1385340	rs111391498	4	1341553	G	A	0.047974	0.169192	0.251035	0.500325	1.36057	0.0709469	5.72885e-82	0.124354	0.184621	0.50059	0.811598	20
ENSG00000163945	4	UVSSA	1341054	rs111391498	4	1341553	G	A	0.047974	0.169192	0.251035	0.500325	1.12445	0.0779315	3.41474e-47	0.150466	0.223495	0.500792	0.14659	20
ENSG00000214140	17	PRCD	74523668	rs9903722	17	74529394	T	C	0.178414	-0.0943076	0.139653	0.499484	0.34865	0.040444	6.66256e-18	-0.270494	0.401781	0.500796	0.789246	7
ENSG00000123395	12	C12orf44	52463030	rs11521	12	52471159	T	C	0.197911	-0.0919349	0.135841	0.498543	-0.169044	0.0257929	5.60505e-11	0.543852	0.807857	0.500818
ENSG00000092094	14	OSGEP	20914570	rs883037	14	20917744	T	C	0.596213	0.0738983	0.109742	0.500705	0.564052	0.0280994	1.26032e-89	0.131013	0.19467	0.500945	0.575743	14
ENSG00000160075	1	SSU72	1477053	rs7518083	1	1509156	G	A	0.250063	0.0837671	0.123863	0.498859	0.157003	0.0245436	1.58552e-10	0.533538	0.793318	0.50124	0.94874	4
ENSG00000099957	22	P2RX6	21364097	rs9625334	22	21371227	A	C	0.420678	-0.0732129	0.108454	0.499638	-0.161197	0.0210987	2.16999e-14	0.454183	0.675425	0.501304
ENSG00000150687	11	PRSS23	86502101	rs17819187	11	86529603	T	G	0.0874555	-0.127612	0.189206	0.500021	0.309029	0.0362444	1.51168e-17	-0.412945	0.614172	0.501354	0.471794	5
ENSG00000117054	1	ACADM	76190036	rs17587071	1	76225083	C	A	0.298692	0.0787864	0.11708	0.500993	0.21461	0.0149998	1.96408e-46	0.367114	0.546151	0.501466	0.0723579	11
ENSG00000231784	17	DBIL5P	655900	rs77532869	17	641023	T	C	0.0416291	-0.180016	0.266065	0.498669	0.588387	0.0999314	3.91107e-09	-0.305948	0.45517	0.50148
ENSG00000258515	14	RP11-203M5.7	20919464	rs883037	14	20917744	T	C	0.596213	0.0738983	0.109742	0.500705	0.406085	0.0372266	1.05013e-27	0.181977	0.270758	0.501518	0.742579	5
ENSG00000243679	7	RP11-274B21.3	128294023	rs6979304	7	128312028	G	C	0.444726	-0.0728481	0.108369	0.501441	0.594525	0.027491	1.01827e-103	-0.122532	0.182366	0.501649	0.978098	19
ENSG00000230715	7	RP11-274B21.4	128292895	rs6979304	7	128312028	G	C	0.444726	-0.0728481	0.108369	0.501441	0.614009	0.0287158	1.95289e-101	-0.118643	0.176581	0.501653	0.97643	20
ENSG00000241186	3	TDGF1	46616045	rs7650998	3	46607255	C	T	0.34689	-0.0756759	0.112562	0.501389	0.909602	0.0482633	3.13054e-79	-0.0831967	0.123827	0.501662	0.628732	13
ENSG00000229413	7	AC018638.1	128293740	rs6979304	7	128312028	G	C	0.444726	-0.0728481	0.108369	0.501441	0.576826	0.0298174	2.23522e-83	-0.126291	0.187985	0.5017	0.971125	20
ENSG00000243302	7	RP11-274B21.2	128291239	rs6979304	7	128312028	G	C	0.444726	-0.0728481	0.108369	0.501441	0.472337	0.0261764	8.72951e-73	-0.154229	0.229591	0.501739	0.971545	19
ENSG00000143771	1	CNIH4	224544552	rs10799573	1	224625075	C	T	0.701424	-0.0790132	0.117573	0.50156	0.356584	0.0285162	7.04523e-36	-0.221584	0.330196	0.502178	0.722966	7
ENSG00000229367	1	HMGN2P19	229706279	rs11805194	1	229631734	C	T	0.213575	0.0895187	0.133221	0.501611	0.6773	0.0524849	4.23626e-38	0.13217	0.196961	0.50219	0.00114271	6
ENSG00000197479	5	PCDHB11	140579183	rs4912741	5	140571379	C	G	0.414746	-0.0729608	0.10852	0.501377	0.397183	0.040973	3.20463e-22	-0.183696	0.273881	0.502402	0.0398665	10
ENSG00000178386	19	ZNF223	44555520	rs6509138	19	44570393	A	C	0.657146	-0.0764384	0.113476	0.500559	-0.300572	0.0415329	4.58843e-13	0.25431	0.379165	0.502406	0.228603	10
ENSG00000106538	7	RARRES2	150035408	rs3735169	7	150034378	G	A	0.258543	-0.0845944	0.126135	0.502433	0.377336	0.026913	1.1669e-44	-0.224189	0.33466	0.502922	0.115554	8
ENSG00000175662	17	TOM1L2	17746828	rs3744115	17	17749822	A	G	0.650528	-0.0762017	0.113647	0.50253	0.312697	0.0227198	4.24351e-43	-0.243692	0.363872	0.503038	0.141116	20
ENSG00000139344	12	AMDHD1	96337071	rs7955450	12	96337183	G	A	0.577408	0.073526	0.109766	0.502956	0.891855	0.0415919	5.30831e-102	0.0824417	0.123136	0.503166	0.735139	8
ENSG00000178201	19	VN1R1	57966542	rs28649880	19	57967133	A	G	0.293364	-0.0782814	0.116844	0.502881	-0.527111	0.0336761	3.20031e-55	0.14851	0.221872	0.503271	0.316828	13
ENSG00000171115	7	GIMAP8	150147718	rs6969414	7	150167583	G	A	0.351079	0.0758743	0.113283	0.503001	0.404652	0.0285965	1.85714e-45	0.187505	0.280265	0.503478	0.584219	9
ENSG00000268545	19	VN1R107P	57971280	rs28649880	19	57967133	A	G	0.293364	-0.0782814	0.116844	0.502881	-0.635281	0.0513629	3.87116e-35	0.123223	0.184195	0.503505	0.127506	10
ENSG00000104388	8	RAB2A	61429416	rs602724	8	61521803	T	C	0.238126	-0.0845104	0.126114	0.502788	0.249607	0.0233209	9.83586e-27	-0.338574	0.50624	0.503622	0.401216	9
ENSG00000058729	5	RIOK2	96496571	rs3839294	5	96504131	C	CT	0.683003	0.0783502	0.116985	0.503021	-0.296932	0.0238731	1.62651e-35	-0.263866	0.39455	0.503638	0.00136831	7
ENSG00000115947	2	ORC4	148687968	rs17218798	2	148778043	A	C	0.0305531	0.205658	0.306435	0.502138	-0.561754	0.0705168	1.63574e-15	-0.3661	0.547429	0.503647
ENSG00000042062	20	FAM65C	49202645	rs4811083	20	49227294	C	T	0.758837	-0.0840357	0.125017	0.50146	0.223019	0.0342829	7.75636e-11	-0.37681	0.563551	0.503729	0.971544	3
ENSG00000176894	12	PXMP2	133264192	rs74727297	12	133272470	T	G	0.1087	0.116808	0.174253	0.502643	0.348039	0.0382126	8.39485e-20	0.335618	0.502025	0.503797	0.438362	6
ENSG00000231259	2	AC125232.1	87257800	rs10191614	2	87091247	A	G	0.442302	0.0724953	0.108359	0.503479	-0.493847	0.0391753	1.95484e-36	-0.146797	0.219727	0.504077	0.313115	7
ENSG00000228436	1	RP5-864K19.4	39325672	rs11538784	1	39329700	T	G	0.15515	0.09946	0.148652	0.503445	0.515187	0.045418	8.01275e-30	0.193056	0.289041	0.504186	0.436	9
ENSG00000113361	5	CDH6	31193857	rs13170907	5	31123473	C	T	0.0744601	-0.138792	0.207017	0.502581	0.411211	0.0551236	8.66569e-14	-0.33752	0.505462	0.504296
ENSG00000200693	14	U3	64118015	rs8018872	14	64108884	T	C	0.0279992	0.225112	0.334767	0.501301	0.432505	0.0770135	1.95468e-08	0.520484	0.779548	0.504341
ENSG00000104518	8	GSDMD	144635377	rs968557	8	144592259	C	T	0.478361	-0.0724728	0.108383	0.503706	-0.304209	0.0255643	1.18686e-32	0.238234	0.35684	0.504376	0.765801	13
ENSG00000140365	15	COMMD4	75628232	rs114064595	15	75628414	T	C	0.0357965	-0.189505	0.283509	0.50386	-0.538112	0.0512628	8.90588e-26	0.352166	0.527926	0.504724
ENSG00000014164	8	ZC3H3	144519825	rs968557	8	144592259	C	T	0.478361	-0.0724728	0.108383	0.503706	-0.218103	0.0258882	3.61399e-17	0.332287	0.498498	0.505042	0.633297	6
ENSG00000123609	2	NMI	152126979	rs289904	2	152085643	C	T	0.509696	0.0718676	0.107436	0.503535	0.281834	0.0362257	7.25592e-15	0.255	0.38261	0.505108	0.431811	7
ENSG00000266931	2	RP11-1252D15.1	87282781	rs10191614	2	87091247	A	G	0.442302	0.0724953	0.108359	0.503479	-0.265711	0.0401266	3.5482e-11	-0.272835	0.409884	0.505641	0.950781	3
ENSG00000171311	10	EXOSC1	99195899	rs11189211	10	99173870	C	T	0.264725	0.0820342	0.122531	0.503178	0.146236	0.0245118	2.43218e-09	0.560971	0.843158	0.505845	0.765437	7
ENSG00000010610	12	CD4	6896024	rs2857230	12	6901077	G	A	0.471499	0.0720391	0.107591	0.503137	0.138928	0.0240912	8.08172e-09	0.518536	0.77964	0.505989
ENSG00000273355	18	RP11-672L10.6	813275	rs2846587	18	813222	T	C	0.345622	0.0749633	0.112214	0.50411	0.303938	0.0433634	2.39878e-12	0.24664	0.370873	0.506035	0.82661	3
ENSG00000205181	20	LINC00654	5476713	rs6139748	20	5479379	T	C	0.240268	-0.0850418	0.12716	0.503639	0.307878	0.0500544	7.70596e-10	-0.276219	0.415455	0.50614
ENSG00000248610	5	HSPA8P4	129475724	rs4533923	5	129336943	A	G	0.602167	-0.0731027	0.109362	0.503849	-0.277208	0.0451004	7.92305e-10	0.263711	0.396839	0.506352	0.732789	8
ENSG00000196781	9	TLE1	84198598	rs7039820	9	84214974	G	T	0.152966	0.10015	0.150531	0.50585	-0.45361	0.0403909	2.88834e-29	-0.220784	0.332433	0.506596
ENSG00000112137	6	PHACTR1	12717893	rs6920793	6	13068959	G	A	0.780807	-0.0871168	0.130449	0.504246	-0.227777	0.0405064	1.87413e-08	0.382465	0.57673	0.507227
ENSG00000253716	8	RP13-582O9.5	144362331	rs6651419	8	144376492	A	G	0.464965	-0.0709527	0.107032	0.507387	-0.630141	0.0375975	4.76997e-63	0.112598	0.169987	0.507719	0.761493	14
ENSG00000171777	19	RASGRP4	38899695	rs892055	19	38912764	G	A	0.352277	0.0747992	0.112283	0.505305	0.211497	0.0344467	8.261e-10	0.353666	0.534012	0.507792	0.691956	8
ENSG00000273164	22	DGCR10	19010569	rs5993509	22	19069493	T	C	0.404127	-0.0729695	0.110023	0.50719	-0.471149	0.0421092	4.63013e-29	0.154876	0.23393	0.507934	0.371309	14
ENSG00000188002	5	RP11-43F13.1	1599035	rs11958585	5	1609314	T	A	0.221906	-0.08597	0.129838	0.507886	-1.08473	0.0257384	0	0.0792547	0.119711	0.507938	0.400557	13
ENSG00000118197	1	DDX59	200593024	rs12061556	1	200650239	C	G	0.424663	-0.0725623	0.109436	0.507294	0.262836	0.0221662	1.96734e-32	-0.276074	0.417017	0.507957	0.857127	12
ENSG00000241527	22	CA15P1	19019077	rs5993509	22	19069493	T	C	0.404127	-0.0729695	0.110023	0.50719	-0.419926	0.0414153	3.69389e-24	0.173768	0.262566	0.508096	0.316967	11
ENSG00000145088	3	EAF2	121554030	rs7629369	3	121566282	C	T	0.293783	-0.0777011	0.116647	0.505335	0.234212	0.0408606	9.92632e-09	-0.331755	0.501392	0.508184	0.748416	6
ENSG00000106004	7	HOXA5	27180671	rs62454414	7	27182329	G	T	0.131198	-0.107146	0.160803	0.505205	0.281852	0.0511186	3.51393e-08	-0.38015	0.574674	0.508288
ENSG00000232615	5	CTD-2012J19.1	1614951	rs11958585	5	1609314	T	A	0.221906	-0.08597	0.129838	0.507886	0.762297	0.0557749	1.59018e-42	-0.112778	0.170524	0.508383	0.25468	7
ENSG00000164258	5	NDUFS4	52856463	rs11749138	5	52932120	A	C	0.491569	0.0717839	0.108265	0.507306	0.134944	0.0156563	6.74465e-18	0.531953	0.804666	0.508557	0.284076	6
ENSG00000180855	19	ZNF443	12540521	rs10404932	19	12560872	A	G	0.792042	-0.0880886	0.132948	0.507602	-0.462434	0.0476903	3.1167e-22	0.190489	0.288167	0.508588
ENSG00000084463	12	WBP11	14939410	rs3789999	12	14930055	T	G	0.585216	-0.0728071	0.109687	0.506838	-0.13166	0.0185646	1.32207e-12	0.552993	0.836749	0.508687	0.244281	3
ENSG00000175643	16	RMI2	11343476	rs918738	16	11439679	G	C	0.518608	0.0707311	0.107031	0.508711	-0.565799	0.0353807	1.45847e-57	-0.125011	0.189329	0.509072	0.093909	20
ENSG00000103356	16	EARS2	23533335	rs4968016	16	23530089	C	T	0.839278	0.0959847	0.145257	0.508747	0.522739	0.0330345	2.12446e-56	0.183619	0.278119	0.509115	0.736527	17
ENSG00000255893	11	RP11-685N10.1	94206074	rs680695	11	94212154	G	A	0.298669	-0.0764513	0.115784	0.509065	0.884468	0.0467672	9.05647e-80	-0.0864376	0.130988	0.509324	0.820974	15
ENSG00000149926	16	FAM57B	30035748	rs9928448	16	30072530	C	T	0.466783	-0.0708126	0.107132	0.508624	-0.2948	0.0272237	2.5143e-27	0.240206	0.364082	0.50941	0.747896	13
ENSG00000020922	11	MRE11A	94152895	rs680695	11	94212154	G	A	0.298669	-0.0764513	0.115784	0.509065	0.409837	0.02908	4.16839e-45	-0.186541	0.282822	0.50953	0.909576	11
ENSG00000269190	19	FBXO17	39432044	rs11544093	19	39416887	T	C	0.168347	-0.0937195	0.141338	0.507276	0.217212	0.0345523	3.24773e-10	-0.431466	0.654301	0.50962
ENSG00000112031	6	MTRF1L	153308497	rs6921137	6	153308198	G	T	0.696697	-0.0773236	0.117358	0.509977	-0.674532	0.0262337	8.48666e-146	0.114633	0.174041	0.510119	0.642393	20
ENSG00000249786	3	EAF1-AS1	15477678	rs12494919	3	15498272	A	G	0.445226	-0.0720679	0.108864	0.507973	0.274688	0.0422964	8.33869e-11	-0.262363	0.398372	0.510161	0.765431	6
ENSG00000175390	11	EIF3F	7991798	rs7125891	11	8010307	G	T	0.765516	0.0841832	0.127639	0.509549	-0.227666	0.023006	4.33578e-23	-0.369766	0.561885	0.510486	0.230235	6
ENSG00000118308	12	LRMP	25173936	rs715989	12	25204473	C	T	0.334553	-0.0752339	0.114147	0.509834	-0.403207	0.0415062	2.61865e-22	0.186589	0.283749	0.510805	0.163968	3
ENSG00000198719	6	DLL1	170591294	rs1028489	6	170590319	G	A	0.486414	-0.0710972	0.107506	0.508398	0.183287	0.0313891	5.24572e-09	-0.387901	0.590295	0.511097	0.0962902	3
ENSG00000261338	2	RP11-378A13.1	219120042	rs13005100	2	219151767	T	C	0.402823	-0.0719607	0.109456	0.510897	-0.751196	0.0401828	5.49197e-78	0.0957948	0.145799	0.511159	0.683401	16
ENSG00000123297	12	TSFM	58176372	rs11172343	12	58188157	C	T	0.325281	-0.0755502	0.114986	0.511157	-0.433795	0.0222569	1.3253e-84	0.174161	0.26522	0.511396	0.118056	20
ENSG00000117114	1	LPHN2	81771845	rs3790877	1	82448686	C	A	0.192926	-0.0892972	0.135773	0.510734	0.41265	0.0404156	1.78574e-24	-0.216399	0.329709	0.511609	0.307285	4
ENSG00000135926	2	TMBIM1	219138915	rs13005100	2	219151767	T	C	0.402823	-0.0719607	0.109456	0.510897	-0.26646	0.0249318	1.16372e-26	0.270062	0.411555	0.511696	0.561691	9
ENSG00000123427	12	METTL21B	58165275	rs11172343	12	58188157	C	T	0.325281	-0.0755502	0.114986	0.511157	0.406691	0.0337719	2.12956e-33	-0.185768	0.283156	0.511784	0.216252	20
ENSG00000134262	1	AP4B1	114437370	rs17464525	1	114443899	A	G	0.185657	-0.0912146	0.138664	0.51066	-0.283956	0.0351036	6.01093e-16	0.321228	0.489941	0.512052	0.0796745	6
ENSG00000084207	11	GSTP1	67351066	rs7952081	11	67324933	A	G	0.435191	0.0710616	0.108264	0.511584	-0.189748	0.0208006	7.36004e-20	-0.374505	0.572042	0.512673	0.4714	11
ENSG00000270039	12	RP11-571M6.17	58197621	rs11172343	12	58188157	C	T	0.325281	-0.0755502	0.114986	0.511157	-0.227086	0.0316211	6.8968e-13	0.332694	0.508469	0.512915	0.168878	9
ENSG00000065600	1	TMEM206	212537273	rs4951595	1	212587320	C	T	0.0387694	-0.180667	0.275615	0.512143	0.560862	0.0612132	5.07397e-20	-0.322124	0.492669	0.513219	0.28238	4
ENSG00000197363	8	ZNF517	146024261	rs1209852	8	146104271	G	A	0.362942	0.0729753	0.111307	0.512066	0.24341	0.0307559	2.4875e-15	0.299804	0.458848	0.513509	0.723158	7
ENSG00000100413	22	POLR3H	41921808	rs7291082	22	42147179	A	G	0.358947	-0.073636	0.112246	0.51181	0.225347	0.0309256	3.17542e-13	-0.326767	0.500118	0.513511	0.0537943	5
ENSG00000163257	4	DCAF16	17802278	rs6842128	4	17854031	C	T	0.730658	-0.0812916	0.123561	0.510597	-0.122675	0.0220219	2.53892e-08	0.662658	1.01422	0.513521	0.276065	3
ENSG00000116691	1	MIIP	12079523	rs2295283	1	12082926	G	A	0.713897	0.0784944	0.119684	0.511923	0.158235	0.0236888	2.39351e-11	0.496062	0.760006	0.513944
ENSG00000102554	13	KLF5	73629114	rs6562771	13	74184893	A	G	0.553027	0.0706201	0.108053	0.513388	-0.373731	0.0308053	7.14502e-34	-0.18896	0.289539	0.514	0.130768	11
ENSG00000237232	21	ZNF295-AS1	43429303	rs220219	21	43444414	C	G	0.607202	0.0717084	0.109761	0.513554	-0.566149	0.0481366	6.17776e-32	-0.12666	0.194172	0.514202
ENSG00000166225	12	FRS2	69864129	rs221076	12	69869906	G	A	0.139981	0.101896	0.155184	0.511431	0.199553	0.0361127	3.27923e-08	0.510621	0.783129	0.514384	0.987644	5
ENSG00000156414	14	TDRD9	104394799	rs11622475	14	104509076	T	C	0.290369	0.0777477	0.118778	0.512747	0.395571	0.0545479	4.11231e-13	0.196546	0.30149	0.514457	0.122379	4
ENSG00000140577	15	CRTC3	91073157	rs13379889	15	91195039	G	A	0.242469	-0.0822699	0.125484	0.51207	-0.174385	0.028799	1.402e-09	0.471772	0.723786	0.514523	0.605808	7
ENSG00000254459	11	RP11-91P24.7	77540700	rs2276415	11	77301341	A	G	0.103071	0.11726	0.179277	0.513066	-0.53396	0.0775549	5.78149e-12	-0.219604	0.337262	0.514956	0.314846	6
ENSG00000223496	16	EXOSC6	70284134	rs2070203	16	70303580	A	G	0.498348	-0.069953	0.107415	0.514889	-0.879853	0.0348412	1.04427e-140	0.0795053	0.122123	0.515031	0.0335312	20
ENSG00000261556	16	RP11-296I10.6	70253477	rs2070203	16	70303580	A	G	0.498348	-0.069953	0.107415	0.514889	-0.61649	0.0286883	1.96405e-102	0.11347	0.174316	0.515084	0.0669452	20
ENSG00000160396	19	HIPK4	40885178	rs4803325	19	40823587	G	T	0.479716	0.0699448	0.106699	0.512123	0.158228	0.0288775	4.27051e-08	0.442051	0.679146	0.515116
ENSG00000167904	8	TMEM68	56608983	rs10109493	8	56711713	G	A	0.107222	0.115261	0.176485	0.513698	-0.409491	0.0570988	7.41141e-13	-0.281474	0.43277	0.515433
ENSG00000007062	4	PROM1	15964699	rs894638	4	16119672	C	T	0.197572	-0.0879126	0.134363	0.512924	0.290364	0.0486613	2.416e-09	-0.302767	0.465513	0.515438	0.240665	4
ENSG00000141574	17	SECTM1	80278900	rs77309989	17	80285990	A	C	0.0430401	-0.173042	0.265073	0.513878	-0.474855	0.0662736	7.77462e-13	0.36441	0.560531	0.515617	0.340922	4
ENSG00000143919	2	CAMKMT	44589089	rs149693750	2	44731656	A	G	0.0497322	-0.166082	0.254261	0.513631	0.517635	0.0783548	3.94055e-11	-0.320848	0.493593	0.515676
ENSG00000114378	3	HYAL1	50337320	rs3806708	3	50306249	C	T	0.113935	0.110132	0.169478	0.515802	0.388149	0.0427029	9.94749e-20	0.283736	0.437746	0.516871	0.504852	14
ENSG00000131386	3	GALNT15	16216156	rs17041875	3	16128526	T	G	0.215942	0.0844599	0.129939	0.515695	-0.181721	0.0212834	1.36358e-17	-0.464778	0.717116	0.516907	0.838666	6
ENSG00000236088	17	COX10-AS1	13659795	rs9893391	17	13899887	C	T	0.276831	-0.077986	0.119866	0.5153	-0.248206	0.0338271	2.1765e-13	0.314199	0.484824	0.516942	0.602155	5
ENSG00000183935	12	HTR7P1	13152812	rs3782568	12	13145457	A	C	0.802403	-0.0884403	0.135921	0.515258	0.306867	0.0443592	4.58793e-12	-0.288204	0.444886	0.517105	0.547708	3
ENSG00000188086	3	PRSS45	46783582	rs58830807	3	46783959	C	T	0.1367	-0.101246	0.156207	0.516888	0.616752	0.0375817	1.59661e-60	-0.16416	0.253471	0.517213	0.712001	18
ENSG00000197124	19	ZNF682	20107867	rs10420011	19	20140614	A	G	0.794113	-0.0859861	0.132685	0.516957	-0.705264	0.0476346	1.34552e-49	0.12192	0.188315	0.517356	0.347172	15
ENSG00000110756	11	HPS5	18300223	rs7123088	11	18293709	G	A	0.299269	0.0754302	0.116307	0.516632	-0.240779	0.0231495	2.45193e-25	-0.313276	0.483983	0.517446	0.136769	11
ENSG00000168653	1	NDUFS5	39491990	rs3768324	1	39492462	T	C	0.305592	-0.0754269	0.116507	0.517372	-0.28022	0.0203756	4.90612e-43	0.26917	0.41623	0.517835	0.856885	6
ENSG00000166847	16	DCTN5	23652713	rs35635	16	23693770	G	T	0.256359	-0.0797564	0.123092	0.517022	0.184819	0.0213516	4.88719e-18	-0.431538	0.667877	0.518193	0.296177	9
ENSG00000145692	5	BHMT	78407602	rs557302	5	78377334	G	A	0.510489	0.069012	0.106448	0.516779	0.341065	0.0467223	2.88119e-13	0.202343	0.313333	0.518425	0.924858	5
ENSG00000236397	2	DDX11L2	114356606	rs1597245	2	114448217	C	G	0.360044	-0.0729502	0.112918	0.518252	0.850651	0.0443279	4.48781e-82	-0.0857581	0.132818	0.518487	0.665716	20
ENSG00000240356	2	RPL23AP7	114368079	rs1597245	2	114448217	C	G	0.360044	-0.0729502	0.112918	0.518252	0.645391	0.039016	1.83752e-61	-0.113033	0.175094	0.518568	0.390291	20
ENSG00000170469	5	SPATA24	138732252	rs10900862	5	138732579	T	C	0.674681	-0.073987	0.114387	0.517755	-0.301748	0.0307355	9.45876e-23	0.245195	0.379903	0.518659	0.534186	7
ENSG00000146556	2	WASH2P	114341664	rs1597245	2	114448217	C	G	0.360044	-0.0729502	0.112918	0.518252	-0.484005	0.0349898	1.61741e-43	0.150722	0.233554	0.518705	0.488893	17
ENSG00000167930	16	ITFG3	284545	rs1122794	16	309155	A	C	0.181896	-0.0897225	0.138562	0.517291	0.212671	0.027794	1.98354e-14	-0.421884	0.653861	0.518785	0.558814	7
ENSG00000102595	13	UGGT2	96453834	rs7994626	13	96520836	T	C	0.378606	0.0711638	0.110257	0.518642	0.295581	0.0245467	2.14858e-33	0.240759	0.373553	0.519244	0.928282	20
ENSG00000101493	18	ZNF516	74069644	rs690397	18	74117767	T	C	0.585298	0.070735	0.109509	0.518324	-0.278432	0.0307334	1.30938e-19	-0.254048	0.394304	0.519385	0.938876	4
ENSG00000122591	7	FAM126A	22980878	rs13225524	7	23038024	C	T	0.330737	-0.07355	0.11399	0.518776	-0.301428	0.0282115	1.20198e-26	0.244005	0.378856	0.519537	0.593246	12
ENSG00000169490	8	TM2D2	38846327	rs10105311	8	38854041	T	C	0.382378	-0.0710884	0.110163	0.51873	-0.34389	0.0336961	1.87087e-24	0.206718	0.320983	0.519565	0.201349	8
ENSG00000225398	2	RP11-395L14.5	114299514	rs1597245	2	114448217	C	G	0.360044	-0.0729502	0.112918	0.518252	0.368166	0.0476606	1.12071e-14	-0.198145	0.307775	0.519706	0.604242	12
ENSG00000048544	6	MRPS10	42174539	rs12215589	6	42180066	C	T	0.631357	0.0714485	0.110904	0.519423	0.344066	0.020575	8.98167e-63	0.207659	0.322573	0.519731	0.433349	12
ENSG00000103550	16	KNOP1	19714902	rs62025019	16	19792534	A	C	0.171962	0.0930502	0.144492	0.519587	0.935185	0.0454126	3.16609e-94	0.0994992	0.154582	0.519791	0.588966	15
ENSG00000104899	19	AMH	2249308	rs7249235	19	2242829	C	A	0.911461	-0.126095	0.195753	0.519477	0.81897	0.0532773	2.52924e-53	-0.153968	0.239233	0.519842	0.758271	7
ENSG00000151725	4	MLF1IP	185615772	rs2130392	4	185639169	A	G	0.697335	-0.0752818	0.116665	0.518745	0.333875	0.037924	1.3226e-18	-0.225479	0.350365	0.519864	0.741847	11
ENSG00000135314	6	KHDC1	73951037	rs16883518	6	73976095	C	T	0.0864528	0.122712	0.190277	0.518984	0.552199	0.0587708	5.67799e-21	0.222224	0.345391	0.519965	0.901473	3
ENSG00000232871	19	SEC1P	49141328	rs137896889	19	49141410	A	AAGAC	0.757545	0.0819715	0.127339	0.519752	0.573325	0.0480166	7.30902e-33	0.142976	0.222429	0.520358	0.589012	10
ENSG00000259865	1	RP11-488L18.10	247350583	rs1778533	1	247402184	C	G	0.747658	0.0795402	0.123477	0.519465	-0.318093	0.0325552	1.50122e-22	-0.250053	0.389022	0.52037	0.891602	12
ENSG00000154252	2	GAL3ST2	242716240	rs10755057	2	242710662	G	T	0.501076	0.0690323	0.107365	0.520246	0.525729	0.0453332	4.2678e-31	0.131308	0.204535	0.520885	0.558693	8
ENSG00000253955	5	CTB-33O18.3	173006646	rs77267428	5	173051989	C	T	0.101072	-0.113085	0.175011	0.518177	0.39039	0.0709866	3.80896e-08	-0.289672	0.451382	0.521039
ENSG00000061794	12	MRPS35	27863706	rs929952	12	27852430	C	T	0.787081	0.0845013	0.130899	0.518574	0.111723	0.0188916	3.34119e-09	0.756347	1.1786	0.521046	0.573084	4
ENSG00000011523	2	CEP68	65283500	rs2723065	2	65279414	G	A	0.382111	0.0710793	0.110641	0.520593	-0.288337	0.0230177	5.33023e-36	-0.246515	0.384225	0.52114	0.754158	9
ENSG00000184601	14	C14orf180	105046021	rs56010345	14	105049167	A	G	0.126118	0.105936	0.164849	0.520466	-0.448682	0.0421334	1.76091e-26	-0.236105	0.368076	0.521225
ENSG00000106624	7	AEBP1	44143960	rs2537190	7	44144779	T	C	0.41117	-0.0700274	0.108641	0.519202	-0.123689	0.0193686	1.70209e-10	0.566157	0.882803	0.521316	0.736555	3
ENSG00000180884	19	ZNF792	35447258	rs2651077	19	35453460	A	T	0.534089	-0.0698149	0.108358	0.519382	0.222721	0.0342998	8.39407e-11	-0.313463	0.488908	0.521425	0.44333	6
ENSG00000151150	10	ANK3	61786056	rs16914794	10	61900782	G	C	0.0544475	-0.153619	0.237979	0.518592	-0.301856	0.0550957	4.2833e-08	0.508915	0.793839	0.52147
ENSG00000123815	19	ADCK4	41197434	rs11668501	19	41228629	T	C	0.18353	-0.089313	0.138727	0.519703	-0.238739	0.0344386	4.14025e-12	0.374103	0.583583	0.521493
ENSG00000088280	1	ASAP3	23755056	rs7554117	1	23794782	C	G	0.690364	-0.0747111	0.116498	0.521322	0.466779	0.0246162	3.4957e-80	-0.160057	0.249721	0.521561	0.805256	12
ENSG00000163002	2	NUP35	183982241	rs12612008	2	183989637	T	C	0.660091	0.0723738	0.112637	0.520521	0.244129	0.0322055	3.446e-14	0.296457	0.463038	0.522014	0.701036	7
ENSG00000138448	2	ITGAV	187454792	rs62197745	2	187472984	C	T	0.0665366	0.139092	0.216773	0.521102	0.468942	0.0500505	7.29637e-21	0.296608	0.463342	0.522076
ENSG00000118407	6	FILIP1	76001575	rs9360921	6	76265642	G	T	0.101463	0.113618	0.176267	0.519199	-0.221988	0.0406556	4.75562e-08	-0.51182	0.799552	0.522085
ENSG00000219626	2	FAM228B	24299396	rs12329297	2	24358001	C	G	0.143862	-0.0982909	0.153454	0.521834	-0.60908	0.0387779	1.35677e-55	0.161376	0.252153	0.522178	0.238579	15
ENSG00000138095	2	LRPPRC	44113647	rs6759659	2	44143756	G	A	0.394982	-0.0699287	0.109149	0.521736	0.247643	0.0181974	3.55341e-42	-0.282377	0.44124	0.522197	0.0890613	11
ENSG00000254812	8	RP11-661A12.12	144714241	rs2242086	8	144695499	A	C	0.17483	0.0913491	0.142573	0.521707	-0.567531	0.0502063	1.254e-29	-0.160959	0.251619	0.522373	0.927824	5
ENSG00000109943	11	CRTAM	122709208	rs1879880	11	122692276	G	C	0.970936	-0.20698	0.323111	0.521793	-1.39824	0.126587	2.30001e-28	0.148029	0.231472	0.522491	0.596855	12
ENSG00000166377	18	ATP9B	76829285	rs28687187	18	76916225	C	T	0.129962	-0.100828	0.157137	0.521095	-0.2862	0.0392463	3.04465e-13	0.352299	0.551167	0.522701	0.825346	3
ENSG00000198160	1	MIER1	67390578	rs912797	1	67413478	G	A	0.738707	-0.0784755	0.122146	0.520567	-0.1452	0.023748	9.70421e-10	0.540465	0.845857	0.522852
ENSG00000156076	12	WIF1	65444406	rs432586	12	65337076	C	T	0.44093	-0.0695256	0.108576	0.521951	-0.404141	0.0464618	3.36735e-18	0.172033	0.269386	0.523075
ENSG00000170807	7	LMOD2	123295861	rs1860723	7	123037240	C	T	0.150934	-0.0959565	0.149822	0.521866	-0.200622	0.0277283	4.64593e-13	0.478295	0.749708	0.52349	0.628661	4
ENSG00000152778	10	IFIT5	91174343	rs304413	10	91187743	C	G	0.209367	-0.0841556	0.131748	0.522979	-0.473517	0.0418253	1.02929e-29	0.177725	0.278675	0.523638	0.734451	7
ENSG00000197958	9	RPL12	130209953	rs13292096	9	130191186	T	C	0.580914	0.0695182	0.109055	0.523827	0.346986	0.0170955	1.36971e-91	0.200349	0.314447	0.52403	0.734243	17
ENSG00000129353	19	SLC44A2	10713133	rs2043305	19	10728320	G	A	0.780986	0.0833339	0.130719	0.523796	-0.630513	0.0436901	3.27898e-47	-0.132168	0.207524	0.524201	0.973576	14
ENSG00000145864	5	GABRB2	160715436	rs17463239	5	160953901	T	C	0.314723	-0.074062	0.115766	0.522332	-0.32687	0.0489625	2.45667e-11	0.226579	0.355788	0.52423
ENSG00000132906	1	CASP9	15817327	rs4646011	1	15843855	C	T	0.527231	0.0686892	0.107696	0.523598	0.262511	0.0267706	1.0615e-22	0.261662	0.41112	0.524476	0.471763	7
ENSG00000092820	6	EZR	159186773	rs3127159	6	159261934	G	C	0.813589	0.0871174	0.136616	0.523684	-0.303436	0.0296663	1.48072e-24	-0.287103	0.451104	0.524486	0.369706	7
ENSG00000148356	9	LRSAM1	130213765	rs13292096	9	130191186	T	C	0.580914	0.0695182	0.109055	0.523827	0.26924	0.0263336	1.54508e-24	0.258202	0.405834	0.52463	0.925919	9
ENSG00000139675	13	HNRNPA1L2	53191605	rs4885325	13	53171317	T	C	0.418314	-0.0702826	0.110218	0.523687	-0.285129	0.0304568	7.84223e-21	0.246494	0.387451	0.524649	0.470874	15
ENSG00000166997	7	CNPY4	99717236	rs73161763	7	100020771	T	G	0.0391012	-0.175667	0.274281	0.521871	-0.361309	0.0654785	3.42923e-08	0.486196	0.764228	0.524651
ENSG00000166321	10	NUDT13	74870217	rs36152134	10	74896664	C	T	0.0602784	0.146626	0.230367	0.524458	-0.716036	0.0598222	5.13927e-33	-0.204775	0.32218	0.525043	0.59798	11
ENSG00000158796	1	DEDD	161090764	rs11265558	1	161107181	G	A	0.379133	-0.0706074	0.110519	0.522907	-0.114351	0.0188994	1.44376e-09	0.617462	0.971862	0.525207	0.207084	3
ENSG00000054523	1	KIF1B	10270863	rs17401966	1	10385471	G	A	0.30409	-0.0739006	0.116093	0.52441	0.173357	0.0179906	5.63604e-22	-0.426291	0.671136	0.525312	0.908201	11
ENSG00000231663	1	RP5-827C21.4	234508553	rs1039993	1	234529879	C	T	0.0919687	0.11815	0.185743	0.524716	0.502768	0.0464118	2.40775e-27	0.234999	0.370077	0.525428	0.489908	6
ENSG00000143819	1	EPHX1	225997794	rs4653436	1	225995211	A	G	0.302135	-0.074637	0.116936	0.523296	0.193019	0.0307671	3.52917e-10	-0.386682	0.608954	0.525432	0.385635	3
ENSG00000122882	10	ECD	74889913	rs36152134	10	74896664	C	T	0.0602784	0.146626	0.230367	0.524458	-0.466913	0.0545619	1.15357e-17	-0.314033	0.494746	0.525601	0.829309	6
ENSG00000231768	1	RP5-855F14.1	234663637	rs271738	1	234662890	A	G	0.382107	0.070599	0.111024	0.524847	-0.37084	0.0375516	5.31844e-23	-0.190376	0.300005	0.525705	0.493562	8
ENSG00000184209	12	SNRNP35	123942188	rs9777813	12	123962482	T	C	0.592879	0.0717971	0.112616	0.523774	0.158888	0.0241335	4.5881e-11	0.451872	0.712091	0.525708
ENSG00000242485	1	MRPL20	1337288	rs2275915	1	1342612	C	G	0.185003	0.0877483	0.138039	0.524988	0.222721	0.0216279	7.20378e-25	0.393983	0.620964	0.525774	0.0596048	12
ENSG00000086967	19	MYBPC2	50936160	rs11669020	19	50938385	A	C	0.317631	-0.0736041	0.115683	0.52461	0.178211	0.0221234	7.92695e-16	-0.413017	0.651157	0.525897	0.114684	5
ENSG00000026508	11	CD44	35160417	rs1116470	11	35094491	C	T	0.541151	-0.068198	0.107089	0.524231	0.137194	0.0197807	4.04112e-12	-0.497092	0.78385	0.525972
ENSG00000147408	8	CSGALNACT1	19261672	rs4427190	8	19321385	G	A	0.521596	0.0684673	0.107884	0.525663	0.372899	0.0309628	2.09963e-33	0.183608	0.289713	0.526238	0.899117	10
ENSG00000255837	12	TAS2R20	11149094	rs5020531	12	11338957	G	A	0.586965	0.0694026	0.109484	0.526142	-0.45052	0.0357336	1.91391e-36	-0.15405	0.243324	0.526664	0.481776	18
ENSG00000148498	10	PARD3	34398488	rs10764002	10	35053262	A	C	0.729281	-0.0773858	0.121944	0.525688	-0.174221	0.021085	1.42304e-16	0.444182	0.702	0.526905	0.790043	10
ENSG00000267454	19	ZNF582-AS1	56905025	rs12610115	19	56915855	A	C	0.484815	-0.0677124	0.106705	0.525706	-0.306144	0.0368027	8.90763e-17	0.221178	0.349558	0.526905	0.642044	5
ENSG00000169612	15	FAM103A1	83654959	rs8031595	15	83619966	A	C	0.0217924	-0.236494	0.372828	0.525871	-0.724843	0.0815248	6.05235e-19	0.326269	0.515664	0.526919	0.968131	9
ENSG00000122176	1	FMOD	203309756	rs10920616	1	203318227	G	A	0.120518	-0.105446	0.166178	0.525733	-0.278015	0.0342691	4.95092e-16	0.379282	0.599556	0.526992	0.643427	4
ENSG00000168159	1	RNF187	228674762	rs61827301	1	228675570	C	G	0.109294	-0.108935	0.171647	0.525658	0.304252	0.0447459	1.04943e-11	-0.358042	0.566613	0.527453	0.457469	3
ENSG00000213246	17	SUPT4H1	56422539	rs2107547	17	56432743	T	C	0.168586	0.0895347	0.141447	0.526738	-0.263937	0.0246925	1.14635e-26	-0.339228	0.536851	0.527463	0.0379842	17
ENSG00000108443	17	RPS6KB1	57970447	rs72840315	17	58018142	C	G	0.196885	0.0856917	0.13525	0.526357	0.16966	0.0207192	2.64399e-16	0.505079	0.799565	0.527588	0.505081	4
ENSG00000142252	19	GEMIN7	45582453	rs3178166	19	45594170	G	A	0.494128	0.0683682	0.108153	0.527295	-0.359659	0.0236676	3.74454e-52	-0.190092	0.30097	0.52765	0.436706	9
ENSG00000170122	9	FOXD4	116237	rs10811213	9	205764	T	C	0.166759	-0.0895078	0.141352	0.526586	0.403347	0.0526392	1.82375e-14	-0.221913	0.351642	0.527991	0.800522	5
ENSG00000126803	14	HSPA2	65002623	rs1256148	14	64933355	T	C	0.209662	0.084764	0.133725	0.526166	-0.216668	0.0343775	2.92657e-10	-0.391216	0.620302	0.528246	0.658864	4
ENSG00000233154	1	RP4-655J12.4	116966346	rs72998096	1	117000024	T	C	0.02791	-0.206804	0.326226	0.526126	0.634958	0.110279	8.52363e-09	-0.325697	0.51688	0.528615
ENSG00000212978	2	AC016747.3	61368732	rs1615070	2	61393175	G	A	0.453702	0.0684627	0.108137	0.526661	-0.213794	0.0336149	2.01634e-10	-0.320227	0.5083	0.528697	0.795433	12
ENSG00000110801	12	PSMD9	122326637	rs658957	12	122409664	C	T	0.8339	0.0913261	0.144478	0.527316	-0.196412	0.0297899	4.30324e-11	-0.464972	0.738959	0.529201	0.855737	5
ENSG00000268119	19	CTD-2561J22.5	21627043	rs1142653	19	21544571	A	G	0.498313	0.0677144	0.107441	0.528532	-0.538494	0.0497758	2.8171e-27	-0.125748	0.19986	0.529231	0.867931	20
ENSG00000267053	19	CTD-3162L10.1	36795482	rs73043902	19	36908677	C	T	0.227334	-0.0813826	0.128528	0.52661	-0.37584	0.0677793	2.9386e-08	0.216535	0.344198	0.529283	0.908897	6
ENSG00000154240	17	CEP112	63631656	rs76964571	17	64147645	A	G	0.0420566	0.176508	0.280137	0.528644	-0.677067	0.0687698	7.1747e-23	-0.260695	0.414597	0.529486	0.967961	9
ENSG00000042753	19	AP2S1	47341393	rs73940786	19	47340168	T	C	0.220316	0.0819435	0.130098	0.528787	-0.224803	0.021118	1.83798e-26	-0.364512	0.579732	0.529506
ENSG00000146066	5	HIGD2A	175815748	rs1060588	5	175815874	C	T	0.0905246	-0.118104	0.187104	0.527897	0.195953	0.0300537	7.02644e-11	-0.602716	0.959305	0.529818
ENSG00000138771	4	SHROOM3	77356253	rs7677054	4	77594463	C	A	0.277069	0.0762508	0.121133	0.529037	0.386476	0.0389354	3.20631e-23	0.197298	0.314059	0.529861	0.655315	7
ENSG00000107263	9	RAPGEF1	134452157	rs11243426	9	134434362	T	C	0.254402	0.0786773	0.124588	0.527713	-0.144915	0.0242333	2.23149e-09	-0.54292	0.864512	0.529999	0.606699	5
ENSG00000197622	1	CDC42SE1	151023447	rs15740	1	151040435	A	G	0.779218	0.081847	0.129761	0.528203	0.187386	0.027882	1.8087e-11	0.436783	0.695523	0.530009	0.671313	5
ENSG00000234444	7	ZNF736	63767837	rs10253630	7	63827340	A	G	0.294948	0.0729646	0.115875	0.528902	0.313991	0.0401249	5.06279e-15	0.232378	0.370232	0.53023	0.47349	9
ENSG00000221923	19	ZNF880	52873170	rs8104808	19	52887427	C	A	0.379937	0.0695953	0.110724	0.529644	0.356514	0.0369133	4.54042e-22	0.195211	0.311231	0.530515	0.8237	4
ENSG00000130226	7	DPP6	153584182	rs4726411	7	154074097	C	A	0.731428	0.0758867	0.120532	0.528958	-0.32135	0.0445297	5.3331e-13	-0.23615	0.376505	0.530518	0.0639246	3
ENSG00000133048	1	CHI3L1	203148059	rs10399931	1	203156080	C	T	0.757561	-0.0790986	0.12591	0.529865	0.217118	0.0277957	5.66432e-15	-0.364312	0.581788	0.531188	0.495007	4
ENSG00000138376	2	BARD1	215590370	rs7588888	2	215584193	G	T	0.385838	-0.0697143	0.111058	0.530181	0.272834	0.0306276	5.1917e-19	-0.255519	0.408063	0.5312	0.220294	5
ENSG00000181031	17	RPH3AL	62293	rs12941133	17	68686	C	G	0.256864	-0.0763276	0.121851	0.531052	1.01425	0.0518782	4.07645e-85	-0.0752552	0.120201	0.531263	0.461674	10
ENSG00000229827	2	AC093899.3	170433881	rs1050354	2	170493103	A	T	0.571834	-0.067964	0.108364	0.53054	-0.447861	0.0434603	6.68548e-25	0.151752	0.242407	0.531299	0.961608	9
ENSG00000198189	4	HSD17B11	88257762	rs10028441	4	88290265	A	G	0.300851	-0.0730382	0.116369	0.530239	0.185056	0.0213301	4.10612e-18	-0.394682	0.630475	0.53131	0.627372	5
ENSG00000140511	15	HAPLN3	89420519	rs2280214	15	89442606	T	C	0.10837	-0.107093	0.17053	0.530001	-0.292991	0.0377265	8.08867e-15	0.365516	0.583931	0.531343
ENSG00000269834	19	CTD-3018O17.3	52892095	rs8104808	19	52887427	C	A	0.379937	0.0695953	0.110724	0.529644	-0.260149	0.040135	9.06076e-11	-0.267521	0.427614	0.531569	0.831443	3
ENSG00000158006	1	PAFAH2	26286258	rs4659404	1	26365374	G	T	0.690179	0.0722453	0.115399	0.531283	-0.344447	0.0321856	9.97176e-27	-0.209743	0.3356	0.531985	0.455054	14
ENSG00000149503	11	INCENP	61891445	rs1792942	11	61898561	A	G	0.638992	-0.0706595	0.112589	0.530275	-0.134723	0.0212279	2.20275e-10	0.52448	0.839784	0.532272
ENSG00000270820	2	RP11-355B11.2	61698323	rs11125883	2	61710573	C	A	0.368917	0.0699431	0.11176	0.531424	-0.237452	0.0328106	4.58579e-13	-0.294557	0.47242	0.532952	0.447344	13
ENSG00000234327	17	AC012146.7	5014763	rs55777955	17	5014368	A	T	0.105627	-0.108894	0.174403	0.532378	-0.579472	0.0514602	2.05405e-29	0.187919	0.301431	0.533006	0.721485	20
ENSG00000267480	18	RP11-703I16.1	12031177	rs609588	18	12034196	G	A	0.350802	0.0703349	0.112463	0.531705	0.281857	0.0372093	3.59401e-14	0.249541	0.400365	0.533098
ENSG00000168569	11	TMEM223	62539101	rs117162358	11	62344743	T	C	0.0221427	-0.229737	0.366702	0.530991	0.621365	0.102624	1.40633e-09	-0.36973	0.593306	0.533174	0.793173	4
ENSG00000158008	1	EXTL1	26346375	rs4659404	1	26365374	G	T	0.690179	0.0722453	0.115399	0.531283	-0.167286	0.0272625	8.45668e-10	-0.431867	0.693412	0.533406	0.52219	6
ENSG00000099968	22	BCL2L13	18111621	rs2587072	22	18166806	T	C	0.201909	-0.0830494	0.133121	0.532717	0.225574	0.0240073	5.66507e-21	-0.368169	0.591443	0.533617	0.419172	13
ENSG00000154945	17	ANKRD40	48770551	rs11651060	17	48786216	C	T	0.285296	-0.0743344	0.119113	0.532584	-0.129021	0.0165791	7.13073e-15	0.576142	0.92617	0.533896
ENSG00000204348	6	DXO	31937587	rs45531831	6	31938120	T	C	0.0275457	-0.204199	0.327883	0.53343	-0.935522	0.0905381	5.00175e-25	0.218273	0.351117	0.534171	0.341915	11
ENSG00000130714	9	POMT1	134378289	rs946713	9	134389870	T	C	0.814931	0.085616	0.137455	0.533374	0.274772	0.0277313	3.82887e-23	0.311589	0.501239	0.53418	0.842133	6
ENSG00000163950	4	SLBP	1694527	rs17680881	4	1732978	A	G	0.262503	0.0763809	0.122636	0.5334	0.248954	0.0266275	8.80647e-21	0.306807	0.493697	0.534304	0.377539	3
ENSG00000145979	6	TBC1D7	13266774	rs9349559	6	13300153	C	A	0.00975488	-0.323274	0.51758	0.532243	-0.787118	0.127471	6.62183e-10	0.410706	0.660919	0.534326	0.254497	3
ENSG00000183571	15	PGPEP1L	99511459	rs2663126	15	99563857	A	G	0.691966	0.0724827	0.116406	0.533502	0.304477	0.0355845	1.16405e-17	0.238056	0.383326	0.53458	0.763149	3
ENSG00000237412	2	PRSS56	233385173	rs1881492	2	233406998	G	T	0.802508	-0.0843467	0.135415	0.533367	0.22648	0.0291693	8.2084e-15	-0.372424	0.599832	0.534678	0.276116	6
ENSG00000131196	18	NFATC1	77155856	rs657693	18	77162462	G	A	0.356555	-0.0699081	0.112484	0.534275	0.290051	0.0255161	6.07791e-30	-0.24102	0.388387	0.534885	0.8088	4
ENSG00000116748	1	AMPD1	115215719	rs61752479	1	115231254	A	G	0.129906	0.100641	0.162108	0.534713	0.51894	0.0297834	5.44519e-68	0.193936	0.312581	0.534973	0.210723	17
ENSG00000137106	9	GRHPR	37422663	rs7856656	9	37421065	T	C	0.332137	-0.0709961	0.114355	0.534706	0.267709	0.0198814	2.50264e-41	-0.265199	0.427615	0.535139	0.880051	7
ENSG00000142687	1	KIAA0319L	35899091	rs6702503	1	36008113	C	T	0.0242529	-0.213068	0.342495	0.533873	-0.368523	0.0500771	1.85141e-13	0.578167	0.932687	0.535327	0.852018	7
ENSG00000174226	8	SNX31	101585116	rs1693551	8	101675584	C	T	0.463459	-0.0668722	0.107802	0.535042	0.743379	0.0454962	5.17987e-60	-0.0899571	0.145121	0.535338	0.448813	7
ENSG00000070371	22	CLTCL1	19166986	rs712952	22	19197949	A	G	0.0685093	0.133581	0.214827	0.534067	-0.271534	0.0422621	1.31865e-10	-0.491949	0.794857	0.535972	0.633217	3
ENSG00000135686	16	KLHL36	84682131	rs9319452	16	84693879	A	G	0.32298	-0.0712534	0.114798	0.534808	-0.198611	0.0265506	7.40526e-14	0.358759	0.57999	0.536207	0.67085	6
ENSG00000161204	3	ABCF3	183903811	rs2668193	3	183936680	A	G	0.444204	-0.06723	0.108402	0.535132	-0.148843	0.018524	9.34705e-16	0.451684	0.730464	0.536343	0.973227	8
ENSG00000197165	16	SULT1A2	28603264	rs4788084	16	28539848	T	C	0.419946	0.0678881	0.110009	0.537159	0.744495	0.0449468	1.27014e-61	0.0911868	0.147866	0.537442	0.205662	20
ENSG00000269473	19	CTD-2619J13.19	58951815	rs3764535	19	58929052	A	G	0.481752	0.0659856	0.107013	0.537492	0.403442	0.0349697	8.5957e-31	0.163557	0.265629	0.53807	0.919171	15
ENSG00000181915	10	ADO	64564516	rs224029	10	64519299	C	T	0.600391	-0.0677928	0.110001	0.537702	-0.250384	0.0210349	1.13835e-32	0.270755	0.439918	0.538246	0.0158096	16
ENSG00000162377	1	SELRC1	53152508	rs269319	1	53133866	C	T	0.364791	-0.0693157	0.112337	0.537211	-0.131123	0.0175973	9.24199e-14	0.528631	0.859662	0.538602
ENSG00000163281	4	GNPDA2	44684217	rs1565532	4	44702720	C	T	0.224704	0.0792509	0.129012	0.539023	0.893421	0.036376	3.32242e-133	0.088705	0.144447	0.53915	0.96374	20
ENSG00000141560	17	FN3KRP	80674559	rs2243523	17	80680449	T	G	0.384741	0.0678461	0.110398	0.538845	0.489209	0.032504	3.4139e-51	0.138685	0.225854	0.539184	0.840563	19
ENSG00000129422	8	MTUS1	17501304	rs12541352	8	17522350	T	C	0.0340596	0.181521	0.295077	0.538446	0.676521	0.075349	2.74468e-19	0.268315	0.437191	0.539396
ENSG00000177359	12	RP11-551L14.1	31264586	rs639449	12	31410821	A	G	0.697806	0.0723563	0.117482	0.537964	-0.352513	0.0502466	2.28868e-12	-0.205259	0.334552	0.539524	0.657568	4
ENSG00000141526	17	SLC16A3	80186273	rs12602929	17	80191161	C	T	0.697744	0.0725056	0.118066	0.539142	-0.308632	0.0242334	3.74016e-37	-0.234926	0.382991	0.539613	0.903947	5
ENSG00000007171	17	NOS2	26083792	rs9630740	17	26242756	G	C	0.731777	-0.0747789	0.12184	0.539383	-0.72972	0.0453889	3.69599e-58	0.102476	0.16709	0.539678	0.189509	12
ENSG00000232859	17	LYRM9	26205340	rs9630740	17	26242756	G	C	0.731777	-0.0747789	0.12184	0.539383	0.33508	0.0260743	8.49524e-38	-0.223167	0.364029	0.539845	0.823549	7
ENSG00000177752	4	YIPF7	44624086	rs1565532	4	44702720	C	T	0.224704	0.0792509	0.129012	0.539023	0.188384	0.0223334	3.30997e-17	0.420688	0.686649	0.540096	0.59202	5
ENSG00000263335	16	AF001548.5	15820531	rs16967494	16	15820863	T	C	0.28688	-0.072854	0.11885	0.539881	0.84072	0.0536981	3.00268e-55	-0.0866567	0.141475	0.540192	0.421266	16
ENSG00000072864	16	NDE1	15737124	rs16967494	16	15820863	T	C	0.28688	-0.072854	0.11885	0.539881	-0.559499	0.0373309	8.85314e-51	0.130213	0.2126	0.540221	0.192194	15
ENSG00000087589	20	CASS4	54987168	rs7806	20	54979171	T	C	0.237427	-0.0768031	0.125112	0.539298	-0.390731	0.0489952	1.52515e-15	0.196563	0.321147	0.540495	0.0419429	3
ENSG00000133704	12	IPO8	30781922	rs12809355	12	30841285	C	G	0.253751	-0.0754684	0.122897	0.539164	-0.203096	0.0284431	9.30429e-13	0.37159	0.607351	0.540657	0.539776	3
ENSG00000184227	14	ACOT1	74003818	rs8015976	14	74055115	A	G	0.736049	0.074551	0.12184	0.540621	0.783527	0.0389725	6.72387e-90	0.095148	0.155574	0.540807	0.0940746	14
ENSG00000259683	15	RP11-182J1.14	84944427	rs11633181	15	84952974	G	C	0.277402	-0.0733037	0.119517	0.539657	0.428778	0.0546496	4.29695e-15	-0.17096	0.279589	0.54089	0.749426	16
ENSG00000111886	6	GABRR2	89966927	rs9294432	6	90019967	T	C	0.456849	0.0665366	0.108573	0.539992	0.250679	0.0295641	2.2682e-17	0.265426	0.434245	0.541045	0.990321	5
ENSG00000085465	1	OVGP1	111956936	rs1264892	1	111969294	G	A	0.402883	0.0674451	0.110198	0.540513	-0.249035	0.023792	1.22261e-25	-0.270826	0.443256	0.541205	0.545681	7
ENSG00000260948	1	RP11-552M11.8	111973668	rs1264892	1	111969294	G	A	0.402883	0.0674451	0.110198	0.540513	-0.312335	0.0315981	4.85482e-23	-0.215938	0.353496	0.541288	0.765862	7
ENSG00000119943	10	PYROXD2	100143322	rs7913541	10	100172479	G	A	0.25903	0.0746006	0.122111	0.541249	0.869316	0.0238232	1.57974e-291	0.0858153	0.140488	0.541306	0.268311	14
ENSG00000136881	9	BAAT	104122699	rs80188784	9	104118714	T	C	0.156733	-0.0887693	0.145073	0.540609	-0.515817	0.0507304	2.76031e-24	0.172095	0.281758	0.541339	0.223749	9
ENSG00000198380	2	GFPT1	69546905	rs11680427	2	69444581	C	T	0.418999	0.066863	0.108967	0.539475	0.164362	0.0278131	3.43106e-09	0.406803	0.666534	0.541646	0.678452	6
ENSG00000116459	1	ATP5F1	111991486	rs1264892	1	111969294	G	A	0.402883	0.0674451	0.110198	0.540513	0.0898862	0.011428	3.67713e-15	0.750339	1.22968	0.541735	0.502704	5
ENSG00000168887	2	C2orf68	85833777	rs6643	2	85824251	C	T	0.0242577	0.218214	0.355825	0.539703	0.286903	0.0494043	6.35103e-09	0.760585	1.24712	0.541947
ENSG00000182676	17	PPP1R27	79791368	rs11558886	17	79818260	T	G	0.20004	0.0827203	0.134912	0.539783	0.231796	0.0392147	3.40161e-09	0.356867	0.585152	0.541948
ENSG00000107521	10	HPS1	100175955	rs7913541	10	100172479	G	A	0.25903	0.0746006	0.122111	0.541249	0.238729	0.0232227	8.67406e-25	0.312491	0.512407	0.541962	0.370841	7
ENSG00000149100	11	EIF3M	32605344	rs35462719	11	33210059	C	T	0.012308	0.294797	0.481979	0.540777	-0.468178	0.0681239	6.31087e-12	-0.629669	1.03355	0.542372
ENSG00000176273	10	SLC35G1	95653730	rs1223471	10	95683452	G	A	0.448622	-0.0658846	0.107983	0.54177	-0.309899	0.0302174	1.11641e-24	0.2126	0.349062	0.542484	0.276315	3
ENSG00000178163	4	ZNF518B	10441498	rs10016022	4	10446906	G	A	0.733688	0.0737455	0.120448	0.540365	-0.133632	0.0227524	4.27194e-09	-0.551855	0.906225	0.542551	0.865825	4
ENSG00000236581	13	STARD13-AS	33845516	rs7325190	13	33845304	A	G	0.633363	0.0675084	0.110819	0.542407	-0.503197	0.0446954	2.10663e-29	-0.134159	0.220552	0.542997
ENSG00000162174	11	ASRGL1	62104920	rs1406384	11	62083530	T	C	0.881821	0.102283	0.168012	0.542669	-0.515343	0.0395545	8.40315e-39	-0.198476	0.326375	0.543108	0.127296	5
ENSG00000205078	16	SYCE1L	77233294	rs4887896	16	77244837	C	T	0.677009	-0.069644	0.114429	0.542774	-0.638132	0.0427748	2.502e-50	0.109137	0.179468	0.543111	0.679777	14
ENSG00000127249	3	ATP13A4	193119866	rs1078932	3	193358672	A	G	0.438089	-0.0663756	0.108679	0.541366	-0.257601	0.0397225	8.87209e-11	0.257668	0.423756	0.543149
ENSG00000261098	11	RP11-819C21.1	107182858	rs661889	11	107257389	C	T	0.78385	-0.0836178	0.137145	0.542058	0.317205	0.0425387	8.86083e-14	-0.263608	0.433797	0.543403	0.966593	8
ENSG00000104883	19	PEX11G	7541761	rs2303146	19	7547074	C	A	0.318	-0.0703352	0.115686	0.543199	-0.359332	0.0321021	4.39246e-29	0.195739	0.322422	0.543792	0.614485	7
ENSG00000164989	9	CCDC171	15552895	rs10962156	9	15781267	G	T	0.504813	-0.065728	0.108065	0.543038	-0.27633	0.0283107	1.66145e-22	0.237861	0.391831	0.543818	0.673991	16
ENSG00000165475	13	CRYL1	20977806	rs57339370	13	21095594	T	C	0.0137021	-0.285436	0.469491	0.543208	0.566784	0.0607232	1.02044e-20	-0.503606	0.830097	0.544061	0.641267	3
ENSG00000228078	6	HLA-U	29901878	rs62390555	6	29919220	G	T	0.0617355	-0.15106	0.248685	0.543562	1.28734	0.128547	1.3159e-23	-0.117343	0.193532	0.544302	0.983356	20
ENSG00000214087	17	ARL16	79648204	rs8071084	17	79634162	G	T	0.159393	0.0890987	0.146967	0.544349	-0.996656	0.0448146	1.42441e-109	-0.0893976	0.147515	0.544498	0.440293	17
ENSG00000120860	12	CCDC53	102406705	rs11111162	12	102489302	G	A	0.215769	0.0789625	0.130327	0.544593	-0.397799	0.0290563	1.15494e-42	-0.198498	0.327941	0.544988	0.215232	11
ENSG00000154957	17	ZNF18	11880756	rs1001505	17	11911397	C	A	0.312932	-0.070433	0.115931	0.543491	0.145811	0.0262333	2.72492e-08	-0.483043	0.799813	0.54588	0.987748	5
ENSG00000010295	12	IFFO1	6647541	rs7297364	12	6651441	T	C	0.261441	0.0743749	0.122794	0.544723	0.190926	0.0251304	3.02109e-14	0.389548	0.64519	0.545995	0.17193	4
ENSG00000158865	16	SLC5A11	24857162	rs2287783	16	24831727	T	C	0.195463	-0.0818424	0.135484	0.545793	1.09305	0.0593395	9.03354e-76	-0.0748753	0.124017	0.54601	0.413952	11
ENSG00000153904	1	DDAH1	85784164	rs233114	1	85786957	G	T	0.375451	-0.0674886	0.111191	0.543875	-0.166855	0.0286847	5.99605e-09	0.404475	0.670011	0.546054
ENSG00000106399	7	RPA3	7676149	rs2301936	7	7679107	C	A	0.0876719	0.116336	0.192088	0.544755	0.345185	0.04661	1.30348e-13	0.337025	0.558336	0.546094	0.724959	8
ENSG00000158286	1	RNF207	6265535	rs3827723	1	6259130	G	A	0.291015	-0.0715267	0.117958	0.544265	-0.259859	0.0411476	2.69664e-10	0.275252	0.456018	0.546111	0.136816	4
ENSG00000099942	22	CRKL	21271714	rs4822700	22	21300308	C	T	0.808576	0.0816785	0.134775	0.544489	-0.154025	0.0230439	2.32522e-11	-0.530294	0.87861	0.546136	0.459945	4
ENSG00000063854	16	HAGH	1845621	rs2745193	16	1853959	G	A	0.7197	-0.0720583	0.11932	0.545904	-0.285067	0.0224124	4.62812e-37	0.252777	0.41904	0.546357	0.797323	20
ENSG00000151806	4	GUF1	44680444	rs1133648	4	44705595	A	G	0.640414	-0.067602	0.11206	0.546331	0.276528	0.01927	1.06215e-46	-0.244467	0.405597	0.546686	0.962167	13
ENSG00000129007	15	CALML4	68483043	rs10431808	15	68507272	A	G	0.571608	0.0659742	0.108966	0.544878	0.250076	0.0394927	2.41676e-10	0.263817	0.437719	0.546703	0.547952	4
ENSG00000114354	3	TFG	100428205	rs6810101	3	100427937	C	T	0.397255	-0.065838	0.109062	0.546062	0.2524	0.0257891	1.27942e-22	-0.260848	0.432921	0.546821	0.597928	9
ENSG00000233117	10	LINC00702	4243333	rs1570291	10	4289489	C	T	0.932304	0.129046	0.21342	0.545407	0.34828	0.0500542	3.45005e-12	0.370524	0.615092	0.546916	0.946203	3
ENSG00000261693	8	RP13-467H17.1	143485013	rs4301486	8	143487624	G	T	0.829976	0.084482	0.140029	0.546297	0.461816	0.0496905	1.48797e-20	0.182934	0.303852	0.54714	0.393906	7
ENSG00000110888	12	CAPRIN2	30862486	rs75560605	12	30782535	C	T	0.106501	-0.104141	0.172554	0.546159	0.309006	0.0427532	4.91341e-13	-0.337019	0.56036	0.547551	0.773517	3
ENSG00000119685	14	TTLL5	76099968	rs11626062	14	76136329	C	T	0.659562	-0.0692424	0.114533	0.545468	0.228393	0.0388157	4.00391e-09	-0.303172	0.504113	0.547576
ENSG00000150316	11	CWC15	94695787	rs3737505	11	94704037	G	C	0.684221	-0.0691765	0.11498	0.547414	-0.260109	0.0191989	8.12793e-42	0.265952	0.442481	0.547809	0.920478	9
ENSG00000116984	1	MTR	236958610	rs1805087	1	237048500	G	A	0.198024	0.0821231	0.13622	0.546594	0.199812	0.0339178	3.83714e-09	0.411002	0.685301	0.54868
ENSG00000255568	21	BRWD1-IT2	40685887	rs2836945	21	40596757	T	C	0.435238	0.0644108	0.106965	0.547065	-0.253819	0.0388772	6.6328e-11	-0.253767	0.423211	0.548758	0.0556199	5
ENSG00000228146	16	CASP16	3194220	rs2238379	16	3193461	A	G	0.405109	0.0652062	0.108498	0.547848	-0.271936	0.0333355	3.41858e-16	-0.239785	0.400065	0.548929	0.223623	10
ENSG00000260947	9	RP11-384P7.7	33697457	rs7035873	9	33662950	C	T	0.0526448	-0.143166	0.238748	0.548738	1.73377	0.104829	1.92081e-61	-0.082575	0.137795	0.549	0.906771	15
ENSG00000105072	19	C19orf44	16607122	rs967886	19	16607233	C	G	0.868437	-0.0960457	0.160166	0.54873	0.470949	0.0365479	5.41137e-38	-0.203941	0.34046	0.549163	0.794732	10
ENSG00000187676	13	B3GALTL	31774073	rs2274017	13	31728639	T	C	0.229267	0.0775621	0.128963	0.547555	-0.189486	0.0329824	9.18892e-09	-0.409329	0.684313	0.549733	0.647066	5
ENSG00000155367	1	PPM1J	113252616	rs12724682	1	113256368	C	G	0.126127	0.0975295	0.162921	0.549418	-0.336643	0.0286904	8.56875e-32	-0.289712	0.484587	0.549938	0.283656	4
ENSG00000177990	12	DPY19L2	63952693	rs12320510	12	64073227	T	C	0.360438	0.0669981	0.111848	0.549168	0.339306	0.0356248	1.65949e-21	0.197456	0.330289	0.549954	0.786397	10
ENSG00000153814	7	JAZF1	27870192	rs1635852	7	28189411	C	T	0.507579	-0.0637499	0.106447	0.549249	0.289359	0.0306074	3.26485e-21	-0.220314	0.368609	0.550046	0.937995	9
ENSG00000169442	1	CD52	26644448	rs2276712	1	26627478	C	T	0.767063	0.0750546	0.125312	0.549213	0.418115	0.0491074	1.67599e-17	0.179507	0.300448	0.550197	0.695145	6
ENSG00000129219	17	PLD2	4710391	rs72833202	17	4706109	C	T	0.139985	0.0929416	0.15527	0.549454	0.36412	0.0404603	2.26887e-19	0.25525	0.427368	0.550333	0.681337	5
ENSG00000144857	3	BOC	112929850	rs9874603	3	112980712	T	C	0.272677	0.072364	0.120933	0.549588	0.19563	0.0260133	5.46184e-14	0.369902	0.620126	0.550844	0.359631	5
ENSG00000198576	8	ARC	143692405	rs3735999	8	143746069	T	C	0.639119	0.0673697	0.112734	0.550107	-0.3482	0.0441455	3.08166e-15	-0.19348	0.32469	0.551248	0.00410889	4
ENSG00000047849	3	MAP4	47892182	rs11548144	3	47892431	T	G	0.0193434	-0.227988	0.38144	0.550038	-0.407847	0.0685518	2.69009e-09	0.559004	0.939961	0.552037
ENSG00000205593	22	DENND6B	50747459	rs67488807	22	50757470	C	T	0.414598	-0.0645871	0.108097	0.550178	0.193004	0.0324711	2.78373e-09	-0.334641	0.562899	0.55218	0.484455	5
ENSG00000185215	14	TNFAIP2	103589779	rs2149674	14	103607073	C	T	0.798789	0.0801638	0.134185	0.550232	0.196736	0.0339373	6.74926e-09	0.407469	0.685668	0.552335
ENSG00000116151	1	MORN1	2252692	rs7545940	1	2299627	C	T	0.366811	0.0665391	0.111669	0.551267	-0.227717	0.0329771	5.00923e-12	-0.292201	0.492207	0.552744
ENSG00000157837	12	SPPL3	121200313	rs3213566	12	121222578	C	T	0.530606	-0.0668141	0.111987	0.550757	-0.159633	0.0290156	3.76286e-08	0.418548	0.705641	0.553083	0.155075	4
ENSG00000087157	17	PGS1	76374721	rs2271613	17	76423097	A	G	0.726348	-0.0722789	0.121277	0.551187	0.140849	0.0252911	2.56047e-08	-0.513166	0.865959	0.55345	0.162483	5
ENSG00000175967	6	RP11-544L8__B.4	114225302	rs12208304	6	114269542	G	C	0.183424	-0.0825518	0.138937	0.552399	0.44852	0.057265	4.788e-15	-0.184054	0.310658	0.553539	0.610499	4
ENSG00000155792	8	DEPTOR	120885957	rs2176750	8	120937700	C	T	0.245201	-0.0729197	0.12261	0.552024	0.195222	0.0298767	6.39255e-11	-0.373522	0.63065	0.553663	0.0666589	4
ENSG00000254343	8	RP11-760H22.2	121064419	rs2176750	8	120937700	C	T	0.245201	-0.0729197	0.12261	0.552024	0.189712	0.0324724	5.14985e-09	-0.384371	0.649636	0.554071	0.144222	3
ENSG00000065000	19	AP3D1	2100988	rs10413398	19	2106696	C	T	0.227029	0.0760154	0.128209	0.553247	-0.145407	0.0159313	7.03301e-20	-0.522777	0.883583	0.554082	0.31355	5
ENSG00000162894	1	FAIM3	207077731	rs3748669	1	207077023	G	C	0.0186422	-0.237167	0.398882	0.552125	0.436672	0.0733448	2.62166e-09	-0.543124	0.918003	0.554094
ENSG00000041802	3	LSG1	194361517	rs3821403	3	194369580	A	C	0.156621	-0.0873128	0.14717	0.552995	0.182069	0.0261722	3.48647e-12	-0.479559	0.811254	0.554431
ENSG00000139370	12	SLC15A4	129277739	rs3741615	12	129298848	A	G	0.1072	-0.101605	0.171291	0.553066	0.306129	0.0437249	2.53679e-12	-0.331903	0.561543	0.554484	0.360593	3
ENSG00000138459	3	SLC35A5	112280556	rs2668223	3	112317408	C	T	0.0737784	-0.123432	0.208493	0.553837	-0.364184	0.040018	8.99089e-20	0.338928	0.573704	0.554674	0.80596	4
ENSG00000153774	16	CFDP1	75327596	rs4887818	16	75361995	C	T	0.593268	-0.0652036	0.110062	0.553567	-0.170663	0.0240095	1.17614e-12	0.382061	0.647144	0.554937	0.852437	4
ENSG00000105287	19	PRKD2	47177532	rs874462	19	47176880	A	G	0.354416	-0.0664302	0.112367	0.554395	-0.305075	0.0285562	1.2185e-26	0.21775	0.368889	0.554999	0.337026	11
ENSG00000101210	20	EEF1A2	62119366	rs67227039	20	62117887	A	G	0.275396	0.0718206	0.121216	0.553517	-0.176117	0.0272015	9.51071e-11	-0.4078	0.691146	0.555167	0.881955	4
ENSG00000167528	12	ZNF641	48733791	rs2732488	12	48771444	A	G	0.353105	0.0660163	0.111968	0.555458	-0.477186	0.0319153	1.51962e-50	-0.138345	0.234825	0.555766	0.344083	20
ENSG00000196793	10	ZNF239	44051792	rs7079328	10	44049745	T	C	0.131692	0.0953313	0.161277	0.554452	0.267241	0.0371765	6.55398e-13	0.356724	0.605526	0.555785
ENSG00000187166	12	H1FNT	48722763	rs2732488	12	48771444	A	G	0.353105	0.0660163	0.111968	0.555458	-0.577188	0.0450118	1.21825e-37	-0.114376	0.194194	0.555876	0.151011	19
ENSG00000076554	8	TPD52	80870571	rs62516090	8	81042282	A	C	0.0864123	-0.111901	0.18976	0.555392	0.50716	0.0440244	1.04634e-30	-0.220642	0.374652	0.555911	0.186897	7
ENSG00000198478	6	SH3BGRL2	80341000	rs2746313	6	80366145	C	T	0.181478	-0.0821004	0.13904	0.554867	-0.299833	0.0402974	1.00298e-13	0.27382	0.465183	0.55611	0.747531	3
ENSG00000072121	14	ZFYVE26	68194091	rs2235962	14	68248281	T	C	0.627943	0.065462	0.11069	0.554254	-0.150694	0.026067	7.425e-09	-0.434403	0.738368	0.556312
ENSG00000185864	16	NPIPB4	21845890	rs79638823	16	21599056	T	G	0.0820152	0.11557	0.196069	0.555568	0.506584	0.0642041	3.01661e-15	0.228136	0.38812	0.556668	0.0524214	3
ENSG00000272109	5	CTD-2260A17.3	96140056	rs27434	5	96129512	G	A	0.78926	-0.0768477	0.130642	0.556377	-0.5364	0.0441393	5.56764e-34	0.143266	0.243838	0.556839	0.462187	14
ENSG00000182841	22	RRP7B	42951229	rs137121	22	43013554	T	C	0.135503	0.09368	0.158956	0.555629	-0.323262	0.0437499	1.48084e-13	-0.289796	0.493287	0.556882
ENSG00000242612	16	DECR2	451826	rs62030830	16	468055	A	G	0.496319	-0.0629318	0.106998	0.556426	0.254664	0.0233567	1.1119e-27	-0.247117	0.420764	0.556999	0.640014	10
ENSG00000175928	3	LRRN1	3841121	rs1617423	3	3809559	T	C	0.607399	0.0648393	0.110335	0.556761	-0.408929	0.0295246	1.26433e-43	-0.158559	0.270057	0.557116	0.649919	3
ENSG00000261701	16	HPR	72088522	rs1424241	16	72078907	A	G	0.176745	0.0838948	0.142336	0.555584	0.312132	0.0484311	1.15705e-10	0.26878	0.457915	0.557228	0.833814	3
ENSG00000224877	17	C17orf89	79213039	rs883884	17	79158040	C	T	0.435795	0.0639841	0.108852	0.556659	-0.147787	0.0193958	2.54593e-14	-0.432948	0.738735	0.557831	0.978855	4
ENSG00000234719	16	RP11-166B2.1	12021230	rs3851005	16	12071213	T	C	0.296979	-0.0685121	0.116849	0.557653	0.879959	0.0468325	9.20486e-79	-0.0778583	0.132854	0.557845	0.511423	13
ENSG00000145191	3	EIF2B5	183852826	rs843358	3	183861243	G	A	0.330633	0.067553	0.114765	0.556117	0.136271	0.0218842	4.75697e-10	0.495725	0.845936	0.55787	0.902986	5
ENSG00000130669	19	PAK4	39616410	rs754703	19	39648322	T	C	0.347429	-0.0659864	0.112055	0.555947	-0.154241	0.0279391	3.37827e-08	0.427814	0.730614	0.558176	0.844393	3
ENSG00000140009	14	ESR2	64550950	rs72722324	14	64764402	A	G	0.089188	0.111012	0.188875	0.556696	-0.336851	0.0518836	8.44615e-11	-0.329558	0.563001	0.558306	0.475282	8
ENSG00000148426	10	PROSER2	11865338	rs11257378	10	11924973	C	T	0.120066	-0.0972099	0.165943	0.558007	0.669526	0.0578255	5.30398e-31	-0.145192	0.248168	0.558511	0.178781	6
ENSG00000130731	16	C16orf13	684429	rs62623587	16	675067	A	C	0.113392	0.0989522	0.16922	0.558713	0.37689	0.0338247	7.79535e-29	0.262549	0.449608	0.559253	0.127033	11
ENSG00000152359	5	POC5	74969949	rs4703676	5	74979866	C	G	0.212985	0.07747	0.13204	0.557394	0.202259	0.0338328	2.25625e-09	0.383024	0.655963	0.55928	0.41642	4
ENSG00000187193	16	MT1X	56716336	rs4511528	16	56727030	G	A	0.60933	-0.0643024	0.109703	0.557775	-0.120452	0.0181038	2.86388e-11	0.533843	0.914289	0.559295
ENSG00000111254	12	AKAP3	4724674	rs979877	12	4757896	C	T	0.537121	-0.0627189	0.107382	0.559173	0.543214	0.0335473	5.69908e-59	-0.115459	0.197808	0.559427	0.408849	7
ENSG00000138758	4	SEPT11	77870856	rs904039	4	77915648	T	G	0.58168	0.0666404	0.11378	0.558079	0.17434	0.0252784	5.31919e-12	0.382244	0.654982	0.559493	0.00411757	3
ENSG00000128262	22	POM121L9P	24647796	rs2267073	22	24639069	C	T	0.51174	-0.0629281	0.107634	0.558784	-0.319923	0.0397013	7.73987e-16	0.196698	0.337322	0.559815	0.678491	8
ENSG00000133835	5	HSD17B4	118788138	rs257972	5	118806463	C	G	0.455008	-0.0632377	0.108019	0.558257	-0.154651	0.024277	1.88684e-10	0.408906	0.701413	0.55991	0.572108	7
ENSG00000133574	7	GIMAP4	150264365	rs2204129	7	150251439	G	A	0.605336	-0.0646932	0.110506	0.558261	-0.185913	0.0295439	3.11831e-10	0.347976	0.596963	0.559954	0.597893	3
ENSG00000232926	22	AC000078.5	19874812	rs12169091	22	19885548	T	G	0.171369	-0.0826359	0.141594	0.559482	-0.331795	0.0357185	1.55488e-20	0.249057	0.427593	0.560255	0.699837	5
ENSG00000138780	4	GSTCD	106629935	rs2553461	4	106731410	G	A	0.849012	-0.0885323	0.151391	0.558689	-0.282242	0.0435797	9.38998e-11	0.313675	0.538569	0.560282	0.547693	11
ENSG00000184470	22	TXNRD2	19863040	rs12169091	22	19885548	T	G	0.171369	-0.0826359	0.141594	0.559482	0.259612	0.0319936	4.8783e-16	-0.318305	0.546815	0.560494
ENSG00000099960	22	SLC7A4	21383007	rs2072550	22	21386019	A	G	0.0863614	-0.111491	0.191457	0.560344	0.933673	0.056788	9.66925e-61	-0.119411	0.205186	0.560591	0.801777	3
ENSG00000168385	2	SEPT2	242254515	rs12475607	2	242189231	C	T	0.102043	0.104698	0.179854	0.560479	0.870082	0.0436977	3.24128e-88	0.120331	0.206798	0.560648	0.31967	14
ENSG00000185414	2	MRPL30	99797542	rs2277876	2	99797598	A	G	0.0142092	-0.264039	0.452953	0.559942	-0.588175	0.067277	2.27837e-18	0.448912	0.771809	0.560812	0.328578	3
ENSG00000135744	1	AGT	230838269	rs6683321	1	230851628	A	G	0.165974	-0.0833383	0.143018	0.560086	0.408754	0.0428867	1.55762e-21	-0.203884	0.350541	0.560819	0.365977	8
ENSG00000118096	11	IFT46	118415243	rs11552421	11	118430519	T	C	0.130383	0.0943515	0.162023	0.560343	-0.356542	0.03986	3.72406e-19	-0.264629	0.455391	0.561171
ENSG00000184389	1	A3GALT2	33772367	rs11554674	1	33790496	A	G	0.24688	-0.07282	0.125187	0.560777	0.541534	0.0516454	1.00592e-25	-0.13447	0.231527	0.561377	0.416399	13
ENSG00000122180	1	MYOG	203052260	rs61732315	1	203028371	T	G	0.184744	-0.0805019	0.138057	0.559822	-0.240637	0.0393649	9.77838e-10	0.334537	0.576319	0.561597	0.706997	4
ENSG00000141338	17	ABCA8	66863433	rs34931250	17	66879927	T	C	0.0561803	0.136368	0.234296	0.560546	0.492743	0.0632633	6.7669e-15	0.276753	0.476819	0.561635
ENSG00000165055	7	METTL2B	128116783	rs2288557	7	128117227	A	G	0.0657536	-0.126031	0.217029	0.561436	0.88768	0.0597904	7.32561e-50	-0.141978	0.244677	0.561735	0.905382	8
ENSG00000163492	2	CCDC141	179694484	rs35107019	2	179744913	C	A	0.3796	0.0648506	0.111353	0.560307	0.143619	0.0226753	2.39334e-10	0.451546	0.778607	0.561954	0.733481	5
ENSG00000097033	1	SH3GLB1	87170259	rs263493	1	87221551	A	G	0.191901	-0.0796896	0.136834	0.56031	-0.135627	0.0219545	6.50701e-10	0.587564	1.01337	0.562042	0.633902	3
ENSG00000226872	22	AC002472.11	21385646	rs2072550	22	21386019	A	G	0.0863614	-0.111491	0.191457	0.560344	0.362377	0.0592321	9.48059e-10	-0.307666	0.530725	0.562111
ENSG00000236333	12	TRHDE-AS1	72647288	rs3935113	12	72721833	T	C	0.260069	-0.0715937	0.122862	0.560084	-0.273199	0.0488304	2.20804e-08	0.262057	0.452149	0.562197
ENSG00000244165	19	P2RY11	10222214	rs3745601	19	10224548	A	G	0.108596	-0.100485	0.173217	0.561842	0.333536	0.0354523	5.0551e-21	-0.301272	0.520322	0.562582	0.215945	5
ENSG00000241258	7	CRCP	65579591	rs61649309	7	65693952	G	A	0.119522	-0.0957576	0.165175	0.562094	-0.59556	0.0601726	4.26658e-23	0.160786	0.277819	0.562763	0.938034	9
ENSG00000267673	19	FDX1L	10416103	rs62640397	19	10426597	C	T	0.0411871	-0.154705	0.267167	0.56255	0.491447	0.0546624	2.45916e-19	-0.314795	0.54476	0.563359
ENSG00000167670	19	CHAF1A	4402659	rs78869060	19	4444742	G	A	0.272102	-0.0694469	0.120149	0.563259	-0.589385	0.0291631	7.99832e-91	0.117829	0.203938	0.563419	0.03647	8
ENSG00000077420	10	APBB1IP	26727132	rs9284109	10	26722663	C	T	0.607697	-0.0638817	0.110274	0.562388	-0.202778	0.0298032	1.01825e-11	0.315033	0.545784	0.563797
ENSG00000103723	15	AP3B2	83328033	rs28607761	15	83384069	G	A	0.196383	-0.0779824	0.135039	0.563616	0.707696	0.0401307	1.33236e-69	-0.110192	0.190917	0.563824	0.359821	20
ENSG00000150756	5	FAM173B	10226442	rs11743922	5	10210627	G	A	0.172699	0.0822668	0.142508	0.563751	0.675318	0.0410793	9.9968e-61	0.121819	0.211154	0.563992	0.874434	7
ENSG00000168329	3	CX3CR1	39304985	rs7612064	3	39447674	T	C	0.321011	-0.0664319	0.11492	0.563217	0.265407	0.0296212	3.24557e-19	-0.250302	0.433896	0.564026	0.724021	10
ENSG00000174444	15	RPL4	66790355	rs12911848	15	66817545	A	G	0.425486	-0.0628415	0.108539	0.562605	0.116907	0.0182739	1.57965e-10	-0.537534	0.932216	0.564196	0.43247	3
ENSG00000128040	4	SPINK2	57676026	rs7668497	4	57700528	A	G	0.42294	0.0623913	0.108166	0.564067	-0.417276	0.0420195	3.0661e-23	-0.14952	0.259656	0.564723	0.313835	5
ENSG00000146707	7	POMZP3	76239303	rs75292946	7	76224198	G	A	0.327693	-0.0664078	0.115342	0.564787	1.2538	0.0338802	8.88029e-300	-0.0529652	0.0920051	0.564833	0.915609	19
ENSG00000188372	7	ZP3	76026835	rs75292946	7	76224198	G	A	0.327693	-0.0664078	0.115342	0.564787	1.20596	0.0502106	1.8019e-127	-0.0550663	0.0956708	0.564898	0.846771	16
ENSG00000106133	7	NSUN5P2	72418120	rs73131530	7	72308840	A	T	0.0734933	0.120655	0.208668	0.563118	0.556973	0.0932153	2.29917e-09	0.216626	0.376397	0.564935	0.0919071	3
ENSG00000157851	2	DPYSL5	27070615	rs6717682	2	27069211	G	A	0.412956	-0.0630565	0.109321	0.564074	-0.340314	0.0415499	2.60147e-16	0.185289	0.322031	0.565037	0.511497	11
ENSG00000167220	18	HDHD2	44633774	rs55730206	18	44608230	C	T	0.597552	0.0631206	0.109553	0.564501	0.294889	0.027976	5.60202e-26	0.214049	0.37206	0.565084	0.975284	17
ENSG00000214575	15	CPEB1	83211951	rs28607761	15	83384069	G	A	0.196383	-0.0779824	0.135039	0.563616	0.28784	0.0467366	7.33109e-10	-0.270923	0.471204	0.565319	0.656906	5
ENSG00000075702	19	WDR62	36545783	rs17851502	19	36594063	T	C	0.103548	0.102917	0.178898	0.565102	-0.555107	0.0326304	6.69545e-65	-0.1854	0.322461	0.565322	0.157097	11
ENSG00000105254	19	TBCB	36605191	rs17851502	19	36594063	T	C	0.103548	0.102917	0.178898	0.565102	-0.363021	0.0304474	8.99419e-33	-0.283502	0.493377	0.565552	0.910058	6
ENSG00000102189	12	EEA1	93164413	rs73215545	12	92990567	T	C	0.285442	-0.0683399	0.118514	0.564182	-0.155183	0.0238194	7.26911e-11	0.440383	0.76669	0.565701	0.357479	7
ENSG00000139517	13	LNX2	28120050	rs498432	13	28191895	C	T	0.453603	-0.0621945	0.107786	0.563927	0.185358	0.0312229	2.90999e-09	-0.335537	0.584242	0.565757	0.355128	3
ENSG00000144229	2	THSD7B	137523115	rs1469517	2	137615586	C	T	0.736204	0.0701967	0.121801	0.564396	-0.340252	0.0500177	1.02729e-11	-0.206308	0.359255	0.565788	0.233923	11
ENSG00000103275	16	UBE2I	1355548	rs4984806	16	1364281	C	T	0.875307	-0.0930782	0.161988	0.565562	0.436423	0.039149	7.34378e-29	-0.213275	0.371665	0.566078	0.517501	12
ENSG00000105258	19	POLR2I	36604612	rs17851502	19	36594063	T	C	0.103548	0.102917	0.178898	0.565102	-0.200492	0.0283642	1.56645e-12	-0.513322	0.895245	0.566383	0.252377	4
ENSG00000182952	6	HMGN4	26538633	rs1321479	6	26501897	C	T	0.48057	0.0628465	0.10958	0.566293	0.301705	0.0222868	9.40888e-42	0.208304	0.363528	0.566639	0.0744647	15
ENSG00000132357	5	CARD6	40841286	rs11749437	5	40782027	G	T	0.176856	0.0814155	0.141676	0.565523	-0.341949	0.0463111	1.53909e-13	-0.238093	0.415572	0.566694	0.872728	4
ENSG00000204316	17	MRPL38	73894724	rs1135889	17	73926121	A	C	0.227352	-0.0725847	0.126558	0.566286	0.23971	0.0217339	2.75943e-28	-0.302802	0.528676	0.56681	0.0473282	17
ENSG00000188878	17	FBF1	73905655	rs1135889	17	73926121	A	C	0.227352	-0.0725847	0.126558	0.566286	0.271443	0.0285269	1.81125e-21	-0.267403	0.467088	0.56699	0.0654373	17
ENSG00000273038	10	RP11-479G22.8	33176189	rs2504006	10	33154886	G	A	0.490409	0.0618852	0.107818	0.565984	0.236163	0.0315481	7.11039e-14	0.262044	0.457881	0.56712	0.689129	7
ENSG00000109854	11	HTATIP2	20385231	rs10833312	11	20386301	C	A	0.562312	0.0618207	0.108004	0.567055	0.161646	0.0174122	1.63979e-20	0.382445	0.66942	0.567791	0.239767	7
ENSG00000247828	5	TMEM161B-AS1	87564712	rs34743961	5	87731769	G	A	0.227914	0.0729083	0.126982	0.565856	0.152504	0.0270441	1.7095e-08	0.478075	0.836952	0.567858
ENSG00000129055	3	ANAPC13	134196548	rs9985341	3	134232840	G	C	0.674952	0.0652006	0.114171	0.567946	0.599964	0.0268001	5.31225e-111	0.108674	0.190358	0.568072	0.651434	18
ENSG00000152104	1	PTPN14	214522039	rs77989226	1	214620468	A	G	0.0204082	-0.215114	0.37534	0.566564	0.531341	0.0845255	3.2541e-10	-0.404851	0.709331	0.568169	0.987285	3
ENSG00000124795	6	DEK	18224099	rs177296	6	18270760	G	A	0.198432	0.0772389	0.13527	0.568002	-0.232775	0.0241501	5.48906e-22	-0.331818	0.582138	0.568679	0.858963	11
ENSG00000029559	4	IBSP	88720733	rs1054629	4	88732918	T	A	0.315328	-0.0657472	0.115144	0.568	0.45141	0.0472606	1.27817e-21	-0.145649	0.255532	0.56869	0.525603	6
ENSG00000231437	1	RP11-88H9.2	112532392	rs2366125	1	112539061	G	A	0.101791	0.101761	0.178166	0.567894	0.416472	0.0487713	1.35048e-17	0.244341	0.428754	0.568756
ENSG00000144455	3	SUMF1	3742498	rs10494172	3	4410619	C	G	0.490208	0.0613505	0.107675	0.568829	-0.469887	0.0312807	5.29957e-51	-0.130564	0.229316	0.569108	0.883828	6
ENSG00000079332	10	SAR1A	71907045	rs9971030	10	71916826	T	C	0.397646	0.0630778	0.110653	0.568642	0.195808	0.0184582	2.72937e-26	0.322141	0.565925	0.569201	0.495849	9
ENSG00000260077	2	RP11-254F7.2	10179219	rs74416754	2	10198538	G	C	0.122965	-0.0945032	0.165946	0.569029	0.652967	0.0622775	1.01468e-25	-0.144729	0.254516	0.569598	0.88416	3
ENSG00000198663	6	C6orf89	36839646	rs3074	6	36892221	G	A	0.233383	-0.0738909	0.129725	0.568951	-0.197888	0.0242367	3.21933e-16	0.373398	0.657141	0.569889	0.569681	6
ENSG00000243566	7	UPK3B	76139745	rs4236506	7	76111835	A	G	0.232707	0.0723229	0.126719	0.56818	0.248441	0.0429821	7.46576e-09	0.291107	0.512537	0.570054	0.553034	3
ENSG00000176915	12	ANKLE2	133302254	rs1278601	12	133499481	T	C	0.487884	-0.060826	0.106787	0.568947	-0.130671	0.021237	7.60382e-10	0.46549	0.820715	0.570595	0.546365	7
ENSG00000213144	12	RP11-64B16.2	119632655	rs12811848	12	119619632	A	G	0.0565918	-0.130562	0.229378	0.56922	-0.366784	0.0558039	4.9402e-11	0.355964	0.627717	0.570661
ENSG00000146809	7	ASB15	123207064	rs4731112	7	123269118	C	G	0.682269	-0.0648112	0.114031	0.569786	-0.134682	0.0171839	4.58865e-15	0.481216	0.848892	0.570798	0.851832	9
ENSG00000197948	5	FCHSD1	141018869	rs41098	5	141020100	A	C	0.222778	-0.073459	0.129033	0.56915	0.160389	0.0270346	2.97929e-09	-0.458005	0.808196	0.570917
ENSG00000007047	19	MARK4	45582546	rs4884	19	45810035	G	A	0.714643	-0.0667239	0.117681	0.570721	-0.518114	0.0356469	7.31447e-48	0.128782	0.227306	0.571014	0.792574	10
ENSG00000104490	8	NCALD	102698771	rs7833943	8	103018694	T	C	0.507485	-0.0614974	0.108194	0.569765	-0.201393	0.031053	8.84656e-11	0.30536	0.539288	0.571238
ENSG00000163029	2	SMC6	17845079	rs62130900	2	17984027	T	C	0.339895	0.0643531	0.113162	0.569571	-0.227172	0.0377018	1.68595e-09	-0.283279	0.500347	0.571281	0.071388	3
ENSG00000119787	2	ATL2	38522022	rs11888984	2	38744392	A	G	0.708089	-0.0670388	0.118241	0.570736	0.219515	0.0235534	1.16478e-20	-0.305395	0.539642	0.571447	0.614178	4
ENSG00000226696	19	LENG8-AS1	54955991	rs10424856	19	54959349	G	A	0.357948	0.0664002	0.11712	0.570754	0.233954	0.0257299	9.66123e-20	0.283817	0.501583	0.571501	0.265918	13
ENSG00000141934	19	PPAP2C	281040	rs3813154	19	292082	T	C	0.491635	-0.0606195	0.106814	0.570359	-0.297309	0.0431334	5.47148e-12	0.203894	0.360485	0.571659	0.80223	6
ENSG00000105705	19	SUGP1	19386827	rs17751061	19	19413092	T	C	0.159597	0.0839983	0.148342	0.571226	-0.373588	0.0331447	1.81592e-29	-0.224842	0.397575	0.57171	0.649224	12
ENSG00000260708	22	CTA-29F11.1	47157791	rs5769136	22	47156703	C	T	0.355962	0.0632349	0.111854	0.571846	-0.686215	0.0338908	3.71202e-91	-0.0921503	0.163065	0.571996	0.173507	19
ENSG00000237669	6	HCG4P3	29973898	rs9261292	6	30038830	G	C	0.0948215	-0.111862	0.197301	0.57074	-0.432988	0.0642364	1.57801e-11	0.258349	0.457282	0.572097	0.706025	11
ENSG00000074211	4	PPP2R2C	6322305	rs4689012	4	6494836	A	G	0.301834	-0.0660467	0.116421	0.570504	0.236289	0.0403403	4.70196e-09	-0.279517	0.495012	0.5723
ENSG00000143653	1	SCCPDH	246887349	rs12023715	1	246886720	C	T	0.261071	-0.0689671	0.121779	0.571171	0.22598	0.0325905	4.093e-12	-0.305191	0.540687	0.572448	0.686674	3
ENSG00000229921	6	KIF25-AS1	168393502	rs78086629	6	168391579	G	T	0.135671	-0.0866743	0.153499	0.572307	0.821514	0.069145	1.48515e-32	-0.105506	0.18706	0.57274	0.146754	4
ENSG00000187555	16	USP7	8985951	rs7190551	16	9032015	A	G	0.17791	0.0794187	0.140279	0.571292	0.115653	0.0179752	1.24273e-10	0.686698	1.21762	0.572775	0.978368	5
ENSG00000235387	9	LINC00961	35909480	rs10814296	9	35910801	A	G	0.243603	-0.0700515	0.124041	0.572248	-0.404799	0.042005	5.5837e-22	0.173053	0.306952	0.572906
ENSG00000234380	21	AP000330.8	36118054	rs2834616	21	36115440	C	T	0.323005	-0.0653066	0.115368	0.571343	-0.260313	0.0427675	1.15264e-09	0.250877	0.445102	0.572999
ENSG00000164924	8	YWHAZ	101928753	rs1470764	8	101950038	A	G	0.617244	0.0628025	0.11121	0.572266	-0.210823	0.0233444	1.70137e-19	-0.297892	0.528534	0.573013	0.987555	8
ENSG00000273391	7	RP11-634H22.1	139043778	rs6467846	7	139079385	T	G	0.226859	-0.0717738	0.127113	0.572315	0.379277	0.0415229	6.59181e-20	-0.189238	0.335785	0.573047	0.221119	7
ENSG00000233621	1	RP11-422J8.1	37920480	rs2245867	1	37931878	G	T	0.523284	0.0601261	0.106695	0.573073	0.558663	0.0298044	2.15514e-78	0.107625	0.191069	0.573246	0.375241	18
ENSG00000248514	5	CTC-338M12.1	180632361	rs416574	5	180626927	G	A	0.269754	-0.0688387	0.122201	0.573216	0.325572	0.0236642	4.55955e-43	-0.211439	0.375657	0.573536	0.367608	13
ENSG00000231389	6	HLA-DPA1	33032346	rs1126543	6	33037419	A	G	0.180393	-0.0898979	0.159527	0.573074	-0.383433	0.0362638	3.95776e-26	0.234455	0.41664	0.573619	0.66301	19
ENSG00000267653	17	RP1-193H18.3	67473280	rs9907575	17	67476470	A	G	0.056676	0.130812	0.231619	0.57223	-0.27077	0.0461149	4.31512e-09	-0.483111	0.859357	0.573995
ENSG00000232709	10	MARK2P9	94178424	rs17875327	10	94274809	G	A	0.106289	-0.0981626	0.174207	0.573106	0.499881	0.0701985	1.07176e-12	-0.196372	0.349586	0.574302	0.942287	3
ENSG00000104047	15	DTWD1	49913177	rs10851475	15	49625930	G	A	0.636072	-0.0633092	0.11228	0.572855	-0.184841	0.0286602	1.12295e-10	0.342506	0.609758	0.574315	0.772545	7
ENSG00000146054	5	TRIM7	180620924	rs416574	5	180626927	G	A	0.269754	-0.0688387	0.122201	0.573216	0.148598	0.020071	1.32539e-13	-0.463255	0.824737	0.574321	0.303861	7
ENSG00000156958	15	GALK2	49447853	rs10851475	15	49625930	G	A	0.636072	-0.0633092	0.11228	0.572855	0.168955	0.0275053	8.11594e-10	-0.37471	0.66735	0.574463	0.846405	6
ENSG00000124784	6	RIOK1	7389729	rs6597266	6	7390077	T	C	0.346821	0.0634204	0.112682	0.573552	-0.129332	0.0159857	5.9427e-16	-0.490369	0.873367	0.574478	0.567621	6
ENSG00000136560	2	TANK	161993419	rs17705608	2	161991197	G	A	0.407062	0.0616823	0.109503	0.573235	-0.140373	0.0214738	6.27924e-11	-0.439417	0.782977	0.574652	0.98195	5
ENSG00000159915	19	ZNF233	44754318	rs12609635	19	44660967	G	A	0.366672	0.0625183	0.111053	0.573462	0.256456	0.044433	7.84533e-09	0.243778	0.435084	0.575275	0.168926	3
ENSG00000133250	19	ZNF414	8575462	rs968502	19	8567475	C	T	0.169552	0.0818555	0.145928	0.574844	0.243482	0.0292493	8.47791e-17	0.336187	0.600697	0.57571	0.963112	7
ENSG00000212127	12	TAS2R14	11090005	rs10772397	12	11138683	T	C	0.593169	0.0610937	0.109284	0.576139	-0.622384	0.039785	3.66847e-55	-0.0981608	0.175701	0.57638	0.551055	19
ENSG00000111671	12	SPSB2	6980099	rs6489739	12	6982347	C	A	0.284992	0.0665758	0.118853	0.575376	0.288761	0.0451386	1.58247e-10	0.230557	0.413171	0.576832	0.933796	4
ENSG00000166949	15	SMAD3	67356101	rs1498507	15	67367706	C	A	0.470632	0.0605457	0.108284	0.576068	0.268066	0.0314134	1.42004e-17	0.225861	0.404812	0.576884
ENSG00000168056	11	LTBP3	65306276	rs3782091	11	65336483	T	G	0.675373	-0.0648702	0.116027	0.576095	-0.198841	0.025611	8.23695e-15	0.326242	0.585028	0.577082	0.357155	13
ENSG00000164694	6	FNDC1	159590429	rs538860	6	159949798	C	A	0.266448	0.0674638	0.12062	0.575953	-0.18177	0.0271751	2.24929e-11	-0.371149	0.665902	0.577279	0.0224344	4
ENSG00000175279	1	APITD1	10490159	rs522280	1	10492715	G	A	0.483844	-0.0603032	0.108098	0.576943	0.297324	0.023765	6.49968e-36	-0.20282	0.363931	0.57732	0.791098	11
ENSG00000113971	3	NPHP3	132276986	rs7622700	3	132446336	T	G	0.359008	0.0625898	0.112255	0.57714	-0.482368	0.0305754	4.52586e-56	-0.129755	0.232862	0.577377	0.262435	9
ENSG00000233296	2	AC092159.2	677186	rs3210390	2	677295	T	C	0.107112	0.0971642	0.174271	0.577153	1.14549	0.0703751	1.43931e-59	0.0848233	0.152226	0.577377	0.131412	6
ENSG00000163016	2	ALMS1P	73872046	rs6546859	2	73842055	A	C	0.233412	0.0711134	0.127561	0.577197	0.569893	0.0524773	1.79134e-27	0.124784	0.224128	0.577697	0.3095	14
ENSG00000177106	11	EPS8L2	694438	rs6597990	11	697761	T	G	0.663131	-0.0638243	0.11407	0.575807	0.168557	0.0305608	3.47856e-08	-0.378651	0.680218	0.577759
ENSG00000232388	20	LINC00493	18548064	rs911135	20	18661293	G	A	0.518237	-0.0604311	0.10832	0.576917	-0.163981	0.0200535	2.90531e-16	0.368525	0.6621	0.577801	0.582258	10
ENSG00000196167	11	COLCA1	111164114	rs12574149	11	111204938	G	A	0.251063	0.0688777	0.123448	0.576878	-0.349271	0.0449598	7.9407e-15	-0.197204	0.354355	0.577858	0.76338	4
ENSG00000103591	15	AAGAB	67493371	rs1498507	15	67367706	C	A	0.470632	0.0605457	0.108284	0.576068	-0.126137	0.0229308	3.78156e-08	-0.48	0.862887	0.578025
ENSG00000101542	18	CDH20	59000815	rs11152293	18	59019513	G	A	0.320159	-0.0637668	0.11443	0.577354	0.360823	0.0389112	1.80987e-20	-0.176726	0.317708	0.578038	0.397269	3
ENSG00000206344	6	HCG27	31165537	rs3094606	6	31173678	G	A	0.842127	0.0965226	0.173345	0.577648	0.416061	0.0431688	5.52487e-22	0.231991	0.417328	0.578282	0.453516	20
ENSG00000241529	3	RN7SL767P	113351551	rs9866806	3	113379865	C	G	0.332294	-0.0641961	0.114966	0.576577	-0.298445	0.0530618	1.86071e-08	0.215102	0.38711	0.578443
ENSG00000038002	4	AGA	178351924	rs13106192	4	178362122	G	C	0.358396	-0.0618271	0.111198	0.578205	-0.392281	0.0298333	1.72176e-39	0.157609	0.283718	0.578544	0.870535	3
ENSG00000224635	20	RP4-564F22.5	37034658	rs1739650	20	37043497	G	A	0.208041	0.0728843	0.131274	0.578753	0.783643	0.0486951	2.8631e-58	0.093007	0.167617	0.578979	0.51778	11
ENSG00000129467	14	ADCY4	24787555	rs3181248	14	24808168	A	G	0.587947	0.0606664	0.109048	0.577987	-0.210913	0.0299039	1.75057e-12	-0.287637	0.518634	0.579165	0.927178	8
ENSG00000101310	20	SEC23B	18488137	rs4813339	20	18682139	C	T	0.931749	0.117474	0.21177	0.579082	-0.615431	0.0467153	1.23728e-39	-0.190881	0.344405	0.579419	0.297066	10
ENSG00000118200	1	CAMSAP2	200708686	rs73084650	1	200676448	T	G	0.138137	-0.0874487	0.157298	0.578251	-0.200619	0.0314004	1.66905e-10	0.435894	0.787026	0.579681
ENSG00000244701	7	RP5-894A10.2	141352181	rs6949729	7	141362431	C	T	0.985371	0.237218	0.426587	0.578153	-0.997566	0.163822	1.13395e-09	-0.237797	0.429407	0.57973
ENSG00000198039	7	ZNF273	64330550	rs34639489	7	64452830	T	C	0.555278	0.0597899	0.107756	0.578987	0.325073	0.039847	3.40535e-16	0.183928	0.332248	0.579863	0.9937	9
ENSG00000131558	7	EXOC4	132937829	rs2971974	7	133644598	G	A	0.650885	-0.0630771	0.11352	0.578452	0.157185	0.0246651	1.85641e-10	-0.401292	0.724946	0.579889	0.224692	3
ENSG00000116406	1	EDEM3	184659365	rs4498770	1	184638266	T	C	0.517451	0.0597655	0.107692	0.578917	0.131789	0.0181648	4.01133e-13	0.453494	0.819542	0.580024	0.310391	3
ENSG00000244682	1	FCGR2C	161551129	rs55971447	1	161515326	T	C	0.118341	0.0928647	0.167722	0.579797	-0.737121	0.0596541	4.48838e-35	-0.125983	0.227765	0.580176	0.374899	10
ENSG00000154310	3	TNIK	170779128	rs7615965	3	171041464	C	T	0.294163	0.0657305	0.118276	0.578389	-0.169283	0.0302911	2.28996e-08	-0.388288	0.702134	0.580256	0.857311	3
ENSG00000225217	1	HSPA7	161576081	rs55971447	1	161515326	T	C	0.118341	0.0928647	0.167722	0.579797	-0.66936	0.0617314	2.15034e-27	-0.138737	0.250897	0.58029	0.459222	8
ENSG00000113578	5	FGF1	141971743	rs6875059	5	142080602	G	A	0.0823953	0.108867	0.195919	0.578433	-0.252552	0.0452894	2.45536e-08	-0.431068	0.779599	0.580308	0.51839	4
ENSG00000106052	7	TAX1BP1	27778950	rs34578407	7	27647919	A	C	0.169583	-0.0793797	0.142948	0.578686	0.111143	0.0190245	5.15448e-09	-0.714212	1.29196	0.580391
ENSG00000103966	15	EHD4	42190950	rs59114612	15	42250515	C	T	0.109903	-0.0940976	0.169565	0.578939	0.239147	0.0407906	4.55129e-09	-0.393472	0.71221	0.580629
ENSG00000143882	2	ATP6V1C2	10861775	rs1198849	2	10908893	G	A	0.356753	-0.0620521	0.111945	0.579369	0.269435	0.0399412	1.52187e-11	-0.230305	0.416881	0.580642	0.998448	6
ENSG00000206573	3	SETD5-AS1	9391373	rs1054975	3	9406836	C	T	0.609663	0.0608011	0.109567	0.57895	0.133228	0.0227966	5.08991e-09	0.456369	0.826101	0.580649	0.614749	3
ENSG00000180257	19	ZNF816	53430388	rs2011496	19	53455877	T	C	0.38033	0.0610288	0.110551	0.580918	0.517837	0.0404572	1.6474e-37	0.117853	0.213685	0.581271	0.845124	10
ENSG00000175611	9	LINC00476	98521513	rs10988792	9	98719799	A	C	0.150045	-0.0834563	0.151294	0.581211	0.87087	0.0458354	1.70787e-80	-0.095831	0.173801	0.58137	0.897189	14
ENSG00000233930	11	KRTAP5-AS1	1592583	rs6421044	11	1588110	T	C	0.542004	0.0599254	0.108404	0.580402	-0.255249	0.0348565	2.42759e-13	-0.234772	0.425907	0.581477	0.894404	7
ENSG00000076258	1	FMO4	171283347	rs742350	1	171250044	T	C	0.133707	-0.0854222	0.154764	0.580981	0.487443	0.0469947	3.31485e-25	-0.175246	0.317951	0.581516	0.0374974	4
ENSG00000206149	15	HERC2P9	28834638	rs2943096	15	28967950	T	G	0.0557725	0.13124	0.237884	0.581156	-0.740874	0.0606724	2.71318e-34	-0.177142	0.321413	0.581541
ENSG00000240204	7	SMKR1	129142320	rs11768964	7	129139750	C	T	0.917397	0.107962	0.195099	0.580008	-0.452583	0.0755994	2.14275e-09	-0.238546	0.432917	0.581619
ENSG00000143156	1	NME7	169101769	rs78598019	1	169179807	T	C	0.0918761	0.102287	0.185298	0.580937	0.406707	0.0529915	1.65492e-14	0.2515	0.456783	0.581914	0.383603	6
ENSG00000259207	17	ITGB3	45331212	rs2317384	17	45329770	A	G	0.162569	0.0796952	0.144583	0.581492	-0.264616	0.030575	4.94398e-18	-0.301173	0.547495	0.582256	0.496842	3
ENSG00000225791	6	TRAM2-AS1	52442105	rs41273844	6	52367677	A	G	0.25802	-0.067958	0.123235	0.581325	-0.173323	0.0287773	1.71312e-09	0.392089	0.713988	0.5829
ENSG00000173226	3	IQCB1	121488610	rs1881994	3	121541341	C	T	0.63119	-0.0618192	0.11248	0.582594	0.378773	0.0289066	3.15051e-39	-0.163209	0.29722	0.582924	0.570571	10
ENSG00000165233	9	C9orf89	95858500	rs4077822	9	95859739	C	T	0.773779	-0.0705996	0.128444	0.582558	0.322559	0.0264209	2.80042e-34	-0.218873	0.398606	0.582939	0.627133	8
ENSG00000163328	2	GPR155	175296966	rs34291465	2	175309792	C	T	0.332382	0.0632513	0.115038	0.582436	-0.262491	0.0269425	1.98343e-22	-0.240966	0.438952	0.583036	0.05117	13
ENSG00000100053	22	CRYBB3	25595817	rs1547435	22	25589792	C	T	0.424916	-0.0589327	0.106919	0.581504	-0.241054	0.0418621	8.49704e-09	0.244479	0.445575	0.583224
ENSG00000244752	22	CRYBB2	25615489	rs1547435	22	25589792	C	T	0.424916	-0.0589327	0.106919	0.581504	-0.182283	0.0323227	1.7057e-08	0.323303	0.58935	0.583296
ENSG00000117122	1	MFAP2	17300997	rs2284746	1	17306675	G	C	0.520106	-0.0594977	0.108262	0.582613	0.216548	0.0269387	9.0915e-16	-0.274755	0.501112	0.583492	0.781976	13
ENSG00000235897	3	TM4SF19-AS1	196045201	rs7636047	3	196066569	A	G	0.164678	-0.0795628	0.144637	0.582261	-0.371329	0.0566356	5.50986e-11	0.214265	0.39088	0.583582
ENSG00000049239	1	H6PD	9294834	rs11804534	1	9307845	C	T	0.253546	0.0688998	0.12536	0.582585	-0.185218	0.0261655	1.45492e-12	-0.371993	0.678861	0.583715
ENSG00000130202	19	PVRL2	45349432	rs4802240	19	45352804	T	C	0.393498	0.0604982	0.110277	0.58328	0.270098	0.0264908	2.06756e-24	0.223986	0.408876	0.583823	0.273194	9
ENSG00000128595	7	CALU	128379346	rs2290228	7	128388648	A	G	0.155159	-0.0812052	0.147989	0.583195	-0.233464	0.0267091	2.31063e-18	0.347827	0.635131	0.583935	0.714335	6
ENSG00000101160	20	CTSZ	57570240	rs163801	20	57578614	G	A	0.805808	-0.0737674	0.134535	0.583476	0.346927	0.0373738	1.65347e-20	-0.212631	0.388466	0.584132	0.511132	5
ENSG00000087301	14	TXNDC16	52897308	rs79587513	14	53031334	C	T	0.0732806	-0.113133	0.205859	0.582615	-0.30417	0.0505728	1.80443e-09	0.37194	0.679609	0.584183
ENSG00000135617	2	PRADC1	73455134	rs10197935	2	73412362	T	A	0.47778	0.0590843	0.107547	0.582743	-0.113563	0.0189229	1.95686e-09	-0.520278	0.950985	0.584314	0.515244	6
ENSG00000175262	1	C1orf127	11006528	rs11121657	1	11013286	G	A	0.220073	0.071053	0.129789	0.584069	-0.290334	0.0252714	1.50463e-30	-0.244728	0.447541	0.584496	0.97477	10
ENSG00000177370	17	TIMM22	900357	rs3744750	17	907315	T	C	0.779719	0.0700232	0.128075	0.584561	-0.415141	0.0256326	5.39717e-59	-0.168673	0.308685	0.584774	0.0385961	8
ENSG00000153113	5	CAST	95860971	rs2351245	5	95995733	T	G	0.155274	0.0824845	0.150477	0.583588	0.137232	0.021031	6.79058e-11	0.601059	1.10038	0.584908	0.374123	4
ENSG00000143162	1	CREG1	167498914	rs12410167	1	167523004	A	G	0.132863	0.0871314	0.159334	0.584484	-0.430116	0.0446468	5.759e-22	-0.202577	0.371041	0.585087	0.657761	6
ENSG00000141568	17	FOXK2	80477589	rs73371707	17	80516236	A	G	0.0767363	0.111239	0.203292	0.58425	-0.193034	0.0286026	1.49042e-11	-0.576266	1.0566	0.585479	0.939826	5
ENSG00000142583	1	SLC2A5	9095166	rs2478868	1	9127216	A	C	0.635151	-0.0614706	0.112333	0.584229	0.1791	0.0303315	3.53185e-09	-0.343219	0.629896	0.585834	0.635128	3
ENSG00000150672	11	DLG2	83166055	rs77509091	11	84911146	C	T	0.0278723	0.181404	0.331364	0.584073	0.601017	0.109529	4.08133e-08	0.301828	0.554076	0.585931
ENSG00000103037	16	SETD6	58549383	rs11644694	16	58557342	A	G	0.0475893	-0.136803	0.250206	0.584542	0.266713	0.0454968	4.56687e-09	-0.512922	0.942181	0.586167
ENSG00000065802	2	ASB1	239335383	rs7598777	2	239230657	T	C	0.241806	0.0691687	0.126468	0.584431	0.187101	0.033163	1.68223e-08	0.369686	0.679103	0.586184	0.737048	3
ENSG00000231500	6	RPS18	33239787	rs17215231	6	33239869	T	C	0.0751951	0.11142	0.204695	0.586219	-0.797424	0.0373887	6.25128e-101	-0.139725	0.256779	0.586342	0.13895	20
ENSG00000135547	6	HEY2	126068810	rs2326300	6	125898483	C	T	0.0471613	-0.135663	0.248548	0.585187	0.446518	0.0644023	4.11238e-12	-0.303824	0.558358	0.586346
ENSG00000142330	2	CAPN10	241526133	rs3792269	2	241531479	G	A	0.170362	-0.0773412	0.141845	0.585581	-0.301344	0.0376396	1.18468e-15	0.256654	0.471798	0.586447	0.960337	4
ENSG00000235863	6	B3GALT4	33244917	rs17215231	6	33239869	T	C	0.0751951	0.11142	0.204695	0.586219	0.421625	0.0582361	4.48936e-13	0.264263	0.486861	0.587274	0.545714	4
ENSG00000251364	11	CTD-2516F10.2	7448497	rs4370912	11	7533228	G	A	0.473171	-0.0587567	0.107806	0.585739	-0.174279	0.030391	9.77701e-09	0.337142	0.62137	0.587421
ENSG00000246528	8	RP11-159H10.3	70746346	rs75069512	8	70748121	T	C	0.145439	-0.0820473	0.15072	0.586187	0.25564	0.0396724	1.16535e-10	-0.320949	0.591679	0.587518	0.632774	3
ENSG00000117266	1	CDK18	205473723	rs17419037	1	205479770	T	C	0.094196	0.100997	0.185372	0.585867	0.36924	0.0648656	1.25274e-08	0.273527	0.504331	0.587574
ENSG00000180233	7	ZNRF2	30323923	rs7794336	7	30326225	G	A	0.0204435	-0.207233	0.380297	0.585806	-0.345254	0.0630242	4.29875e-08	0.600233	1.10694	0.587648
ENSG00000163069	4	SGCB	52886872	rs73246101	4	52904079	A	G	0.0602172	-0.120956	0.222233	0.586252	-0.236358	0.0393747	1.93961e-09	0.511749	0.944096	0.587783	0.703886	4
ENSG00000254531	4	AP001816.1	102268937	rs12649313	4	102341509	T	C	0.714618	-0.0647271	0.118886	0.586133	0.156305	0.0278298	1.94898e-08	-0.414108	0.764168	0.587883	0.387656	3
ENSG00000198087	6	CD2AP	47445525	rs2184398	6	47462615	C	T	0.928078	-0.113557	0.209298	0.587431	-0.494779	0.0491783	8.2231e-24	0.229511	0.423628	0.587974	0.82851	7
ENSG00000124532	6	MRS2	24403153	rs11695	6	24403455	T	C	0.149667	-0.0818192	0.151021	0.587974	0.325909	0.0224392	8.52389e-48	-0.251049	0.463706	0.588234	0.619875	13
ENSG00000131370	3	SH3BP5	15296360	rs6793635	3	15351965	T	C	0.400426	0.0597551	0.110223	0.58773	0.247046	0.026082	2.74768e-21	0.241878	0.446894	0.58834	0.216332	5
ENSG00000270761	6	RP11-385F7.1	47444979	rs2184398	6	47462615	C	T	0.928078	-0.113557	0.209298	0.587431	-0.554204	0.0782009	1.37125e-12	0.204901	0.37876	0.588523
ENSG00000154415	7	PPP1R3A	113516832	rs10953740	7	113460282	G	A	0.557801	-0.0590669	0.108975	0.587802	-0.0996096	0.0149587	2.75724e-11	0.592984	1.09764	0.589034	0.511637	4
ENSG00000156515	10	HK1	71029740	rs35932296	10	71077257	G	A	0.236818	-0.0682258	0.126195	0.588758	-0.216915	0.022798	1.82328e-21	0.314528	0.58271	0.589358	0.688719	5
ENSG00000144485	2	HES6	239146908	rs7558525	2	239133980	T	C	0.340099	0.0621161	0.114899	0.588772	-0.232267	0.0269942	7.67627e-18	-0.267434	0.49566	0.589507	0.762355	4
ENSG00000267702	18	RP11-53B2.2	13486461	rs4797782	18	13483798	C	T	0.423321	-0.0587174	0.108696	0.589059	0.373404	0.0434604	8.55963e-18	-0.157249	0.29167	0.589794	0.956434	5
ENSG00000244879	15	GABPB1-AS1	50647525	rs12903381	15	50648940	T	C	0.399044	0.058586	0.108848	0.590413	0.842239	0.0214117	0	0.0695598	0.129249	0.590448	0.307475	15
ENSG00000273486	3	RP11-731C17.2	136556180	rs3076229	3	136574577	TTAA	T	0.686163	-0.0624045	0.11587	0.590182	0.418134	0.0295156	1.47543e-45	-0.149245	0.277312	0.59045	0.666432	14
ENSG00000117592	1	PRDX6	173446405	rs10798282	1	173437024	T	C	0.708874	0.0636183	0.117885	0.589428	-0.123251	0.0176005	2.51082e-12	-0.516169	0.959299	0.59053	0.160923	4
ENSG00000272195	1	RP11-156E8.1	245132652	rs6661972	1	245136243	A	G	0.603	-0.0594368	0.110483	0.590598	0.754468	0.032889	1.86031e-116	-0.0787797	0.146479	0.590698	0.544917	15
ENSG00000234684	20	SDCBP2-AS1	1306049	rs79030119	20	1299453	A	G	0.0401703	-0.142847	0.264737	0.589487	-0.576098	0.0968179	2.67614e-09	0.247956	0.46142	0.591008
ENSG00000239213	3	RP11-85F14.5	136560568	rs3076229	3	136574577	TTAA	T	0.686163	-0.0624045	0.11587	0.590182	0.229816	0.0297529	1.12595e-14	-0.271541	0.50541	0.591082	0.738131	4
ENSG00000233927	19	RPS28	8386042	rs2241589	19	8398531	C	T	0.608142	0.0591727	0.110048	0.590784	-0.206061	0.019858	3.16398e-25	-0.287161	0.534772	0.591282	0.0990842	5
ENSG00000175264	11	CHST1	45670427	rs11038608	11	45691118	A	G	0.34508	0.0615342	0.114313	0.590374	-0.209282	0.0291752	7.32214e-13	-0.294025	0.547751	0.591415
ENSG00000156042	10	TTC18	75013517	rs6480700	10	75101690	G	A	0.0604627	0.123102	0.228884	0.590692	-0.380042	0.0535901	1.32524e-12	-0.323917	0.603989	0.591754	0.902541	4
ENSG00000145348	4	TBCK	106962756	rs79928816	4	107063479	A	C	0.260103	-0.067626	0.125987	0.591428	0.25612	0.0286691	4.12129e-19	-0.26404	0.492793	0.592094	0.364828	10
ENSG00000092096	14	SLC22A17	23815515	rs17090828	14	23819813	G	C	0.036147	0.156247	0.290794	0.591052	0.381171	0.0554639	6.31252e-12	0.409913	0.765225	0.592182
ENSG00000138279	10	ANXA7	75134859	rs6480700	10	75101690	G	A	0.0604627	0.123102	0.228884	0.590692	-0.19063	0.0341155	2.29982e-08	-0.645764	1.20622	0.5924
ENSG00000188312	9	CENPP	95087766	rs3858097	9	94951819	G	A	0.201076	-0.0717645	0.134145	0.592665	0.685716	0.0409769	7.38309e-63	-0.104656	0.195728	0.592855	0.755098	20
ENSG00000070540	17	WIPI1	66417089	rs2909210	17	66456481	T	G	0.488392	-0.0571992	0.106656	0.591755	0.147699	0.0217247	1.05584e-11	-0.387269	0.72436	0.592902	0.555021	8
ENSG00000146909	7	NOM1	156742417	rs2302445	7	156761818	A	G	0.560679	-0.0581783	0.108837	0.592964	0.295409	0.022026	5.15345e-41	-0.196942	0.368721	0.593258	0.858894	11
ENSG00000179115	19	FARSA	13033293	rs1010222	19	13048608	G	A	0.634807	0.0589454	0.110341	0.593194	-0.170425	0.0141964	3.35193e-33	-0.345873	0.648087	0.593561	0.883888	12
ENSG00000197928	19	ZNF677	53731577	rs16984712	19	53779086	C	T	0.177464	0.0755156	0.141253	0.592917	-0.466438	0.0518384	2.30017e-19	-0.161898	0.303367	0.593569	0.65737	9
ENSG00000114742	3	WDR48	39093489	rs7623800	3	39190942	T	C	0.1132	-0.0899335	0.167842	0.592081	0.212112	0.0359561	3.653e-09	-0.423991	0.794547	0.5936	0.392276	5
ENSG00000243708	15	PLA2G4B	42120283	rs3959569	15	42115747	C	G	0.331699	0.0610206	0.114192	0.593086	0.167525	0.0200543	6.6238e-17	0.364248	0.683035	0.593841	0.635934	10
ENSG00000114573	3	ATP6V1A	113465866	rs1043132	3	113528689	G	T	0.345191	-0.0606558	0.113281	0.592343	-0.148372	0.0262695	1.62259e-08	0.408809	0.766916	0.593995	0.748337	4
ENSG00000184619	17	KRBA2	8271955	rs1004151	17	8275023	G	T	0.674519	-0.0610029	0.114434	0.593976	0.397566	0.0275112	2.46887e-47	-0.153441	0.288032	0.594226	0.996271	12
ENSG00000249476	5	CTD-2587M2.1	108572821	rs414724	5	108670421	G	A	0.232891	-0.0675163	0.126764	0.5943	0.68222	0.0430198	1.23242e-56	-0.0989656	0.185916	0.594508	0.623699	12
ENSG00000188385	10	JAKMIP3	133918175	rs41290013	10	133996550	A	G	0.138545	0.0817336	0.153078	0.593387	0.366158	0.0590312	5.54727e-10	0.223219	0.419611	0.594749	0.565844	8
ENSG00000224097	4	RP11-472B18.1	39481875	rs1048140	4	39478832	A	G	0.399062	-0.0587188	0.110193	0.594122	-0.300826	0.0331948	1.2757e-19	0.195192	0.366934	0.594758	0.31325	7
ENSG00000165895	11	ARHGAP42	100558384	rs61908736	11	100548702	G	A	0.272882	0.064472	0.121045	0.594291	-0.316436	0.0373682	2.49518e-17	-0.203744	0.383282	0.595018	0.774723	5
ENSG00000248508	15	SRP14-AS1	40331512	rs8208	15	40328665	A	G	0.715812	-0.0637126	0.119839	0.594966	0.605196	0.0254236	3.00043e-125	-0.105276	0.198066	0.595059	0.449671	18
ENSG00000170647	11	TMEM133	100862811	rs61908736	11	100548702	G	A	0.272882	0.064472	0.121045	0.594291	-0.325706	0.0404349	7.9434e-16	-0.197945	0.37245	0.595095	0.750982	5
ENSG00000055211	6	GINM1	149887430	rs3734295	6	149915053	T	C	0.327369	-0.0607508	0.114158	0.594614	-0.266444	0.0259084	8.31467e-25	0.228006	0.429024	0.595105	0.993466	11
ENSG00000087053	11	MTMR2	95566046	rs564480	11	95561741	T	C	0.420742	-0.0576759	0.108145	0.593811	-0.178683	0.0288082	5.55682e-10	0.322783	0.607467	0.59517	0.94952	5
ENSG00000239521	7	GATS	99798276	rs1727128	7	99809921	G	C	0.493262	-0.0595793	0.111822	0.594169	0.149292	0.0220247	1.21515e-11	-0.399079	0.751326	0.595303	0.668886	12
ENSG00000128829	15	EIF2AK4	40226347	rs8208	15	40328665	A	G	0.715812	-0.0637126	0.119839	0.594966	0.258163	0.0221574	2.25951e-31	-0.246792	0.464682	0.59535	0.193073	5
ENSG00000177119	12	ANO6	45609770	rs10880774	12	45722999	T	C	0.432664	0.0575854	0.107944	0.593704	-0.123371	0.0220479	2.19869e-08	-0.466766	0.878922	0.595373
ENSG00000072134	17	EPN2	19118928	rs4924783	17	19253981	G	A	0.80023	0.071881	0.135005	0.594425	-0.183846	0.0283944	9.49813e-11	-0.390985	0.736816	0.595668	0.419567	3
ENSG00000138802	4	SEC24B	110354928	rs1034669	4	110274833	T	C	0.19726	-0.073846	0.138566	0.594082	0.113569	0.0198917	1.13405e-08	-0.65023	1.22541	0.59568
ENSG00000100483	14	VCPKMT	50575350	rs11157729	14	50583083	T	G	0.161787	-0.0765528	0.144241	0.595606	-0.549774	0.0467903	7.08321e-32	0.139244	0.262632	0.595982	0.498221	6
ENSG00000182109	1	RP11-69E11.4	39987952	rs75297797	1	39755755	G	A	0.0448368	-0.137622	0.259405	0.595744	-0.533769	0.0539886	4.75471e-23	0.257831	0.486687	0.596273
ENSG00000237133	2	AC020594.5	33780114	rs897506	2	33786512	A	C	0.148306	-0.0794659	0.149645	0.595398	0.376389	0.060848	6.18189e-10	-0.211127	0.399043	0.596748	0.328089	3
ENSG00000203797	6	DDO	110712974	rs35697832	6	110714205	T	C	0.132831	-0.0858303	0.161917	0.59605	-0.302032	0.0363538	9.72321e-17	0.284176	0.537182	0.596797
ENSG00000164494	6	PDSS2	107473761	rs6941678	6	107497166	G	C	0.647007	-0.0590033	0.111434	0.596465	-0.231276	0.0230715	1.19184e-23	0.255121	0.482494	0.596976	0.374125	5
ENSG00000243970	1	PPIEL	39997510	rs75297797	1	39755755	G	A	0.0448368	-0.137622	0.259405	0.595744	-0.599623	0.0942317	1.97487e-10	0.229514	0.434114	0.597017
ENSG00000101282	20	RSPO4	939095	rs2207322	20	1002255	C	T	0.790269	0.0704588	0.133087	0.596516	-0.50224	0.0571304	1.48079e-18	-0.140289	0.265467	0.597179	0.277214	4
ENSG00000267127	18	RP11-795F19.5	77794346	rs12607283	18	77827644	A	G	0.16741	0.0766127	0.144533	0.596064	0.350196	0.0530449	4.05974e-11	0.218771	0.414048	0.597242	0.445079	4
ENSG00000253982	8	CTD-2336O2.1	1710156	rs7845723	8	1697086	G	T	0.772369	0.0672255	0.127205	0.597167	0.378549	0.0290021	6.1527e-39	0.177587	0.336308	0.597465	0.417088	9
ENSG00000197150	7	ABCB8	150725510	rs2303922	7	150725722	C	A	0.366739	0.0587389	0.111121	0.597081	-0.165237	0.0200761	1.86378e-16	-0.355483	0.67388	0.597835
ENSG00000237651	2	C2orf74	61372243	rs34279970	2	61372507	G	A	0.408413	0.0579354	0.109931	0.598182	0.955989	0.0173965	0	0.0606026	0.114997	0.598199	0.617161	20
ENSG00000011376	3	LARS2	45429998	rs12639021	3	45526812	G	A	0.306281	-0.0613135	0.116278	0.597983	-0.37407	0.0264079	1.50647e-45	0.163909	0.311061	0.598238	0.833592	11
ENSG00000216906	6	RP11-350J20.9	150225379	rs9371505	6	150184148	C	A	0.394687	-0.0578554	0.109765	0.598136	0.594367	0.0429564	1.53443e-43	-0.0973395	0.184809	0.5984	0.985779	12
ENSG00000213995	13	CARKD	111267881	rs330563	13	111290880	A	G	0.256665	-0.0643939	0.122193	0.598204	-0.452213	0.0297082	2.53322e-52	0.142397	0.270373	0.598423	0.126259	14
ENSG00000271662	3	RP11-141C7.3	195377017	rs80090804	3	195637634	C	T	0.193652	0.0710987	0.134912	0.598193	-0.737092	0.0532739	1.54828e-43	-0.0964584	0.183166	0.598458	0.856672	20
ENSG00000136146	13	MED4	48627459	rs7332363	13	48666761	G	C	0.92702	-0.109153	0.206909	0.597818	0.367283	0.0434116	2.66289e-17	-0.29719	0.564444	0.598528	0.902751	5
ENSG00000117151	1	CTBS	85015289	rs2911592	1	85040069	A	G	0.241251	-0.0656477	0.124433	0.597795	0.294386	0.0402844	2.71751e-13	-0.222999	0.423787	0.598746	0.762928	3
ENSG00000183562	11	AC131971.1	3011093	rs11024772	11	2987286	G	A	0.095667	-0.0951823	0.180771	0.598516	0.795196	0.0621038	1.55122e-37	-0.119697	0.227521	0.598825	0.176727	9
ENSG00000111554	12	MDM1	68666223	rs10878805	12	68670103	G	A	0.233821	0.0676437	0.128378	0.598255	0.279055	0.0373072	7.43713e-14	0.242403	0.461186	0.599161	0.715961	4
ENSG00000267504	18	RP11-845C23.2	56038798	rs4940385	18	56022353	C	A	0.431157	-0.0569257	0.107925	0.597879	-0.226685	0.0369228	8.28132e-10	0.251122	0.477855	0.599222
ENSG00000260388	13	LINC00562	48504290	rs7332363	13	48666761	G	C	0.92702	-0.109153	0.206909	0.597818	0.465979	0.0779839	2.2963e-09	-0.234244	0.445758	0.599238	0.779149	3
ENSG00000170209	11	ANKK1	113258513	rs6277	11	113283459	A	G	0.550446	-0.0564509	0.107221	0.598547	0.373186	0.0439499	2.04556e-17	-0.151267	0.287864	0.599248	0.874221	8
ENSG00000064933	2	PMS1	190649107	rs62184315	2	190771945	C	T	0.179049	0.0743209	0.14091	0.597891	0.219241	0.0365465	1.98584e-09	0.338992	0.645197	0.599299	0.987593	4
ENSG00000122512	7	PMS2	6012870	rs3801030	7	6062229	C	T	0.26121	0.0648236	0.123174	0.598697	0.320747	0.03885	1.50591e-16	0.202102	0.384802	0.599437	0.396755	7
ENSG00000129933	19	MAU2	19431490	rs3764567	19	19440066	T	C	0.656126	-0.0598162	0.113794	0.59913	0.222578	0.0197898	2.39244e-29	-0.268743	0.511813	0.599527	0.363813	14
ENSG00000164283	5	ESM1	54273692	rs6871156	5	54326830	A	G	0.297661	0.062202	0.118257	0.598897	0.364482	0.0455748	1.27034e-15	0.170659	0.325153	0.599683	0.696656	3
ENSG00000148468	10	FAM171A1	15253642	rs10796285	10	15393309	A	G	0.41982	-0.0565623	0.107727	0.599547	-0.345505	0.034356	8.59148e-24	0.163709	0.31222	0.600043	0.522673	8
ENSG00000245105	12	A2M-AS1	9217773	rs669	12	9232268	C	T	0.346777	0.0594647	0.113127	0.599134	0.222616	0.0315352	1.67355e-12	0.267118	0.509578	0.600143	0.510839	4
ENSG00000165138	9	ANKS6	101493611	rs10987749	9	101563233	C	A	0.639125	-0.0591872	0.112775	0.599706	-0.294142	0.0316011	1.30304e-20	0.20122	0.384012	0.600283	0.0442986	8
ENSG00000189171	1	S100A13	153591263	rs35240348	1	153662340	A	G	0.0703426	-0.11037	0.210028	0.599235	-0.290584	0.0433266	1.98907e-11	0.379821	0.724994	0.600351	0.892198	4
ENSG00000223509	15	RP11-632K20.7	32812049	rs56714246	15	32950759	C	T	0.100551	-0.0938184	0.178879	0.599946	0.461194	0.0722165	1.69983e-10	-0.203425	0.389166	0.601169
ENSG00000147324	8	MFHAS1	8640864	rs568927	8	8606967	C	T	0.719236	-0.0739	0.141065	0.600367	-0.26398	0.0348563	3.63633e-14	0.279945	0.535655	0.601236	0.304562	20
ENSG00000240288	3	GHRLOS	10327438	rs27667	3	10377312	T	G	0.625946	-0.0583962	0.111589	0.600756	0.451615	0.0472219	1.13651e-21	-0.129305	0.247458	0.601299	0.232084	17
ENSG00000108187	10	PBLD	70042417	rs4142048	10	70044031	C	T	0.187406	0.0726983	0.139079	0.601174	0.481838	0.0395739	4.19004e-34	0.150877	0.288909	0.601509	0.734097	12
ENSG00000241973	22	PI4KA	21061979	rs180814	22	21052014	G	A	0.360999	0.0588339	0.112243	0.600163	-0.101801	0.0169254	1.80231e-09	-0.57793	1.10675	0.601541	0.874481	5
ENSG00000108559	17	NUP88	5264258	rs12761	17	5326145	G	C	0.26562	-0.0636203	0.121768	0.601343	0.130836	0.0200433	6.68035e-11	-0.48626	0.933668	0.602502	0.880984	5
ENSG00000116157	1	GPX7	53068044	rs835342	1	53064034	A	G	0.532118	0.0559703	0.107234	0.601707	-0.203461	0.0280677	4.20075e-13	-0.275091	0.528414	0.602647	0.386502	3
ENSG00000172123	17	SLFN12	33738079	rs7220689	17	33759458	G	C	0.0767478	-0.106029	0.203276	0.601948	0.463142	0.0563896	2.15277e-16	-0.228934	0.439791	0.602679	0.926496	5
ENSG00000152700	5	SAR1B	133936834	rs2305049	5	133943937	T	G	0.115938	-0.0930424	0.178397	0.601985	0.183047	0.0284331	1.21199e-10	-0.508298	0.97779	0.603173	0.364912	6
ENSG00000106526	7	ACTR3C	149941005	rs11769348	7	150026753	C	T	0.252914	-0.0642047	0.123438	0.602968	0.804443	0.0521861	1.29997e-53	-0.0798126	0.153533	0.603174	0.17624	6
ENSG00000267648	17	RP11-686D22.3	33733967	rs7220689	17	33759458	G	C	0.0767478	-0.106029	0.203276	0.601948	0.41472	0.0726728	1.15205e-08	-0.255664	0.492196	0.603457	0.799419	3
ENSG00000111664	12	GNB3	6949118	rs1047771	12	6941021	A	G	0.275279	0.0622705	0.11972	0.602972	-0.337606	0.0404189	6.67326e-17	-0.184447	0.355301	0.603671	0.23863	7
ENSG00000149485	11	FADS1	61567099	rs174549	11	61571382	A	G	0.308738	0.0602985	0.116062	0.603387	-0.254677	0.0283712	2.79287e-19	-0.236765	0.456485	0.603992	0.238907	12
ENSG00000248540	15	RP11-247C2.2	74418256	rs2959005	15	74618128	T	C	0.665523	0.0595443	0.11453	0.603133	-0.304962	0.0469976	8.64755e-11	-0.195252	0.376758	0.60429	0.858138	3
ENSG00000226742	18	HSBP1L1	77724561	rs2298645	18	77728135	T	G	0.831129	0.0745252	0.14384	0.60438	-0.575821	0.0400471	7.05229e-47	-0.129424	0.249962	0.604615	0.461705	20
ENSG00000144339	2	TMEFF2	192813769	rs1867801	2	193104745	C	T	0.79276	0.0685381	0.131916	0.60337	0.267111	0.044428	1.82996e-09	0.25659	0.495703	0.604717	0.595118	3
ENSG00000186684	2	CYP27C1	127941696	rs2404529	2	127936624	C	T	0.686557	-0.060102	0.115664	0.603326	-0.232348	0.0402128	7.5611e-09	0.258672	0.499814	0.604781
ENSG00000108433	17	GOSR2	45000483	rs197919	17	45003675	T	C	0.384127	0.0596465	0.115014	0.604038	0.142565	0.0202841	2.08879e-12	0.418381	0.808941	0.605019	0.242423	10
ENSG00000169507	2	SLC38A11	165752696	rs13001601	2	165818169	G	A	0.390358	0.0569851	0.110156	0.604938	0.767776	0.0459283	9.88026e-63	0.074221	0.143543	0.605111	0.313136	9
ENSG00000250571	8	GLI4	144349603	rs28523940	8	144360902	T	C	0.471572	0.0555782	0.10733	0.604582	0.237136	0.0262663	1.74602e-19	0.234373	0.453353	0.605173	0.917651	8
ENSG00000260581	5	CTB-113P19.4	151031836	rs357630	5	150851258	G	A	0.384356	-0.0574726	0.11106	0.604813	0.384903	0.0375894	1.31674e-24	-0.149317	0.288908	0.605274	0.236958	9
ENSG00000026103	10	FAS	90750414	rs2147420	10	90759613	G	A	0.563066	0.0579733	0.1122	0.605367	0.35941	0.027209	7.76249e-40	0.161301	0.312417	0.605644	0.759316	7
ENSG00000153253	2	SCN3A	165944032	rs13001601	2	165818169	G	A	0.390358	0.0569851	0.110156	0.604938	0.240514	0.0360488	2.52516e-11	0.23693	0.459377	0.606019
ENSG00000138175	10	ARL3	104433488	rs8354	10	104436641	T	C	0.0802861	0.103539	0.200502	0.605575	-0.51309	0.0502523	1.78337e-24	-0.201795	0.391273	0.606036	0.615855	5
ENSG00000134121	3	CHL1	238279	rs4684609	3	158912	T	G	0.383919	0.0569236	0.110405	0.60614	0.477313	0.0399741	7.27456e-33	0.119258	0.231521	0.606477	0.61617	11
ENSG00000176108	17	CHMP6	78965398	rs1128705	17	78973901	G	C	0.435589	-0.0554332	0.107537	0.60622	-0.282007	0.0216344	7.72176e-39	0.196567	0.381625	0.606499
ENSG00000082438	2	COBLL1	165510134	rs13001601	2	165818169	G	A	0.390358	0.0569851	0.110156	0.604938	0.117508	0.021408	4.04274e-08	0.484947	0.941588	0.606532
ENSG00000262580	17	RP11-334C17.5	78174472	rs7503034	17	78184393	T	C	0.329339	-0.0584222	0.113443	0.606559	0.413211	0.0277861	5.07252e-50	-0.141386	0.274705	0.606774	0.163408	12
ENSG00000170759	10	KIF5B	32297938	rs17409410	10	32343105	A	G	0.123798	-0.0835322	0.162012	0.606139	0.20257	0.0238988	2.32748e-17	-0.412362	0.801261	0.606804	0.83696	6
ENSG00000229759	3	MRPS18AP1	48297840	rs6796490	3	48237104	G	T	0.361996	-0.0575963	0.11186	0.606625	0.746101	0.0484313	1.50657e-53	-0.0771964	0.15001	0.606826	0.518091	17
ENSG00000164048	3	ZNF589	48282590	rs6796490	3	48237104	G	T	0.361996	-0.0575963	0.11186	0.606625	0.276009	0.027498	1.04357e-23	-0.208675	0.40581	0.607098	0.762043	7
ENSG00000007341	1	ST7L	113066140	rs10745330	1	113083439	T	C	0.479384	0.0549508	0.106772	0.606794	0.379107	0.0330949	2.21594e-30	0.144948	0.281925	0.607156	0.0882448	6
ENSG00000124164	20	VAPB	56964178	rs6015272	20	57008291	G	T	0.318478	0.0593448	0.115382	0.60702	0.340847	0.0241033	2.11881e-45	0.17411	0.338739	0.607257	0.960847	9
ENSG00000162927	2	PUS10	61167357	rs12996153	2	61222736	A	G	0.155804	0.0763235	0.148139	0.606402	0.241269	0.0412133	4.79458e-09	0.316342	0.616373	0.607789	0.103992	3
ENSG00000250462	17	LRRC37BP1	28956698	rs118191118	17	28811946	G	T	0.0392453	-0.141267	0.274468	0.606769	-0.536016	0.0848665	2.68438e-10	0.26355	0.513749	0.607956
ENSG00000167525	17	PROCA1	27030215	rs9893008	17	27032827	C	A	0.0870273	-0.0968884	0.18845	0.60716	-0.527907	0.0687837	1.65566e-14	0.183533	0.357776	0.607963	0.869566	3
ENSG00000182362	21	YBEY	47706251	rs2839203	21	47716389	A	C	0.712891	-0.0602385	0.117495	0.608167	-0.892016	0.0436923	1.20915e-92	0.0675307	0.13176	0.608281	0.272316	20
ENSG00000165629	10	ATP5C1	7830092	rs12570395	10	7895615	G	A	0.148081	0.0782611	0.15248	0.607772	0.16894	0.0188952	3.86105e-19	0.463248	0.904055	0.608363	0.078327	10
ENSG00000140307	15	GTF2A2	59930261	rs34234767	15	59933135	TC	T	0.327745	-0.0585438	0.114205	0.608218	-0.378207	0.022358	3.43197e-64	0.154793	0.302103	0.608382	0.788001	9
ENSG00000155974	12	GRIP1	66741211	rs17183662	12	67516396	G	A	0.100641	0.090017	0.175013	0.607012	-0.381624	0.0684724	2.49813e-08	-0.235879	0.460549	0.608533	0.337657	4
ENSG00000174137	4	FAM53A	1619642	rs811316	4	1689377	C	T	0.815148	0.0701498	0.137005	0.608634	-0.907754	0.0494474	2.8508e-75	-0.0772784	0.150986	0.608774	0.18611	8
ENSG00000164828	7	SUN1	855528	rs7785252	7	902394	G	A	0.608459	0.0580906	0.113208	0.607861	-0.189853	0.0265744	9.05215e-13	-0.305977	0.597829	0.608782	0.324395	7
ENSG00000160285	21	LSS	47608055	rs2839203	21	47716389	A	C	0.712891	-0.0602385	0.117495	0.608167	0.273687	0.0333745	2.39402e-16	-0.2201	0.430142	0.608867	0.191534	11
ENSG00000140459	15	CYP11A1	74630100	rs80186636	15	74614254	A	G	0.0173025	0.222927	0.43512	0.608417	0.994691	0.104956	2.61069e-21	0.224117	0.438081	0.60894	0.879238	6
ENSG00000136859	9	ANGPTL2	129849611	rs999092	9	129868109	G	A	0.45486	0.0547517	0.106724	0.607938	0.211352	0.0325428	8.32596e-11	0.259055	0.506531	0.609051	0.951659	6
ENSG00000169925	9	BRD3	136895427	rs433402	9	136898627	G	A	0.262688	0.0632291	0.123129	0.607588	-0.143239	0.025252	1.40818e-08	-0.441424	0.863121	0.609052	0.764423	7
ENSG00000104825	19	NFKBIB	39390340	rs3136644	19	39398631	G	A	0.165114	0.0745424	0.145244	0.607796	0.105625	0.0187098	1.64753e-08	0.705727	1.38076	0.609271
ENSG00000203506	3	RBMS3-AS2	29657466	rs11129368	3	29640134	G	T	0.22871	-0.0648936	0.12682	0.608861	0.388699	0.0376583	5.62007e-25	-0.166951	0.326669	0.609302	0.775048	6
ENSG00000100445	14	SDR39U1	24908972	rs11625819	14	24910973	G	T	0.903207	-0.0939345	0.183908	0.609513	0.711141	0.0400159	1.17595e-70	-0.13209	0.258717	0.609661	0.699989	9
ENSG00000248375	4	RP11-177B4.1	53586248	rs73248689	4	53578029	C	T	0.10983	0.0886507	0.173626	0.609642	-0.626049	0.0703804	5.83017e-19	-0.141603	0.277793	0.61023	0.025796	7
ENSG00000105926	7	MPP6	24612887	rs10250643	7	24535650	G	T	0.273987	-0.0611685	0.119907	0.609959	-0.271424	0.0283705	1.09933e-21	0.225361	0.442398	0.610465	0.937327	15
ENSG00000003436	2	TFPI	188328957	rs4643503	2	188448778	T	C	0.106724	-0.0891032	0.174819	0.610271	-0.498305	0.0344004	1.49794e-47	0.178813	0.351044	0.610491	0.798618	6
ENSG00000226950	4	DANCR	53578597	rs73248689	4	53578029	C	T	0.10983	0.0886507	0.173626	0.609642	0.29333	0.0440351	2.7145e-11	0.302222	0.59365	0.610688	0.0198547	5
ENSG00000188599	16	NPIPP1	15198178	rs9927842	16	15153717	C	T	0.847199	0.0748514	0.146999	0.610616	-0.542882	0.0369101	5.7074e-49	-0.137878	0.270937	0.610828	0.0205719	4
ENSG00000260735	16	RP11-72I8.1	15188268	rs9927842	16	15153717	C	T	0.847199	0.0748514	0.146999	0.610616	-0.705431	0.0564977	8.90003e-36	-0.106107	0.208555	0.610911	0.00397903	8
ENSG00000129744	11	ART1	3666358	rs11028806	11	3676824	C	T	0.672286	0.0580303	0.113873	0.610329	-0.177065	0.0228047	8.20191e-15	-0.327734	0.644498	0.611095	0.266522	3
ENSG00000138767	4	CNOT6L	78634541	rs13105201	4	78636621	G	A	0.857461	-0.079197	0.155624	0.610823	0.431723	0.0332491	1.49812e-38	-0.183444	0.360749	0.611096	0.757314	10
ENSG00000129749	11	CHRNA10	3686817	rs11028806	11	3676824	C	T	0.672286	0.0580303	0.113873	0.610329	-0.183754	0.0237581	1.03925e-14	-0.315804	0.621047	0.611101	0.132723	3
ENSG00000010626	12	LRRC23	6982733	rs1057077	12	7022085	A	T	0.280904	0.0605567	0.11904	0.610955	0.348754	0.0230939	1.5813e-51	0.173637	0.341523	0.611159	0.143953	6
ENSG00000200201	11	Y_RNA	3686394	rs11028806	11	3676824	C	T	0.672286	0.0580303	0.113873	0.610329	-0.201613	0.0309068	6.87996e-11	-0.28783	0.566531	0.611413	0.131289	3
ENSG00000115523	2	GNLY	85912298	rs13011848	2	85907694	A	G	0.37853	-0.0591326	0.115944	0.610044	-0.190993	0.033953	1.85278e-08	0.309606	0.609549	0.611505
ENSG00000250251	16	PKD1P6	15219099	rs9927842	16	15153717	C	T	0.847199	0.0748514	0.146999	0.610616	-0.210237	0.0338328	5.16518e-10	-0.356033	0.70155	0.611807
ENSG00000175395	10	ZNF25	38238500	rs117090076	10	38249619	C	T	0.043487	0.139991	0.275424	0.61126	-0.483603	0.0619678	5.99255e-15	-0.289475	0.570732	0.612015
ENSG00000248690	8	HAS2-AS1	122651533	rs7840441	8	121946526	A	G	0.0867162	0.0972835	0.191422	0.611302	0.497579	0.0754792	4.33164e-11	0.195514	0.385848	0.612357
ENSG00000177694	3	NAALADL2	174156363	rs7619062	3	174522942	G	A	0.445588	0.0552084	0.108627	0.611285	0.203372	0.0338409	1.85926e-09	0.271465	0.536036	0.612555	0.372155	4
ENSG00000107077	9	KDM4C	6720863	rs913588	9	7174673	A	G	0.511375	-0.0544656	0.107305	0.611751	0.158688	0.025049	2.3717e-10	-0.343224	0.678368	0.612888	0.606718	5
ENSG00000205531	11	NAP1L4	2965667	rs4758622	11	3009921	G	A	0.773151	0.0644642	0.126935	0.611557	0.170939	0.0294884	6.75814e-09	0.377118	0.745419	0.612917	0.949643	3
ENSG00000231013	2	AC013275.2	120234024	rs74393452	2	120240226	A	G	0.13894	-0.0780379	0.154212	0.612827	1.03302	0.0506415	1.71834e-92	-0.0755435	0.149329	0.612936	0.3333	7
ENSG00000245848	19	CEBPA	33790840	rs7251758	19	33818385	A	G	0.127298	0.0820562	0.161787	0.612023	-0.28167	0.0410783	7.03723e-12	-0.29132	0.575954	0.612994
ENSG00000014138	11	POLA2	65029233	rs12224555	11	64980007	A	G	0.081209	0.0998068	0.196952	0.612325	0.363154	0.0482984	5.52104e-14	0.274833	0.543568	0.613131
ENSG00000153879	19	CEBPG	33864236	rs7251758	19	33818385	A	G	0.127298	0.0820562	0.161787	0.612023	-0.241254	0.0393338	8.59606e-10	-0.340124	0.672897	0.613235
ENSG00000171227	2	TMEM37	120187477	rs74393452	2	120240226	A	G	0.13894	-0.0780379	0.154212	0.612827	0.452851	0.0537199	3.46091e-17	-0.172326	0.341149	0.613465	0.279275	3
ENSG00000182923	3	CEP63	134204585	rs10935120	3	134233092	G	A	0.675861	0.0577291	0.114281	0.613453	0.379984	0.0241465	8.4842e-56	0.151925	0.300907	0.613636	0.70882	16
ENSG00000160325	9	CACFD1	136325089	rs41309954	9	136338598	A	C	0.0746427	-0.103696	0.204615	0.612305	0.379209	0.0681142	2.58782e-08	-0.273453	0.541815	0.61377
ENSG00000170903	11	MSANTD4	105866350	rs2898233	11	105905830	T	C	0.172845	0.0726715	0.143951	0.613674	0.566998	0.0323955	1.37374e-68	0.128169	0.253988	0.613822	0.0265789	6
ENSG00000100614	14	PPM1A	60712470	rs10151922	14	60713187	T	C	0.169629	0.0731204	0.144766	0.613494	0.228262	0.0210618	2.28088e-27	0.320335	0.634898	0.613878	0.815138	9
ENSG00000157985	2	AGAP1	236402733	rs1728288	2	236665271	C	T	0.566551	-0.0549548	0.108669	0.613061	0.161646	0.0238251	1.16327e-11	-0.33997	0.67413	0.614044
ENSG00000006282	17	SPATA20	48620419	rs8076632	17	48625928	G	C	0.366645	-0.0555181	0.110116	0.614137	-0.779592	0.018525	0	0.0712143	0.141258	0.614162	0.577459	20
ENSG00000233429	7	HOTAIRM1	27135266	rs2522828	7	27143757	C	T	0.91477	0.0963185	0.191019	0.614096	-0.887839	0.0686886	3.22943e-38	-0.108486	0.215314	0.614365	0.965186	11
ENSG00000135698	16	MPHOSPH6	82181403	rs2303262	16	82203758	T	C	0.77278	0.0645042	0.127976	0.614239	-0.420827	0.0327549	8.85561e-38	-0.15328	0.30434	0.61451	0.878464	7
ENSG00000153157	6	SYCP2L	10748027	rs1767777	6	10925803	G	A	0.208198	0.0663096	0.131458	0.61397	0.517287	0.056762	7.99395e-20	0.128187	0.254519	0.61451	0.202802	7
ENSG00000035928	4	RFC1	39289076	rs13123782	4	39377405	A	C	0.474673	0.0545039	0.108087	0.614077	0.245642	0.0251299	1.44324e-22	0.221883	0.440603	0.61455	0.593234	7
ENSG00000235109	6	ZSCAN31	28292470	rs1015811	6	28448086	G	A	0.253272	-0.0641768	0.127251	0.614028	0.241302	0.0325254	1.18121e-13	-0.26596	0.528569	0.614844	0.848553	20
ENSG00000254858	19	MPV17L2	18303992	rs1046565	19	18311199	G	A	0.333066	0.0570733	0.113194	0.614115	-0.213081	0.0274894	9.08878e-15	-0.267848	0.532348	0.614863	0.919296	9
ENSG00000104774	19	MAN2B1	12757325	rs1133330	19	12772090	T	C	0.389513	0.0555226	0.110061	0.613932	0.154056	0.022893	1.70386e-11	0.360405	0.716427	0.614922	0.770834	4
ENSG00000204257	6	HLA-DMA	32916390	rs35404844	6	33269881	G	T	0.0416771	-0.133694	0.265598	0.614705	0.794004	0.0925475	9.53495e-18	-0.168379	0.33508	0.615312	0.880167	8
ENSG00000142166	21	IFNAR1	34696734	rs9984439	21	34693063	G	A	0.397626	0.0549911	0.109051	0.61407	-0.166445	0.0283252	4.19763e-09	-0.330386	0.657585	0.61537	0.452746	3
ENSG00000184292	1	TACSTD2	59041099	rs12088149	1	58944833	T	G	0.287769	-0.0600358	0.11913	0.614296	-0.308903	0.0483293	1.64121e-10	0.194352	0.386852	0.615391
ENSG00000228719	22	RP5-1119A7.14	36841445	rs79256915	22	36803933	A	G	0.0511722	-0.124705	0.247427	0.614257	-0.518612	0.0860603	1.67914e-09	0.240459	0.47876	0.615489
ENSG00000213780	6	GTF2H4	30875961	rs115015073	6	30798252	T	C	0.022717	0.185112	0.367782	0.614741	0.687876	0.0908714	3.73882e-14	0.269107	0.535844	0.615519	0.0555213	3
ENSG00000105738	19	SIPA1L3	38397868	rs73627686	19	38687646	C	T	0.12923	-0.0795935	0.158448	0.615433	0.377165	0.0342552	3.40368e-28	-0.211031	0.42054	0.615801	0.87751	7
ENSG00000137310	6	TCF19	31126319	rs130072	6	31112484	T	C	0.0661732	-0.114893	0.228572	0.615207	0.455875	0.0545027	6.04904e-17	-0.252027	0.502296	0.615843	0.820898	11
ENSG00000075945	1	KIFAP3	169890467	rs33943686	1	169951997	T	C	0.333074	-0.0572112	0.113891	0.615432	0.256965	0.030331	2.4116e-17	-0.222642	0.443994	0.616053	0.827092	9
ENSG00000229178	3	AC069513.4	195382436	rs73212260	3	195315329	A	G	0.387433	0.0553237	0.11018	0.615582	-0.42271	0.050895	9.93681e-17	-0.130879	0.261127	0.616226	0.898464	15
ENSG00000172932	11	ANKRD13D	67056018	rs3909167	11	67124992	G	T	0.0555556	0.117998	0.235082	0.615706	0.530503	0.0580833	6.63243e-20	0.222427	0.443799	0.616239	0.848731	6
ENSG00000075151	1	EIF4G3	21132963	rs885363	1	21325360	A	C	0.412194	-0.0560573	0.111749	0.615922	-0.186711	0.0217035	7.77805e-18	0.300236	0.59953	0.616522	0.0744891	7
ENSG00000268499	19	CTB-102L5.8	38690476	rs73627686	19	38687646	C	T	0.12923	-0.0795935	0.158448	0.615433	0.288492	0.0514237	2.02212e-08	-0.275895	0.551426	0.616842
ENSG00000144161	2	ZC3H8	112969102	rs6759283	2	112967145	G	A	0.150531	0.0760785	0.151853	0.616371	-0.249337	0.0334958	9.78019e-14	-0.305123	0.610405	0.617167	0.876421	7
ENSG00000234132	1	RP11-168O16.2	201004224	rs12139527	1	201009182	G	A	0.125	-0.079774	0.159543	0.617064	-0.372164	0.0351242	3.12113e-26	0.214352	0.429167	0.617456	0.0480256	9
ENSG00000265992	3	ESRG	54666149	rs62255532	3	54655909	A	G	0.246197	-0.0625311	0.124841	0.616452	0.354593	0.0541946	6.03122e-11	-0.176346	0.353099	0.61748	0.987342	5
ENSG00000118507	6	AKAP7	131456806	rs9372991	6	131452054	C	G	0.0768557	0.0993764	0.198986	0.617487	-0.495832	0.0381063	1.04817e-38	-0.200424	0.401613	0.617747	0.111348	3
ENSG00000105583	19	WDR83OS	12778885	rs117566511	19	12805424	T	C	0.0259207	-0.165489	0.331134	0.617243	-0.505156	0.0547564	2.82192e-20	0.3276	0.65647	0.617756	0.36738	4
ENSG00000257267	18	ZNF271	32870246	rs1131709	18	32887914	G	A	0.568063	0.0537019	0.107247	0.61656	0.118783	0.0199213	2.48246e-09	0.452101	0.90606	0.617797	0.412801	3
ENSG00000204469	6	PRRC2A	31588497	rs2844477	6	31578772	C	T	0.356381	0.0609937	0.1218	0.616534	0.152806	0.0261686	5.24209e-09	0.399158	0.800015	0.617823
ENSG00000117748	1	RPA2	28218035	rs17185038	1	28219658	G	C	0.0670039	-0.107776	0.216065	0.617911	1.32694	0.0513308	2.38649e-147	-0.0812215	0.16286	0.617977	0.924755	8
ENSG00000221838	7	AP4M1	99699172	rs4134904	7	99710583	AG	A	0.56018	-0.0539589	0.107927	0.617106	-0.143365	0.0209525	7.78894e-12	0.376374	0.75482	0.618041	0.787988	6
ENSG00000175164	9	ABO	136125788	rs8176719	9	136132907	TC	T	0.346567	0.0571185	0.114531	0.617978	0.8026	0.0407164	1.70304e-86	0.0711668	0.142746	0.618092	0.616365	12
ENSG00000006625	7	GGCT	30536237	rs38413	7	30543249	C	T	0.732841	-0.0609695	0.122149	0.617679	-0.226505	0.0270745	5.96191e-17	0.269175	0.540236	0.618305	0.988707	4
ENSG00000101307	20	SIRPB1	1544167	rs143735290	20	1895796	C	T	0.38272	0.0560652	0.112519	0.618291	0.987954	0.0408879	5.51643e-129	0.0567488	0.113915	0.618366	0.594884	8
ENSG00000162998	2	FRZB	183698002	rs6434000	2	183871448	A	C	0.211725	-0.0665067	0.133369	0.618014	-0.348317	0.0412978	3.33272e-17	0.190937	0.383564	0.618627	0.53494	3
ENSG00000237438	22	CECR7	17517460	rs947822	22	17529814	C	T	0.589613	0.0544467	0.109314	0.618431	-0.51315	0.0406013	1.29102e-36	-0.106103	0.213191	0.618703	0.568359	10
ENSG00000061676	2	NCKAP1	183773843	rs6434000	2	183871448	A	C	0.211725	-0.0665067	0.133369	0.618014	-0.107539	0.0146457	2.09359e-13	0.618443	1.24305	0.618822
ENSG00000081692	1	JMJD4	227918126	rs12097239	1	227912474	A	G	0.235974	-0.0628219	0.125886	0.617753	0.159537	0.0267314	2.39946e-09	-0.393776	0.791825	0.618976	0.844532	3
ENSG00000085982	2	USP40	234384166	rs62192778	2	234475415	A	G	0.161963	0.0737726	0.14799	0.618135	0.238988	0.0366942	7.36822e-11	0.308687	0.621047	0.619158	0.780252	5
ENSG00000143028	1	SYPL2	110009180	rs11590351	1	110035159	C	T	0.245645	0.0616582	0.124552	0.620572	0.301338	0.0223454	1.90436e-41	0.204615	0.413608	0.620807	0.291327	11
ENSG00000121310	1	ECHDC2	53361656	rs574853	1	53310959	T	A	0.597235	0.0543253	0.109511	0.619845	-0.120407	0.0181304	3.11238e-11	-0.451181	0.912041	0.620816	0.491383	4
ENSG00000259224	17	SLC35G6	7384721	rs2302761	17	7358520	T	C	0.215111	-0.0646175	0.130144	0.619535	-0.324657	0.0590745	3.89106e-08	0.199033	0.402499	0.620958	0.758123	6
ENSG00000168765	1	GSTM4	110198703	rs560018	1	110200360	C	T	0.369692	0.0555146	0.11216	0.62063	-0.262495	0.0284172	2.53055e-20	-0.211488	0.427897	0.62113	0.923687	6
ENSG00000116786	1	PLEKHM2	16010827	rs6429757	1	15909850	G	C	0.553112	0.0537409	0.108668	0.620922	0.176638	0.0192184	3.88849e-20	0.304243	0.616092	0.621428	0.480744	10
ENSG00000258626	14	COX7A2P1	68119017	rs17249444	14	68101454	C	G	0.107252	0.0852962	0.172318	0.620606	0.327666	0.0539361	1.23926e-09	0.260314	0.527638	0.62176	0.511576	3
ENSG00000105755	19	ETHE1	44010871	rs112058634	19	44005880	C	CCAAA	0.201304	-0.0660895	0.133735	0.621177	-0.318065	0.0412617	1.27317e-14	0.207786	0.421328	0.621892	0.105525	5
ENSG00000139160	12	METTL20	31800094	rs7960893	12	31851095	G	T	0.351297	-0.0557222	0.112819	0.621371	-0.185197	0.0268741	5.52962e-12	0.300881	0.610746	0.622264
ENSG00000266904	19	LINC00663	19868175	rs1560189	19	19887108	T	C	0.0370685	-0.143363	0.290705	0.621902	-0.93595	0.0898204	2.00445e-25	0.153174	0.310947	0.622292	0.275314	3
ENSG00000272501	6	XXbac-BPG299F13.17	31162977	rs2073724	6	31129707	T	C	0.0662232	-0.112614	0.228469	0.622077	0.681098	0.0539091	1.36793e-36	-0.165342	0.335697	0.622343	0.764123	20
ENSG00000171314	10	PGAM1	99185917	rs60890987	10	99190490	T	C	0.0692323	-0.104443	0.211635	0.621654	-0.339328	0.0469131	4.72044e-13	0.307794	0.625139	0.622464	0.551269	3
ENSG00000149548	11	CCDC15	124824017	rs11219888	11	124942698	T	C	0.15405	0.0753939	0.152781	0.621676	0.391515	0.0555949	1.89115e-12	0.19257	0.391187	0.622529	0.616745	4
ENSG00000157978	1	LDLRAP1	25870071	rs3924486	1	25892880	G	T	0.497568	-0.0536578	0.108793	0.621863	0.281152	0.036108	6.89346e-15	-0.19085	0.38773	0.622561	0.92554	4
ENSG00000144231	2	POLR2D	128603840	rs13411546	2	128622491	A	G	0.400957	0.0541082	0.109819	0.622221	-0.248401	0.0232661	1.31084e-26	-0.217826	0.442574	0.622592	0.375831	14
ENSG00000148824	10	MTG1	135207598	rs2297031	10	135232654	T	C	0.203556	0.0660923	0.134242	0.622481	0.769515	0.0414126	4.52409e-77	0.0858883	0.174511	0.622603	0.416128	8
ENSG00000271119	5	CTD-2012J19.3	1594741	rs1048186	5	1608503	A	G	0.221885	-0.0638021	0.129361	0.621865	0.383132	0.0621795	7.19632e-10	-0.166528	0.338721	0.622976
ENSG00000100258	22	LMF2	50941376	rs134975	22	50936324	C	T	0.565345	0.0535835	0.10871	0.622081	0.137741	0.0213997	1.22198e-10	0.389016	0.791546	0.623098
ENSG00000203772	10	SPRN	135234170	rs2297031	10	135232654	T	C	0.203556	0.0660923	0.134242	0.622481	0.333087	0.0408439	3.48829e-16	0.198424	0.403758	0.623114	0.353311	3
ENSG00000106404	7	CLDN15	100875373	rs10255195	7	100897812	A	G	0.0537586	-0.116632	0.23709	0.622768	0.46341	0.0522589	7.47505e-19	-0.251682	0.512407	0.623302	0.362413	4
ENSG00000247934	12	RP11-967K21.1	28316231	rs11610011	12	28355734	T	C	0.314107	-0.0565406	0.114904	0.622672	-0.311643	0.0381883	3.33083e-16	0.181427	0.369374	0.623302	0.234311	14
ENSG00000117245	1	KIF17	20990507	rs78118853	1	21013437	G	A	0.0566388	-0.111221	0.225852	0.622401	0.520734	0.0767613	1.17049e-11	-0.213585	0.43486	0.623314
ENSG00000129159	11	KCNC1	17756359	rs59379521	11	17857842	C	T	0.130195	-0.0777633	0.157831	0.622226	0.257585	0.0444752	6.96949e-09	-0.301894	0.614947	0.623478
ENSG00000167325	11	RRM1	4115937	rs54816	11	4140229	C	T	0.597742	0.0540442	0.109916	0.622943	-0.215562	0.0244376	1.13519e-18	-0.250713	0.510696	0.62348	0.460495	8
ENSG00000227811	1	RP4-773A18.4	112282463	rs2618035	1	112347647	A	C	0.771483	0.0630839	0.128358	0.623096	-0.532756	0.0524591	3.12752e-24	-0.11841	0.241214	0.623502	0.755956	5
ENSG00000140299	15	BNIP2	59951345	rs3087328	15	59981515	G	A	0.420543	0.0535765	0.108786	0.622369	0.0922912	0.015678	3.94038e-09	0.580516	1.18284	0.623582
ENSG00000122026	13	RPL21	27825446	rs7999846	13	27757375	T	C	0.0751138	-0.0994161	0.202185	0.622925	-0.20467	0.0315217	8.41556e-11	0.485739	0.990687	0.623918	0.408365	3
ENSG00000073060	12	SCARB1	125261402	rs12582221	12	125323240	A	G	0.427745	0.0530906	0.108114	0.623383	0.253925	0.0321049	2.58986e-15	0.20908	0.426591	0.624051	0.951603	4
ENSG00000119718	14	EIF2B2	75469614	rs175016	14	75459633	T	C	0.478132	-0.0529149	0.107966	0.624059	-0.313265	0.025892	1.06996e-33	0.168914	0.34493	0.624342	0.125003	11
ENSG00000132640	20	BTBD3	11871371	rs6109184	20	11897415	G	A	0.757553	-0.0616315	0.125591	0.623617	-0.217649	0.0309548	2.04779e-12	0.283169	0.578438	0.624459	0.601819	6
ENSG00000229391	6	HLA-DRB6	32520490	rs29001568	6	32447341	A	G	0.466417	-0.055854	0.11426	0.62496	0.828094	0.0438302	1.29636e-79	-0.0674489	0.138026	0.625076	0.237415	20
ENSG00000138399	2	FASTKD1	170386259	rs1446898	2	170529468	T	G	0.130758	-0.0787236	0.160982	0.624826	0.336308	0.0266196	1.37379e-36	-0.234082	0.479033	0.625086	0.227516	14
ENSG00000138750	4	NUP54	77035812	rs36024409	4	77065317	CTGT	C	0.148698	-0.0743694	0.152222	0.625154	0.516546	0.0372807	1.17711e-43	-0.143974	0.294875	0.625369	0.573008	17
ENSG00000204287	6	HLA-DRA	32407619	rs29001568	6	32447341	A	G	0.466417	-0.055854	0.11426	0.62496	0.263147	0.0311932	3.2829e-17	-0.212254	0.434934	0.62554	0.539097	14
ENSG00000122863	10	CHST3	73724123	rs4148944	10	73769543	A	G	0.103221	0.0861422	0.176101	0.624727	-0.240836	0.0348965	5.14799e-12	-0.35768	0.733042	0.625593	0.478913	4
ENSG00000260776	15	RP11-114H24.2	78206559	rs62008594	15	78234477	G	A	0.490343	0.052627	0.107885	0.625687	0.971023	0.0409317	2.08688e-124	0.0541975	0.111128	0.62576	0.0192648	20
ENSG00000158828	1	PINK1	20959948	rs3121394	1	20966880	T	C	0.878418	-0.0808399	0.165744	0.625733	-0.440615	0.0316281	4.09734e-44	0.183471	0.376396	0.625946	0.139596	11
ENSG00000132840	5	BHMT2	78365540	rs490268	5	78398838	T	C	0.617358	0.0540912	0.110905	0.625744	0.546338	0.0385377	1.27711e-45	0.0990068	0.203117	0.625949	0.716087	13
ENSG00000102760	13	RGCC	42031695	rs34835742	13	42131799	T	C	0.139331	-0.0756757	0.154819	0.624983	0.314646	0.0491313	1.51167e-10	-0.240511	0.493473	0.625987	0.204777	12
ENSG00000132837	5	DMGDH	78293438	rs490268	5	78398838	T	C	0.617358	0.0540912	0.110905	0.625744	0.39962	0.0382171	1.3669e-25	0.135357	0.277828	0.62612	0.716065	12
ENSG00000063978	4	RNF4	2463947	rs4974695	4	2471974	C	T	0.389685	-0.0546848	0.111952	0.62522	-0.123693	0.021587	1.00447e-08	0.442101	0.908362	0.62647
ENSG00000211643	22	IGLV5-52	22673082	rs2285019	22	22599808	C	T	0.839384	-0.0716758	0.147148	0.626188	0.667204	0.0603051	1.87936e-28	-0.107427	0.220758	0.626521	0.579345	6
ENSG00000182150	9	ERCC6L2	98637983	rs689804	9	98630856	C	T	0.314944	-0.0571556	0.117361	0.626252	0.282233	0.0322316	2.01589e-18	-0.202512	0.416473	0.626786	0.82106	4
ENSG00000130758	19	MAP3K10	40697651	rs33933140	19	40739513	G	A	0.485936	0.0520531	0.106799	0.625981	-0.13181	0.0197039	2.2386e-11	-0.39491	0.812397	0.626893	0.154822	3
ENSG00000115020	2	PIKFYVE	209130991	rs7355562	2	209189442	C	T	0.83854	-0.0721979	0.14804	0.625769	-0.162636	0.0290605	2.1877e-08	0.443923	0.913703	0.627073	0.249197	3
ENSG00000159111	17	MRPL10	45900638	rs12602461	17	45889349	A	G	0.0507961	-0.11828	0.243086	0.626558	-0.427752	0.0514016	8.66593e-17	0.276515	0.569258	0.627147
ENSG00000134508	18	CABLES1	20714528	rs11082304	18	20720973	T	G	0.510991	0.0522393	0.107138	0.625842	-0.211432	0.0381144	2.90125e-08	-0.247074	0.508679	0.627168
ENSG00000241764	7	AC002467.7	107383262	rs3823956	7	107324774	A	G	0.749085	-0.0607612	0.125163	0.627355	-0.347793	0.038975	4.5185e-19	0.174705	0.36041	0.627861	0.655628	4
ENSG00000230513	22	THAP7-AS1	21356175	rs28372939	22	21356824	A	G	0.202067	0.0646237	0.133361	0.627977	-0.732212	0.0371067	1.13202e-86	-0.0882582	0.182189	0.62808	0.306775	5
ENSG00000172403	4	SYNPO2	119809996	rs79296837	4	119914078	T	C	0.112743	0.082798	0.170369	0.626972	0.201322	0.0347254	6.72923e-09	0.411271	0.849219	0.628178
ENSG00000237840	10	FAM21FP	46201879	rs11239591	10	46208186	A	G	0.241745	-0.061914	0.127624	0.627584	0.410801	0.0533553	1.3677e-14	-0.150715	0.311287	0.628267	0.366325	6
ENSG00000169116	4	PARM1	75858305	rs10012438	4	75971997	G	A	0.078452	-0.0969927	0.199601	0.627015	-0.273156	0.0487799	2.14636e-08	0.355082	0.733468	0.628305
ENSG00000271335	10	RP11-324I22.4	35603480	rs11010152	10	35567127	C	T	0.341653	0.0550192	0.113626	0.628235	0.780466	0.0416361	2.12932e-78	0.0704953	0.145636	0.628349	0.630638	12
ENSG00000100461	14	RBM23	23369854	rs45543740	14	23451345	A	G	0.0242286	0.171633	0.353873	0.627667	-0.706089	0.0940446	6.0026e-14	-0.243076	0.502218	0.628383	0.929904	3
ENSG00000168661	19	ZNF30	35417807	rs10422961	19	35422808	T	C	0.323908	0.0554668	0.114434	0.627885	-0.238744	0.029653	8.19454e-16	-0.232328	0.480185	0.628507	0.0337269	5
ENSG00000221971	7	TTC4P1	46039220	rs10228324	7	46118766	C	T	0.141213	-0.0741068	0.153188	0.628555	0.83633	0.0597962	1.88861e-44	-0.0886095	0.183276	0.628759	0.667136	9
ENSG00000172671	10	ZFAND4	46111043	rs11239591	10	46208186	A	G	0.241745	-0.061914	0.127624	0.627584	-0.261763	0.0448312	5.25619e-09	0.236527	0.489236	0.628768	0.0225913	3
ENSG00000197548	3	ATG7	11313995	rs346075	3	11294027	G	T	0.663963	0.0552258	0.114501	0.62958	0.346017	0.0325663	2.27985e-26	0.159604	0.331252	0.629933	0.717938	15
ENSG00000101019	20	UQCC1	33890369	rs4911179	20	33972899	C	A	0.626121	-0.0529299	0.109829	0.629856	0.241276	0.019151	2.1498e-36	-0.219375	0.455534	0.630106	0.0169016	12
ENSG00000171747	19	LGALS4	39292311	rs862455	19	39338142	G	A	0.691876	0.0560382	0.116085	0.629286	-0.227287	0.0394913	8.64553e-09	-0.246553	0.512535	0.630485
ENSG00000173456	11	RNF26	119205237	rs6649	11	119207928	T	C	0.148811	-0.0718917	0.149481	0.630558	1.34481	0.03204	0	-0.0534586	0.111161	0.63058	0.905601	20
ENSG00000172716	17	SLFN11	33677324	rs7211290	17	33736730	T	C	0.0999199	-0.0863677	0.179026	0.6295	-0.266466	0.0483229	3.50219e-08	0.324123	0.674419	0.630804	0.868543	3
ENSG00000175287	9	PHYHD1	131683174	rs7048932	9	131687338	C	T	0.39348	-0.0531275	0.110555	0.630834	-0.484065	0.042803	1.18249e-29	0.109753	0.228595	0.631143	0.638454	4
ENSG00000089053	12	ANAPC5	121746048	rs1622534	12	121789560	A	C	0.843431	0.0700852	0.145922	0.631018	0.364806	0.0306805	1.32613e-32	0.192116	0.400325	0.631298	0.157483	5
ENSG00000002746	7	HECW1	43152198	rs55687362	7	43287807	G	A	0.16451	0.072238	0.150437	0.631092	0.619143	0.0503946	1.07848e-34	0.116674	0.243162	0.631354	0.714974	10
ENSG00000269386	19	RAB11B-AS1	8439257	rs754671	19	8458960	T	C	0.702512	0.055839	0.116224	0.630912	-0.226713	0.037847	2.09509e-09	-0.246298	0.514294	0.632006	0.413882	7
ENSG00000214174	17	AMZ2P1	62962668	rs4791250	17	62983145	G	T	0.906593	-0.0886073	0.184819	0.631633	-0.330768	0.0353034	7.30173e-21	0.267884	0.559488	0.63208	0.68946	3
ENSG00000188613	10	NANOS1	120789228	rs609163	10	120785325	G	A	0.399739	0.0527634	0.11016	0.631961	0.32542	0.0271914	5.24256e-33	0.162139	0.338787	0.632232	0.836025	11
ENSG00000248275	5	TRIM52-AS1	180688213	rs2545086	5	180698413	C	T	0.268079	0.0585497	0.122357	0.632284	-0.717013	0.0193348	5.07571e-301	-0.0816578	0.170662	0.632312	0.792584	15
ENSG00000143740	1	SNAP47	227916240	rs2236359	1	227935444	G	A	0.414822	-0.0519692	0.10858	0.632205	-0.248638	0.0239727	3.33533e-25	0.209016	0.437164	0.632567	0.567694	11
ENSG00000111450	12	STX2	131274145	rs11061162	12	131323055	T	C	0.0849857	-0.0928564	0.194348	0.632804	-0.701566	0.0496978	2.99901e-45	0.132356	0.277179	0.632999	0.886359	15
ENSG00000139537	12	CCDC65	49297893	rs2446999	12	49274072	A	G	0.485442	0.0521514	0.109005	0.632343	-0.344549	0.0462622	9.4946e-14	-0.151361	0.317022	0.633044	0.518784	4
ENSG00000179361	15	ARID3B	74833518	rs76091141	15	74882816	G	A	0.0464411	0.123459	0.258137	0.63246	0.413081	0.0558792	1.44205e-13	0.298874	0.626213	0.633169	0.868872	4
ENSG00000112763	6	BTN2A1	26458150	rs6929846	6	26458265	C	T	0.83184	0.0717273	0.150001	0.632524	-0.254534	0.0331662	1.66064e-14	-0.281798	0.590459	0.633182	0.213664	6
ENSG00000088053	19	GP6	55525073	rs6509916	19	55562402	G	A	0.484187	0.0529567	0.110842	0.632815	0.299152	0.0440002	1.05433e-11	0.177023	0.371434	0.633653	0.744565	18
ENSG00000084072	1	PPIE	40157854	rs9787249	1	40212878	A	G	0.372978	-0.0523781	0.109834	0.633445	0.362204	0.0273325	4.40726e-40	-0.144609	0.303434	0.633664	0.86035	8
ENSG00000043514	1	TRIT1	40306723	rs12123609	1	40303627	T	C	0.103446	0.084986	0.178269	0.633555	-0.740784	0.0474811	7.09353e-55	-0.114724	0.240761	0.633714	0.895836	10
ENSG00000144843	3	ADPRH	119298115	rs60643107	3	119298580	G	T	0.0455549	0.124724	0.261634	0.633566	-0.765295	0.0787554	2.54286e-22	-0.162975	0.342285	0.633975
ENSG00000140545	15	MFGE8	89441916	rs3743392	15	89445651	G	A	0.318708	-0.0559028	0.11715	0.633226	-0.136494	0.0193513	1.74482e-12	0.409562	0.860241	0.634002	0.645648	6
ENSG00000261863	17	RP11-141J13.5	4513744	rs4790210	17	4528838	G	A	0.183964	-0.0657432	0.137909	0.633565	-0.270815	0.035263	1.59269e-14	0.242761	0.510217	0.634218
ENSG00000160796	3	NBEAL2	47021173	rs4082155	3	47125385	A	G	0.572738	-0.0515397	0.108158	0.633702	-0.231947	0.0290191	1.31779e-15	0.222205	0.467133	0.634304	0.0271444	12
ENSG00000204899	13	MZT1	73282495	rs9564908	13	73223263	T	C	0.190815	0.0652359	0.136869	0.633626	0.246944	0.0330277	7.61083e-14	0.264173	0.555376	0.634313
ENSG00000008018	6	PSMB1	170844205	rs7775031	6	170907734	A	G	0.441339	0.0520874	0.109383	0.633938	-0.156972	0.018183	5.98172e-18	-0.331826	0.697891	0.634452	0.643028	7
ENSG00000269893	4	SNHG8	119199864	rs705837	4	119225940	T	C	0.403677	-0.051719	0.108779	0.634467	0.677276	0.0191961	1.1106e-272	-0.0763633	0.160627	0.634497	0.205733	20
ENSG00000179242	20	CDH4	59827482	rs11699574	20	60545683	A	C	0.493034	0.0510861	0.107335	0.634109	-0.227145	0.035837	2.32352e-10	-0.224905	0.47387	0.635062	0.976232	5
ENSG00000054277	1	OPN3	241753404	rs684338	1	241789942	T	A	0.66531	-0.0544967	0.114707	0.63472	0.38538	0.0392598	9.59281e-23	-0.14141	0.297995	0.635115	0.88482	3
ENSG00000273344	7	PAXIP1-AS1	154795158	rs2316540	7	154739907	G	A	0.58807	-0.0517868	0.10906	0.634894	-0.276231	0.0275639	1.22674e-23	0.187476	0.395257	0.635275	0.696091	6
ENSG00000271122	7	RP11-379H18.1	35734824	rs3779234	7	35709842	T	C	0.382063	-0.0520447	0.109601	0.634889	0.193983	0.0229559	2.90671e-17	-0.268295	0.565894	0.635423	0.899621	8
ENSG00000122557	7	HERPUD2	35672269	rs3779234	7	35709842	T	C	0.382063	-0.0520447	0.109601	0.634889	0.214034	0.0262277	3.33315e-16	-0.243161	0.512939	0.635461	0.565672	4
ENSG00000164733	8	CTSB	11700033	rs1293288	8	11718528	C	T	0.566029	-0.0523478	0.110301	0.635081	0.194896	0.0242201	8.49438e-16	-0.268594	0.566931	0.635666	0.14104	5
ENSG00000180694	8	TMEM64	91634223	rs12542205	8	91777848	G	A	0.503055	0.0508515	0.10733	0.635653	0.359108	0.0292119	9.84944e-35	0.141605	0.299101	0.635903	0.274961	11
ENSG00000177685	11	EFCAB4A	826144	rs61876746	11	827713	T	A	0.359826	0.0533901	0.112609	0.635414	0.292713	0.0355936	1.97231e-16	0.182397	0.385347	0.635975	0.289077	3
ENSG00000177683	7	THAP5	108194987	rs40947	7	108206653	A	G	0.351735	0.05365	0.113398	0.636132	0.426977	0.0232325	1.95433e-75	0.125651	0.265671	0.636245	0.707819	19
ENSG00000259869	10	AL022344.7	43246626	rs7899879	10	43376624	A	G	0.0945026	0.0880725	0.185678	0.635265	-0.492768	0.0800645	7.5249e-10	-0.17873	0.377924	0.636265	0.119652	3
ENSG00000185009	10	AP3M1	75881524	rs11000909	10	75944828	G	A	0.127051	-0.0759451	0.160395	0.635865	0.244063	0.0291876	6.17285e-17	-0.31117	0.65824	0.636405	0.996093	5
ENSG00000143067	1	ZNF697	120162045	rs4481896	1	120131516	T	C	0.118099	0.0798357	0.168607	0.635855	-0.350274	0.0515818	1.11627e-11	-0.227924	0.482526	0.636674
ENSG00000230438	6	RP11-420G6.4	2854896	rs2252076	6	2876581	T	C	0.837061	-0.0682193	0.14439	0.636595	-0.660448	0.0500034	7.88334e-40	0.103292	0.218764	0.63681	0.518438	6
ENSG00000168297	3	PXK	58318607	rs34579268	3	58410554	T	C	0.367981	0.0523599	0.110805	0.636539	-0.210663	0.0224372	6.05584e-21	-0.248548	0.526648	0.636967	0.50503	10
ENSG00000106012	7	IQCE	2598632	rs2293404	7	2644519	T	C	0.288533	0.0560221	0.118523	0.63645	-0.218399	0.0270914	7.5323e-16	-0.256513	0.543622	0.637028	0.902526	5
ENSG00000100299	22	ARSA	51061182	rs6151429	22	51063477	C	T	0.0787526	0.0949172	0.200957	0.636694	-0.486003	0.0497254	1.45974e-22	-0.195302	0.413972	0.637087	0.399416	4
ENSG00000105974	7	CAV1	116164839	rs6466590	7	116224835	G	A	0.143962	0.0727285	0.153754	0.636199	-0.149926	0.0268245	2.28194e-08	-0.485096	1.0292	0.637402
ENSG00000177917	2	ARL6IP6	153574407	rs7591590	2	153609090	T	C	0.154681	0.0711862	0.15067	0.636596	-0.235161	0.0349942	1.81729e-11	-0.302713	0.642292	0.637426	0.303549	4
ENSG00000168228	4	ZCCHC4	25314407	rs3816587	4	25417244	T	C	0.588763	-0.0511882	0.108624	0.637467	-0.325357	0.0300402	2.4618e-27	0.157329	0.334177	0.637786	0.325644	14
ENSG00000090372	19	STRN4	47222764	rs11083846	19	47207654	A	G	0.231158	0.0599223	0.127227	0.637649	0.412755	0.0290506	8.15792e-46	0.145176	0.308408	0.637834	0.348122	14
ENSG00000033800	15	PIAS1	68346517	rs419919	15	68237047	A	G	0.515033	0.050824	0.107674	0.636914	-0.146233	0.0229535	1.8801e-10	-0.347555	0.738336	0.637836	0.581442	3
ENSG00000119888	2	EPCAM	47572297	rs3923560	2	47606683	C	T	0.0761392	-0.0949132	0.201314	0.637306	0.620109	0.0805277	1.35461e-14	-0.153059	0.325251	0.637935	0.401596	6
ENSG00000118680	18	MYL12B	3261907	rs3786457	18	3254658	T	C	0.815548	-0.0662372	0.140511	0.637351	0.172497	0.0234169	1.7538e-13	-0.38399	0.816237	0.638041	0.325657	4
ENSG00000166135	10	HIF1AN	102288829	rs1054399	10	102312565	T	C	0.21946	0.0609968	0.129585	0.637851	0.244352	0.0226168	3.29523e-27	0.249627	0.530824	0.638167	0.622804	9
ENSG00000265399	18	RP13-270P17.2	3190395	rs3786457	18	3254658	T	C	0.815548	-0.0662372	0.140511	0.637351	0.2833	0.045626	5.32619e-10	-0.233806	0.497407	0.63832	0.823262	3
ENSG00000066855	8	MTFR1	66556969	rs10504389	8	66556187	T	C	0.147531	-0.070759	0.150473	0.63818	0.611482	0.0412122	8.39638e-50	-0.115717	0.246203	0.638349	0.628488	19
ENSG00000150722	2	PPP1R1C	182818968	rs12693292	2	182921723	T	C	0.754377	-0.0592734	0.125969	0.63797	0.184921	0.032103	8.39904e-09	-0.320534	0.683473	0.639086
ENSG00000162298	11	SYVN1	64889252	rs1209621	11	64870779	C	T	0.936017	0.102297	0.217746	0.638497	-0.313141	0.0413802	3.8075e-14	-0.32668	0.6967	0.639143	0.721282	3
ENSG00000127220	19	ABHD8	17402940	rs11086067	19	17412399	A	G	0.300756	-0.0550463	0.117388	0.639122	-0.322979	0.0260244	2.28863e-35	0.170433	0.363713	0.639362	0.342775	7
ENSG00000196586	6	MYO6	76458909	rs1280051	6	76537322	A	G	0.503881	-0.0501644	0.106811	0.638602	-0.173892	0.0288958	1.76694e-09	0.28848	0.616105	0.639619
ENSG00000167711	17	SERPINF2	1646130	rs2070862	17	1648294	T	C	0.231983	0.0590311	0.126036	0.639523	0.478127	0.0276263	4.16947e-67	0.123463	0.2637	0.639645	0.141259	10
ENSG00000136816	9	TOR1B	132565432	rs12634	9	132573536	T	G	0.2362	0.0592553	0.126308	0.638974	0.171355	0.0233462	2.14013e-13	0.345804	0.738617	0.639657	0.403771	10
ENSG00000141252	17	VPS53	411908	rs684232	17	618965	C	T	0.350463	-0.0525128	0.112104	0.639479	-0.279895	0.024247	7.96093e-31	0.187616	0.400851	0.639753	0.414394	18
ENSG00000172500	11	FIBP	65651212	rs656980	11	65656282	A	G	0.197203	0.0632432	0.135067	0.639616	0.380118	0.0260246	2.56884e-48	0.166378	0.355512	0.639788	0.227367	20
ENSG00000172543	11	CTSW	65647280	rs656980	11	65656282	A	G	0.197203	0.0632432	0.135067	0.639616	-0.405941	0.0461433	1.40029e-18	-0.155794	0.333197	0.640089	0.601648	6
ENSG00000232075	10	MRPL35P2	65394077	rs7075302	10	65381740	G	A	0.540538	0.0511254	0.109081	0.639289	-0.298	0.0461276	1.0447e-10	-0.171562	0.367006	0.640168	0.359609	8
ENSG00000198046	19	ZNF667	56950694	rs2904239	19	57079948	A	G	0.734739	0.0561806	0.120186	0.64018	0.455932	0.04335	7.17802e-26	0.123221	0.263865	0.64051	0.404058	8
ENSG00000245017	12	RP11-181C3.1	98879322	rs249821	12	98897811	C	T	0.275858	-0.0565759	0.120718	0.639311	0.24743	0.0452619	4.58667e-08	-0.228654	0.489677	0.640536	0.909166	3
ENSG00000124209	20	RAB22A	56884752	rs707557	20	56942312	T	C	0.399349	0.0511648	0.109218	0.639452	-0.132549	0.0234022	1.47923e-08	-0.386007	0.826796	0.640592
ENSG00000112977	5	DAP	10679342	rs2930051	5	10704622	T	C	0.189589	0.0641989	0.137362	0.640236	-0.233692	0.0294152	1.9483e-15	-0.274716	0.588807	0.640812	0.367108	5
ENSG00000157322	16	CLEC18A	69984810	rs55832879	16	70057959	G	T	0.382589	-0.0512581	0.109809	0.640649	-0.596901	0.0455241	2.81938e-39	0.0858737	0.184082	0.640859	0.186374	18
ENSG00000270112	18	RP11-742D12.2	44336450	rs8087201	18	44342475	C	T	0.49722	-0.0496393	0.10625	0.640363	-0.282463	0.0344793	2.56403e-16	0.175737	0.376767	0.640904	0.721058	7
ENSG00000111846	6	GCNT2	10492456	rs796101	6	10503010	C	T	0.167151	0.0680017	0.145414	0.640041	0.345303	0.053389	9.95214e-11	0.196933	0.422219	0.640912
ENSG00000166451	16	CENPN	81040103	rs3743503	16	81056441	G	T	0.127128	0.0751502	0.161003	0.640669	0.294243	0.0335446	1.75993e-18	0.255402	0.547951	0.641142	0.172787	14
ENSG00000170260	7	ZNF212	148936742	rs7806827	7	148976009	C	A	0.0838172	-0.0907253	0.194581	0.641028	0.759893	0.0583014	7.85298e-39	-0.119392	0.256227	0.641243	0.39096	6
ENSG00000104341	8	LAPTM4B	98787285	rs2449550	8	98845753	G	A	0.479672	-0.0501786	0.107645	0.641108	-0.222304	0.0226749	1.08234e-22	0.225721	0.484771	0.641486	0.816863	4
ENSG00000174407	20	C20orf166	61147660	rs6143064	20	61167883	A	G	0.384471	0.0516084	0.110781	0.641316	-0.225723	0.0191896	6.0698e-32	-0.228636	0.491168	0.641577	0.0479907	4
ENSG00000162961	2	DPY30	32092878	rs28383035	2	31760799	G	T	0.0100853	-0.246297	0.528607	0.641261	1.11633	0.1314	1.96828e-17	-0.220631	0.474234	0.641762	0.66998	5
ENSG00000226578	10	RP11-258F22.1	38064299	rs2749589	10	38266870	A	G	0.757675	-0.0591432	0.126784	0.640866	0.345145	0.056029	7.26946e-10	-0.171358	0.368387	0.64182	0.276216	7
ENSG00000226094	20	RPL7P3	61169878	rs6143064	20	61167883	A	G	0.384471	0.0516084	0.110781	0.641316	-0.137682	0.0220762	4.46994e-10	-0.374838	0.806857	0.642243	0.121952	3
ENSG00000264490	20	WI2-87327B8.1	61172797	rs6143064	20	61167883	A	G	0.384471	0.0516084	0.110781	0.641316	-0.167728	0.0296976	1.62446e-08	-0.307691	0.662723	0.642445
ENSG00000169991	1	IFFO2	19230775	rs28789190	1	19317338	A	G	0.11591	-0.0771685	0.166519	0.643062	-0.473487	0.0454256	1.93988e-25	0.162979	0.352034	0.64339	0.416558	10
ENSG00000173915	10	USMG5	105148798	rs7911488	10	105154089	G	A	0.318236	-0.0535808	0.115538	0.642827	-0.12612	0.0168826	7.99318e-14	0.42484	0.917859	0.643465	0.717856	4
ENSG00000121691	11	CAT	34460472	rs2420388	11	34490537	A	G	0.221048	-0.0600088	0.12955	0.643215	-0.418131	0.039418	2.74675e-26	0.143517	0.310126	0.64353	0.169986	8
ENSG00000273270	7	RP11-212P7.2	128164070	rs1109552	7	128323034	G	A	0.289915	-0.0547898	0.118263	0.643157	-0.232793	0.027178	1.07614e-17	0.235358	0.50876	0.643643	0.939242	4
ENSG00000111725	12	PRKAB1	120105558	rs17485664	12	120043595	C	T	0.0603052	0.104693	0.226108	0.643348	0.292413	0.0410815	1.09607e-12	0.358031	0.774883	0.644049
ENSG00000164307	5	ERAP1	96096521	rs13160562	5	96111371	A	G	0.310185	0.0539613	0.11679	0.644055	-0.547857	0.0299522	9.75469e-75	-0.0984952	0.213244	0.644161	0.0496048	20
ENSG00000149084	11	HSD17B12	43577986	rs1061810	11	43877934	A	C	0.291596	-0.0547159	0.118545	0.644396	-0.553488	0.0284827	4.10701e-84	0.0988565	0.214238	0.644489	0.865105	11
ENSG00000108370	17	RGS9	63133549	rs16960381	17	63123532	T	C	0.160727	0.068334	0.147681	0.64357	0.308792	0.0518414	2.5774e-09	0.221295	0.479695	0.644566
ENSG00000223797	3	ENTPD3-AS1	40355293	rs7617989	3	40512463	G	A	0.687588	0.0530811	0.11504	0.6445	-0.348729	0.0219414	7.01588e-57	-0.152213	0.330023	0.644641	0.0303294	15
ENSG00000101052	20	IFT52	42219571	rs16988169	20	42218676	A	G	0.0312469	-0.141004	0.305514	0.644417	-0.381386	0.0647156	3.78648e-09	0.369715	0.803515	0.645429	0.336724	3
ENSG00000177692	21	DNAJC28	34860497	rs2834213	21	34792910	G	A	0.236165	0.0577401	0.12532	0.644983	0.207515	0.0282465	2.03368e-13	0.278245	0.605095	0.645633	0.533526	6
ENSG00000162882	2	HAAO	42994229	rs1992286	2	42990336	G	T	0.541713	-0.0498883	0.108296	0.645039	0.193746	0.028286	7.4093e-12	-0.257493	0.560221	0.645783	0.716351	5
ENSG00000241316	3	RP11-81N13.1	67705121	rs7610446	3	67697169	A	G	0.349428	0.0520487	0.113054	0.645237	-0.255925	0.034554	1.29654e-13	-0.203375	0.442599	0.645874	0.0627258	6
ENSG00000240401	2	AC012358.8	55535628	rs142185731	2	55974418	A	G	0.018741	0.194808	0.423702	0.645678	1.26188	0.11216	2.29601e-29	0.154379	0.336051	0.645952	0.555093	15
ENSG00000154188	8	ANGPT1	108261721	rs7006594	8	108535208	T	C	0.160994	-0.0664425	0.144288	0.645168	0.197675	0.0317762	4.94487e-10	-0.33612	0.731922	0.64607	0.793282	3
ENSG00000170502	4	NUDT9	88343734	rs7690728	4	88356799	T	C	0.153632	0.0675277	0.146713	0.645323	-0.167286	0.0256485	6.92561e-11	-0.403666	0.8792	0.646142	0.844781	4
ENSG00000204060	1	FOXO6	41827594	rs12563412	1	41881488	C	G	0.0696859	-0.0975211	0.212156	0.645755	0.521121	0.0589067	9.0264e-19	-0.187137	0.407664	0.6462
ENSG00000135773	1	CAPN9	230883130	rs3828126	1	230903350	C	T	0.346541	0.0522149	0.11383	0.646444	0.495924	0.0475938	2.01083e-25	0.105288	0.229753	0.646762	0.205696	6
ENSG00000131797	16	CLUHP3	31711911	rs2239969	16	31722770	A	G	0.0741408	-0.0959508	0.208759	0.645785	-0.357328	0.0603975	3.29317e-09	0.268523	0.585983	0.646777
ENSG00000226669	9	RP11-509J21.4	3684076	rs10973083	9	3689677	G	A	0.284305	0.0571159	0.12447	0.646325	0.300938	0.0433695	3.95083e-12	0.189793	0.41451	0.647044
ENSG00000196220	3	SRGAP3	9022275	rs11547584	3	9406704	A	G	0.190454	0.0627827	0.136882	0.646475	0.257669	0.036104	9.54862e-13	0.243656	0.532328	0.647155	0.910014	4
ENSG00000134077	3	THUMPD3	9404526	rs11547584	3	9406704	A	G	0.190454	0.0627827	0.136882	0.646475	-0.192304	0.0273341	1.988e-12	-0.326476	0.713311	0.647174	0.835831	4
ENSG00000119321	9	FKBP15	115923286	rs10981671	9	115942402	A	G	0.329392	0.0547207	0.119544	0.647137	-0.312804	0.0214509	3.63923e-48	-0.174936	0.382357	0.647297	0.956784	17
ENSG00000141433	18	ADCYAP1	904944	rs58158063	18	985320	A	G	0.0753688	0.0946124	0.206117	0.646216	-0.419948	0.0761778	3.533e-08	-0.225296	0.492514	0.647355
ENSG00000261428	2	RP11-16P6.1	223431624	rs12475396	2	223442306	T	G	0.371409	-0.0504131	0.110198	0.647329	0.86957	0.0349912	2.51719e-136	-0.0579747	0.126748	0.647384	0.479665	14
ENSG00000197008	7	ZNF138	64254766	rs7779988	7	64285134	C	T	0.064242	0.101107	0.220287	0.646251	0.351849	0.0641294	4.09868e-08	0.287359	0.628271	0.647397
ENSG00000239900	22	ADSL	40742507	rs8135371	22	40757228	C	A	0.145488	0.0700385	0.152875	0.646851	0.192386	0.0257131	7.31904e-14	0.364052	0.796115	0.647466
ENSG00000138658	4	C4orf21	113460492	rs17605622	4	113482146	A	G	0.0948141	0.0841925	0.183937	0.64715	0.511456	0.0520106	8.06136e-23	0.164613	0.360023	0.647506	0.335793	6
ENSG00000178935	19	ZNF552	58315209	rs13037	19	58269173	C	G	0.549113	-0.0496593	0.108515	0.647222	-0.27787	0.0348356	1.50394e-15	0.178714	0.391167	0.647761	0.494737	13
ENSG00000258682	14	CTD-2002H8.2	58731380	rs12891852	14	58797640	T	C	0.644106	0.0511065	0.111582	0.646938	-0.254594	0.0464717	4.28998e-08	-0.200737	0.439803	0.648084
ENSG00000134014	8	ELP3	27947190	rs11786004	8	27951025	A	G	0.318544	0.0530248	0.116107	0.647894	0.22149	0.0211537	1.18038e-25	0.2394	0.524707	0.648206	0.841499	6
ENSG00000108774	17	RAB5C	40276994	rs9903204	17	40288062	A	G	0.22571	0.0585658	0.128307	0.648066	0.198944	0.0191933	3.56644e-25	0.294383	0.645565	0.648384	0.549755	6
ENSG00000213551	10	DNAJC9	74943120	rs7072086	10	74886598	G	C	0.0642239	0.101988	0.223268	0.647817	-0.405398	0.0643691	3.01464e-10	-0.251575	0.552184	0.648678
ENSG00000259673	15	IQCH-AS1	67695957	rs72747436	15	67804502	A	G	0.119342	0.0754441	0.165534	0.648561	0.272051	0.0346325	3.98611e-15	0.277316	0.60949	0.649111	0.431826	9
ENSG00000112309	6	B3GAT2	71566382	rs576516	6	71569090	C	T	0.477505	-0.0489249	0.107617	0.649382	0.247959	0.0339595	2.84329e-13	-0.19731	0.434852	0.650015	0.934572	3
ENSG00000168961	17	LGALS9	25956824	rs4795856	17	25990033	A	C	0.259192	-0.055876	0.122865	0.64927	-0.223854	0.0342249	6.12415e-11	0.249609	0.550187	0.650059	0.137063	3
ENSG00000182670	21	TTC3	38445526	rs1053966	21	38568009	C	G	0.498198	-0.0492495	0.108484	0.649842	-0.185021	0.0178583	3.75064e-25	0.266183	0.586896	0.650157	0.590728	11
ENSG00000158966	1	CACHD1	64936428	rs1548038	1	65083134	G	A	0.151107	0.0684027	0.150553	0.649582	-0.295709	0.0408765	4.68248e-13	-0.231318	0.510129	0.650225	0.0373855	4
ENSG00000075073	10	TACR2	71163659	rs10823367	10	71173681	A	G	0.615734	0.0501434	0.110515	0.650026	0.320258	0.0342652	9.06311e-21	0.156572	0.345488	0.650411	0.397867	4
ENSG00000124406	4	ATP8A1	42410390	rs13135170	4	42623407	G	A	0.217301	-0.0589624	0.130016	0.650188	-0.348681	0.0289668	2.26312e-33	0.169101	0.373144	0.650419	0.620875	9
ENSG00000106100	7	NOD1	30464143	rs2037955	7	30511949	A	C	0.186592	0.062464	0.137445	0.649494	0.197104	0.0354981	2.81574e-08	0.316909	0.699654	0.650584	0.233506	5
ENSG00000264727	17	RP11-680C21.1	11191522	rs75673815	17	11178797	T	C	0.553759	-0.0497662	0.109573	0.649696	-0.254178	0.0424487	2.12586e-09	0.195793	0.432326	0.650634	0.725928	4
ENSG00000237159	9	CNTFR-AS1	34568013	rs72735302	9	34576226	C	T	0.0523086	-0.112927	0.249192	0.650426	-0.597872	0.065169	4.55045e-20	0.188882	0.417306	0.650822	0.527843	8
ENSG00000203326	19	ZNF525	53868946	rs7249464	19	53868959	C	G	0.591973	0.0492389	0.108472	0.649878	-0.21157	0.0363225	5.71933e-09	-0.232731	0.514255	0.650866	0.449175	3
ENSG00000183048	17	SLC25A10	79670404	rs62077189	17	79673088	A	G	0.16108	0.0663137	0.146253	0.650248	0.298197	0.0451452	3.96753e-11	0.222382	0.491612	0.651015	0.128978	6
ENSG00000101557	18	USP14	158383	rs72856253	18	208512	T	C	0.257801	0.0556812	0.122943	0.650619	-0.190743	0.0220202	4.62893e-18	-0.291917	0.645428	0.651064	0.835963	4
ENSG00000262814	17	MRPL12	79670387	rs62077189	17	79673088	A	G	0.16108	0.0663137	0.146253	0.650248	-0.0883374	0.0155544	1.35294e-08	-0.750687	1.66089	0.651284	0.183308	4
ENSG00000070476	3	ZXDC	126156444	rs777505	3	126176112	A	G	0.63648	0.0505782	0.111666	0.650589	0.186568	0.0273473	8.96757e-12	0.271098	0.599845	0.651307
ENSG00000204356	6	NELFE	31919864	rs438999	6	31928306	G	A	0.0996049	-0.100621	0.222317	0.650837	-0.207372	0.0250288	1.17782e-16	0.48522	1.07367	0.651321	0.0290113	11
ENSG00000185518	15	SV2B	91643180	rs2023713	15	91647440	G	T	0.577176	0.0488261	0.108064	0.651396	0.508454	0.0386114	1.33248e-39	0.0960285	0.21266	0.651586	0.169351	10
ENSG00000235602	12	POU5F1P3	8286368	rs10840744	12	8287961	A	G	0.904309	-0.0824718	0.182122	0.650666	-0.391169	0.0664755	3.99471e-09	0.210834	0.466961	0.651627
ENSG00000163885	3	CCDC37	126113782	rs777505	3	126176112	A	G	0.63648	0.0505782	0.111666	0.650589	0.282075	0.051629	4.66847e-08	0.179308	0.397232	0.651706
ENSG00000119673	14	ACOT2	74034324	rs114873088	14	73180300	T	C	0.0152244	-0.193738	0.429037	0.651582	-0.685172	0.106532	1.26275e-10	0.282758	0.627716	0.652382	0.198758	3
ENSG00000092054	14	MYH7	23881947	rs875908	14	23907608	G	C	0.645947	0.0500864	0.111102	0.652124	-0.116013	0.0165046	2.07793e-12	-0.431731	0.959636	0.65279	0.573888	3
ENSG00000177663	22	IL17RA	17565844	rs3827279	22	17595929	C	G	0.220759	-0.0591255	0.131257	0.652382	0.233909	0.0266377	1.61858e-18	-0.252771	0.561883	0.652808	0.577993	6
ENSG00000132424	6	PNISR	99845927	rs34623546	6	99875212	A	G	0.186569	-0.0645259	0.143073	0.65199	0.137985	0.0221777	4.91552e-10	-0.46763	1.03959	0.652841	0.734358	6
ENSG00000257337	12	RP11-983P16.4	53408380	rs34029821	12	53441990	G	A	0.711101	-0.0536375	0.119084	0.652411	-0.231574	0.0266096	3.24202e-18	0.231621	0.514926	0.652844	0.514369	3
ENSG00000152672	2	CLEC4F	71035775	rs1861075	2	71122429	G	A	0.590993	0.0489773	0.108776	0.652526	-0.464176	0.047916	3.41479e-22	-0.105515	0.234595	0.652874	0.997425	5
ENSG00000006744	17	ELAC2	12895708	rs2523	17	12895815	T	C	0.626358	0.049737	0.11055	0.652779	0.36854	0.0240238	4.09436e-53	0.134957	0.300096	0.652918	0.883935	7
ENSG00000178053	3	MLF1	158288952	rs113619804	3	158297868	A	G	0.0250526	0.153167	0.340169	0.652517	-0.638889	0.0739575	5.69065e-18	-0.23974	0.533161	0.652958
ENSG00000256209	12	RP11-897M7.1	131953856	rs10734991	12	131998070	T	C	0.689773	-0.0519308	0.115175	0.652071	-0.211609	0.0352866	2.01158e-09	0.245409	0.545818	0.652987
ENSG00000141101	16	NOB1	69775770	rs3811348	16	69782855	T	C	0.584707	0.0490588	0.109006	0.652671	0.138402	0.0170834	5.42621e-16	0.354466	0.788819	0.65317	0.162717	9
ENSG00000235529	2	AGAP1-IT1	236414395	rs7559293	2	236422975	G	A	0.525743	0.0484383	0.107634	0.65269	-0.346197	0.0426913	5.09082e-16	-0.139915	0.311382	0.653189	0.911225	5
ENSG00000116031	2	CD207	71057347	rs1861075	2	71122429	G	A	0.590993	0.0489773	0.108776	0.652526	-0.328275	0.049662	3.83836e-11	-0.149196	0.332124	0.653275	0.979366	4
ENSG00000108786	17	HSD17B1	40701232	rs2292750	17	40811781	T	C	0.566496	0.0485442	0.107986	0.65304	-0.263101	0.0335637	4.54628e-15	-0.184508	0.41111	0.653573	0.44384	9
ENSG00000226496	21	LINC00323	42513427	rs2837963	21	42519356	C	T	0.322992	0.0518023	0.115218	0.652997	-0.311664	0.0455251	7.59569e-12	-0.166212	0.370483	0.653694	0.32308	5
ENSG00000258458	14	CTD-2555K7.2	23171820	rs60187210	14	23207964	T	C	0.462702	-0.0484159	0.107879	0.653576	0.557556	0.0459824	7.74547e-34	-0.0868359	0.193618	0.653799
ENSG00000125534	20	PPDPF	62152077	rs2314639	20	62148912	T	C	0.138561	-0.068922	0.153613	0.653666	-0.436878	0.0303646	6.17777e-47	0.15776	0.351786	0.653825	0.297209	3
ENSG00000144792	3	ZNF660	44619715	rs1920013	3	44575840	A	G	0.837799	0.0654183	0.145787	0.65363	-0.565047	0.0475713	1.54193e-32	-0.115775	0.258193	0.653861	0.290631	10
ENSG00000248092	5	NNT-AS1	43571696	rs41271083	5	43653243	T	C	0.0360487	0.130452	0.290063	0.652899	-0.22567	0.04072	2.99049e-08	-0.578065	1.28957	0.653963
ENSG00000188643	1	S100A16	153579362	rs10797096	1	153640665	A	G	0.45953	0.0480868	0.107254	0.653904	0.368062	0.030355	7.76274e-34	0.130649	0.291601	0.654125	0.55006	11
ENSG00000255185	16	PDXDC2P	70044654	rs62051324	16	70031939	A	G	0.382876	-0.0492947	0.110128	0.654433	-0.781486	0.036016	2.12781e-104	0.0630782	0.140951	0.654501	0.175819	20
ENSG00000170634	2	ACYP2	54197975	rs1058320	2	54312153	T	A	0.530039	-0.0484181	0.108193	0.654504	0.37166	0.0212463	1.62321e-68	-0.130275	0.291203	0.654608	0.482666	20
ENSG00000075826	10	SEC31B	102246399	rs2295774	10	102265847	C	A	0.219953	0.0578645	0.129304	0.654508	-0.334492	0.025643	6.85769e-39	-0.172992	0.386796	0.654699	0.74507	14
ENSG00000204392	6	LSM2	31765173	rs11557922	6	31783437	C	T	0.0203653	0.186659	0.417033	0.654451	-0.577161	0.0855297	1.49816e-11	-0.323409	0.724147	0.655159
ENSG00000260613	22	RP3-522J7.6	50226264	rs4561759	22	50256686	T	C	0.870771	-0.0721463	0.1613	0.654674	0.432231	0.0632087	8.02207e-12	-0.166916	0.373978	0.655361	0.234553	10
ENSG00000166908	12	PIP4K2C	57984957	rs11537654	12	57985204	T	C	0.258897	0.0548002	0.122501	0.654626	-0.140136	0.0245532	1.14681e-08	-0.39105	0.876839	0.655614	0.620934	3
ENSG00000144567	2	FAM134A	220040947	rs7577690	2	220045035	A	G	0.315502	0.0517392	0.115753	0.654891	-0.104138	0.0170683	1.05231e-09	-0.496833	1.11451	0.655753	0.751952	4
ENSG00000196704	17	AMZ2	66243715	rs2362727	17	66253871	C	A	0.225264	-0.0567964	0.127339	0.655581	0.227647	0.0245751	1.98147e-20	-0.249493	0.560018	0.655952	0.985917	6
ENSG00000225043	21	RPL18AP2	47840467	rs2186350	21	47816953	A	G	0.608178	0.0491426	0.110164	0.655537	-0.258755	0.0391709	3.95376e-11	-0.189919	0.426716	0.656268	0.157242	12
ENSG00000270804	19	CTD-2583A14.11	58379253	rs9630883	19	58383451	C	G	0.0735324	0.0941595	0.211248	0.655793	-0.404601	0.0692929	5.2516e-09	-0.232722	0.523633	0.656727
ENSG00000113140	5	SPARC	151040657	rs1059829	5	151042029	A	G	0.510796	-0.047997	0.107812	0.656183	-0.192021	0.0258175	1.02511e-13	0.249957	0.562464	0.656756
ENSG00000162365	1	CYP4A22	47603107	rs11211450	1	47573206	A	G	0.348273	0.0506448	0.113613	0.655766	-0.221081	0.0391346	1.61153e-08	-0.229078	0.515495	0.656765	0.398684	5
ENSG00000169696	17	ASPSCR1	79934683	rs9912553	17	79959703	G	C	0.721457	-0.052898	0.118988	0.656633	-0.234413	0.0272364	7.52497e-18	0.225662	0.508277	0.657061	0.363523	8
ENSG00000198089	22	SFI1	31884674	rs1916	22	31892121	C	G	0.454445	0.0479047	0.108001	0.657363	0.452366	0.0321279	5.02936e-45	0.105898	0.238865	0.657521	0.557475	20
ENSG00000100523	14	DDHD1	53510686	rs4901335	14	53489280	C	G	0.66059	0.05052	0.113663	0.6567	-0.19261	0.034701	2.84764e-08	-0.262292	0.592009	0.657727
ENSG00000134202	1	GSTM3	110276554	rs10735234	1	110281941	A	G	0.580503	-0.0485777	0.109737	0.658003	1.02438	0.0398623	1.23185e-145	-0.0474216	0.107141	0.658049	0.923081	16
ENSG00000188000	19	OR7D2	9296279	rs73494602	19	9264401	A	G	0.049102	-0.111221	0.251274	0.658037	1.72001	0.0773365	1.3908e-109	-0.064663	0.146118	0.658098	0.782708	8
ENSG00000141012	16	GALNS	88880142	rs1135366	16	88880195	C	T	0.237654	-0.0564453	0.127317	0.657516	-0.193468	0.0278404	3.67401e-12	0.291755	0.659416	0.658167	0.302495	5
ENSG00000159322	15	ADPGK	73043710	rs11072383	15	72996259	A	G	0.141394	-0.0677998	0.152921	0.657502	0.168684	0.0265239	2.02141e-10	-0.401934	0.908753	0.658278	0.881865	3
ENSG00000130803	19	ZNF317	9251056	rs73494602	19	9264401	A	G	0.049102	-0.111221	0.251274	0.658037	-0.34661	0.0382186	1.19962e-19	0.320882	0.72581	0.658415
ENSG00000240057	3	RP11-572M11.4	112738379	rs35593191	3	112851915	C	T	0.51476	0.0476802	0.107708	0.657997	-0.376696	0.0504884	8.58456e-14	-0.126575	0.286431	0.658559
ENSG00000247572	5	CKMT2-AS1	80499903	rs2270823	5	80552871	A	G	0.200155	-0.0597504	0.135142	0.658394	0.504047	0.0452399	7.86417e-29	-0.118541	0.268325	0.658646	0.483003	6
ENSG00000248794	5	CTD-2248H3.1	80538149	rs2270823	5	80552871	A	G	0.200155	-0.0597504	0.135142	0.658394	0.602673	0.0627363	7.50903e-22	-0.0991423	0.224475	0.658733	0.642637	8
ENSG00000144460	2	NYAP2	226265364	rs16866353	2	225793868	G	A	0.637396	-0.0491463	0.111248	0.658654	0.402454	0.0391952	9.82827e-25	-0.122117	0.27668	0.658949	0.077379	3
ENSG00000273301	2	RP11-314B1.2	226563230	rs16866353	2	225793868	G	A	0.637396	-0.0491463	0.111248	0.658654	0.374849	0.0386916	3.38685e-22	-0.13111	0.297089	0.658986	0.078442	3
ENSG00000228206	2	AC016717.1	226562970	rs16866353	2	225793868	G	A	0.637396	-0.0491463	0.111248	0.658654	0.377282	0.040251	7.03486e-21	-0.130264	0.295194	0.659008
ENSG00000105877	7	DNAH11	21582833	rs7788515	7	21580679	A	G	0.495831	-0.0490501	0.111051	0.658716	-0.307621	0.032297	1.65453e-21	0.15945	0.361387	0.659057	0.416945	6
ENSG00000169592	16	INO80E	30006615	rs11150576	16	29965496	T	C	0.452252	-0.0473019	0.106889	0.658103	-0.141611	0.0249022	1.29526e-08	0.334027	0.757089	0.659069
ENSG00000183617	19	MRPL54	3762662	rs7245624	19	3762926	A	G	0.635496	-0.0487422	0.110507	0.659157	0.564508	0.0269014	9.12176e-98	-0.0863446	0.195801	0.659227	0.841543	9
ENSG00000118473	1	SGIP1	66999066	rs1325261	1	67110516	A	G	0.56295	0.0487453	0.110478	0.659053	0.257647	0.0300662	1.04085e-17	0.189194	0.429364	0.659475	0.104355	12
ENSG00000037042	17	TUBG2	40811323	rs2292749	17	40818584	T	C	0.305126	0.0518382	0.117589	0.659327	-0.259523	0.0296262	1.95402e-18	-0.199744	0.45367	0.659731	0.43791	7
ENSG00000197444	10	OGDHL	50942689	rs7072121	10	50981186	A	G	0.185924	0.0614259	0.139266	0.659163	0.365212	0.0511301	9.14509e-13	0.168192	0.382056	0.65977	0.911902	6
ENSG00000100626	14	GALNT16	69725994	rs10138313	14	69882392	G	A	0.459471	-0.0474734	0.107811	0.659693	-0.236882	0.0228041	2.82055e-25	0.200409	0.455534	0.659978	0.0505561	3
ENSG00000011590	19	ZBTB32	36195429	rs1269214	19	36193679	G	A	0.47219	0.047727	0.108431	0.659822	0.540021	0.0450982	4.84225e-33	0.0883799	0.200926	0.660036	0.517165	8
ENSG00000158406	6	HIST1H4H	26281283	rs2893820	6	26295686	A	G	0.342143	0.0509413	0.115743	0.659848	-0.200432	0.0263176	2.61875e-14	-0.254158	0.578431	0.660378	0.136824	6
ENSG00000164669	7	INTS4L1	64601603	rs2671945	7	64563772	A	G	0.556388	0.0474163	0.107969	0.66054	0.757251	0.0454079	1.93878e-62	0.0626164	0.14263	0.660652	0.996459	20
ENSG00000256751	12	RP11-695J4.2	14720684	rs12425606	12	14715793	T	C	0.298104	0.0520777	0.118281	0.659728	-0.239389	0.0429525	2.4989e-08	-0.217544	0.495635	0.660719
ENSG00000137824	15	RMDN3	41028082	rs2304580	15	41029667	C	T	0.159789	-0.0644274	0.146826	0.660806	-0.490381	0.0373417	2.15123e-39	0.131382	0.299579	0.660983	0.285023	9
ENSG00000254614	11	AP003068.23	64945077	rs17886894	11	64951839	T	C	0.277806	0.0524227	0.119568	0.661072	-1.10282	0.0269946	0	-0.0475351	0.108426	0.66109	0.614496	20
ENSG00000257815	12	RP11-611E13.2	70297813	rs76787156	12	70592368	A	G	0.150105	0.0659536	0.150261	0.660713	0.440976	0.0514683	1.05379e-17	0.149563	0.341193	0.661131	0.942622	9
ENSG00000255200	11	AP003068.18	64941588	rs17886894	11	64951839	T	C	0.277806	0.0524227	0.119568	0.661072	-0.665262	0.033079	5.87786e-90	-0.0788001	0.179773	0.661147	0.706619	20
ENSG00000262061	17	RP11-1260E13.4	180996	rs9909914	17	182119	C	T	0.110338	-0.0747083	0.170351	0.660984	0.671134	0.0608279	2.63915e-28	-0.111317	0.254026	0.661235	0.333041	4
ENSG00000261770	19	CTC-459F4.1	28248092	rs8107238	19	28296631	G	A	0.83109	0.0625852	0.142869	0.661343	-1.04856	0.0565334	8.52223e-77	-0.0596868	0.136291	0.661431	0.513412	17
ENSG00000182397	15	DNM1P46	100330361	rs12903827	15	100339589	A	G	0.315155	-0.0503272	0.114842	0.66122	-0.536028	0.0503129	1.67226e-26	0.0938891	0.214427	0.661488	0.335177	9
ENSG00000248441	15	CTD-2536I1.1	95819690	rs2034181	15	95808542	T	C	0.217623	-0.056875	0.12977	0.661187	0.350015	0.040483	5.33438e-18	-0.162493	0.371232	0.661594
ENSG00000259065	14	RP5-1021I20.1	74254063	rs17182600	14	74269158	A	C	0.154713	-0.0640651	0.146301	0.661461	0.645222	0.0465065	9.13197e-44	-0.0992916	0.226858	0.661617	0.402902	13
ENSG00000135049	9	AGTPBP1	88161455	rs62570597	9	88329242	T	C	0.0219568	0.163481	0.373432	0.661546	0.751926	0.0754182	2.06054e-23	0.217416	0.497113	0.661851
ENSG00000173064	12	HECTD4	112597992	rs12298022	12	112471090	T	G	0.0769635	-0.0878882	0.200579	0.661261	0.26581	0.0425392	4.14192e-10	-0.330643	0.756448	0.66204	0.445397	3
ENSG00000243444	9	PALM2	112403068	rs11789107	9	112606832	G	A	0.132936	0.0687229	0.157085	0.661756	0.325541	0.048749	2.42399e-11	0.211104	0.48357	0.662436	0.451548	5
ENSG00000254997	11	KRTAP5-9	71259466	rs7940512	11	71251875	C	T	0.406881	0.0473231	0.108331	0.66223	-0.297025	0.0421295	1.78546e-12	-0.159324	0.36542	0.662835	0.691075	3
ENSG00000090686	1	USP48	22004791	rs10917042	1	22109370	A	G	0.240681	0.0550266	0.126124	0.662627	0.209164	0.0313358	2.47367e-11	0.263079	0.604278	0.663301
ENSG00000116604	1	MEF2D	156433519	rs11264486	1	156455173	A	G	0.652422	0.049276	0.112836	0.662326	-0.13476	0.0245319	3.94609e-08	-0.365657	0.839952	0.663322
ENSG00000169972	1	PUSL1	1243947	rs71628956	1	1301388	G	A	0.121653	0.0714519	0.163718	0.662523	-0.23397	0.0404781	7.46286e-09	-0.305389	0.701731	0.663422	0.145868	3
ENSG00000267470	19	ZNF571-AS1	38039816	rs10417503	19	37842735	C	T	0.154763	0.0649276	0.148845	0.662685	0.266582	0.0452827	3.93139e-09	0.243556	0.559877	0.66355	0.665349	6
ENSG00000138119	10	MYOF	95066186	rs11187436	10	95220901	A	G	0.162855	0.0636364	0.146369	0.663732	0.348381	0.0294947	3.39758e-32	0.182663	0.420425	0.663945	0.274186	8
ENSG00000063761	14	ADCK1	78266426	rs11848358	14	78320695	T	G	0.131145	0.0688739	0.158354	0.663609	-0.312185	0.0373775	6.69957e-17	-0.220619	0.507931	0.664036	0.687844	4
ENSG00000069493	12	CLEC2D	9817565	rs1863871	12	9795254	C	T	0.849212	-0.0654675	0.150681	0.663942	0.546789	0.0370837	3.32756e-49	-0.119731	0.275694	0.664079	0.332386	9
ENSG00000256594	12	RP11-705C15.2	9787188	rs1863871	12	9795254	C	T	0.849212	-0.0654675	0.150681	0.663942	0.510244	0.0508915	1.17025e-23	-0.128306	0.295589	0.664238	0.339266	8
ENSG00000257027	12	RP11-705C15.3	9811163	rs1863871	12	9795254	C	T	0.849212	-0.0654675	0.150681	0.663942	0.442317	0.0586333	4.56528e-14	-0.14801	0.341227	0.664464	0.545978	3
ENSG00000272106	1	RP11-345P4.9	1549138	rs7418389	1	1551927	C	T	0.713778	-0.051978	0.119738	0.664217	-0.241406	0.0246444	1.17647e-22	0.215314	0.496489	0.664527	0.45801	5
ENSG00000197530	1	MIB2	1550795	rs7418389	1	1551927	C	T	0.713778	-0.051978	0.119738	0.664217	-0.226608	0.0233526	2.90562e-22	0.229374	0.528921	0.664532	0.503251	5
ENSG00000087338	2	GMCL1	70056774	rs2228203	2	70033584	T	C	0.193872	-0.058735	0.13542	0.664488	-0.33978	0.0378172	2.59197e-19	0.172862	0.399016	0.664855	0.473074	11
ENSG00000163913	3	IFT122	129158968	rs2625955	3	129246799	A	C	0.152951	-0.065227	0.150585	0.664901	-0.427281	0.0360739	2.29509e-32	0.152656	0.352662	0.665111	0.370732	12
ENSG00000213420	7	GPC2	99767229	rs17249588	7	99808097	C	T	0.0277889	0.141732	0.327139	0.664835	0.94836	0.113835	8.01703e-17	0.14945	0.345418	0.66526	0.836454	5
ENSG00000157152	3	SYN2	12045876	rs13070993	3	12217797	T	C	0.0652261	0.0951752	0.219865	0.665102	0.928324	0.0884736	9.33518e-26	0.102524	0.237042	0.665369	0.047348	7
ENSG00000229180	7	GS1-124K5.11	65991075	rs4535605	7	65415425	G	C	0.403803	-0.0475161	0.109855	0.665354	-0.376942	0.0345034	8.7769e-28	0.126057	0.291666	0.665599	0.832953	18
ENSG00000167526	16	RPL13	89627065	rs12960	16	89620328	A	G	0.197187	-0.0589872	0.13642	0.665455	-0.312152	0.0242036	4.6843e-38	0.188969	0.437276	0.665632	0.796187	16
ENSG00000161888	19	SPC24	11242196	rs10402592	19	11256887	C	T	0.861617	0.0674883	0.155847	0.664984	-0.354055	0.0540391	5.68378e-11	-0.190615	0.441138	0.665669	0.420566	3
ENSG00000257225	12	RP11-328C8.4	42853168	rs61926595	12	42820168	G	A	0.145421	-0.0659401	0.152379	0.665206	0.445672	0.0563218	2.51342e-15	-0.147957	0.342419	0.665675	0.68102	4
ENSG00000109445	4	ZNF330	142142041	rs17007017	4	142142729	G	A	0.246546	-0.0540036	0.124983	0.665676	-0.497948	0.0285915	6.24261e-68	0.108452	0.251073	0.665774	0.45155	9
ENSG00000205746	16	RP11-1212A22.1	18428257	rs9939825	16	18601266	G	A	0.762231	0.0549025	0.126781	0.664978	0.257886	0.045153	1.12066e-08	0.212894	0.493028	0.665879
ENSG00000181523	17	SGSH	78180515	rs8078181	17	78181427	T	C	0.0424169	0.118007	0.272801	0.665322	0.438213	0.0606294	4.91129e-13	0.269291	0.623645	0.665885	0.705635	3
ENSG00000234585	7	CCT6P3	64498732	rs7807855	7	64449629	G	A	0.398767	-0.0477522	0.110682	0.666152	0.661884	0.0391028	2.8554e-64	-0.0721459	0.167277	0.666253	0.458266	20
ENSG00000067560	3	RHOA	49396578	rs73088137	3	49448423	A	G	0.253518	-0.0535421	0.124004	0.665903	0.219583	0.025542	8.18677e-18	-0.243835	0.565437	0.666299	0.3822	16
ENSG00000226002	7	RP11-460N20.5	64544481	rs7807855	7	64449629	G	A	0.398767	-0.0477522	0.110682	0.666152	0.604496	0.0466362	2.0106e-38	-0.0789951	0.183199	0.666325	0.482355	16
ENSG00000231760	6	RP11-350J20.5	150117711	rs4816	6	150114745	A	G	0.354315	-0.0485275	0.112501	0.666213	0.723039	0.0489536	2.29143e-49	-0.067116	0.155661	0.666346	0.414539	14
ENSG00000125731	19	SH2D3A	6752171	rs1049232	19	6751293	G	T	0.178008	0.060449	0.140504	0.667029	0.778969	0.0467456	2.39378e-62	0.0776013	0.180432	0.667133
ENSG00000037474	5	NSUN2	6599352	rs13181449	5	6604787	T	C	0.196324	0.0587535	0.136528	0.666948	-0.222386	0.0261813	1.99524e-17	-0.264196	0.614711	0.667349	0.646289	5
ENSG00000170873	8	MTSS1	125563031	rs6997175	8	125588890	A	C	0.554523	0.046196	0.107325	0.666883	-0.254363	0.0348315	2.82104e-13	-0.181614	0.422669	0.667425	0.612804	4
ENSG00000155304	21	HSPA13	15743436	rs71315768	21	15733674	C	T	0.363449	0.0486965	0.113087	0.666752	0.156119	0.0250982	4.96139e-10	0.311919	0.726098	0.667499
ENSG00000103253	16	HAGHL	776936	rs9928077	16	784765	T	C	0.210749	-0.0561075	0.130531	0.667312	0.499429	0.0443631	2.12112e-29	-0.112343	0.261551	0.667539	0.0721666	14
ENSG00000175470	10	PPP2R2D	133747955	rs7915388	10	133734972	A	G	0.239699	0.0543289	0.126476	0.667518	0.420145	0.0308266	2.68146e-42	0.12931	0.301179	0.667672	0.604638	5
ENSG00000105373	19	GLTSCR2	48248779	rs10415778	19	48255988	T	G	0.119395	0.0740496	0.172123	0.66704	-0.21387	0.0317041	1.52177e-11	-0.346236	0.806437	0.667675
ENSG00000188636	22	LDOC1L	44888452	rs131159	22	44891940	T	C	0.406936	-0.0469192	0.109482	0.668247	0.25112	0.020503	1.72228e-34	-0.18684	0.436242	0.668437	0.610913	12
ENSG00000250312	4	ZNF718	124386	rs61792228	4	95710	A	G	0.157567	-0.0630536	0.147204	0.668402	0.921838	0.0525291	6.04219e-69	-0.0683999	0.159733	0.668495	0.378584	9
ENSG00000089250	12	NOS1	117645947	rs10774922	12	117880281	C	T	0.437951	-0.0466783	0.108935	0.668288	-0.268251	0.0234667	2.92233e-30	0.17401	0.406379	0.668508	0.947928	5
ENSG00000145029	3	NICN1	49460379	rs974495	3	49400482	C	T	0.742706	0.0525414	0.122672	0.668427	0.204838	0.023943	1.17638e-17	0.256502	0.599623	0.668817	0.406415	10
ENSG00000141391	18	SLMO1	12407895	rs34620743	18	12438519	G	C	0.140825	0.0674731	0.157784	0.66892	0.392948	0.050301	5.63213e-15	0.17171	0.40214	0.669386	0.612267	8
ENSG00000267199	18	RP11-861E21.2	12438889	rs34620743	18	12438519	G	C	0.140825	0.0674731	0.157784	0.66892	0.417089	0.059213	1.86971e-12	0.161771	0.378995	0.669493	0.451226	8
ENSG00000177427	17	MIEF2	18163848	rs2273026	17	18256979	T	C	0.105713	-0.0748922	0.175389	0.669374	-0.372339	0.0297494	6.11396e-36	0.20114	0.471321	0.669556	0.948079	10
ENSG00000227203	8	SUB1P1	11647514	rs2740438	8	11644647	G	T	0.985323	0.185609	0.433901	0.66882	-0.755258	0.121578	5.22761e-10	-0.245756	0.575867	0.669556
ENSG00000177731	17	FLII	18148150	rs2273026	17	18256979	T	C	0.105713	-0.0748922	0.175389	0.669374	-0.240235	0.0307722	5.86246e-15	0.311746	0.731164	0.669839	0.642457	4
ENSG00000156831	8	NSMCE2	126103921	rs11542889	8	126044527	T	C	0.0334968	0.124212	0.290506	0.668963	-0.254465	0.0451315	1.71741e-08	-0.48813	1.14491	0.669855
ENSG00000015475	22	BID	18216906	rs11538	22	18220831	G	A	0.170003	-0.0607099	0.142079	0.669165	-0.177727	0.0282233	3.03102e-10	0.341591	0.801261	0.669877	0.619791	3
ENSG00000264364	17	DYNLL2	56160776	rs12950704	17	56168713	C	G	0.680777	-0.0490353	0.11485	0.669416	0.151311	0.0207259	2.86547e-13	-0.32407	0.76033	0.669946	0.278426	3
ENSG00000133710	5	SPINK5	147405246	rs1422997	5	147393664	C	A	0.555184	0.0465101	0.10905	0.669743	-0.547298	0.0486431	2.28194e-29	-0.0849813	0.199395	0.669965	0.556452	9
ENSG00000103932	15	RPAP1	41809374	rs1200348	15	41821168	C	T	0.506437	-0.0458443	0.107559	0.669943	-0.227631	0.0170472	1.13754e-40	0.201397	0.472755	0.670102	0.953581	20
ENSG00000261019	7	RP11-111K18.2	42940871	rs644106	7	42950905	T	C	0.869362	-0.0686724	0.161154	0.670014	0.590714	0.0648444	8.25997e-20	-0.116253	0.273111	0.670353	0.899126	9
ENSG00000085063	11	CD59	33719807	rs1718067	11	33759670	T	C	0.672956	0.048698	0.1142	0.669797	-0.212235	0.031477	1.55644e-11	-0.229453	0.539158	0.670416	0.311463	9
ENSG00000241697	9	TMEFF1	103204560	rs75904845	9	103182980	C	T	0.183137	0.0586644	0.137856	0.670435	-0.369178	0.0414614	5.37986e-19	-0.158905	0.37384	0.670791	0.519556	7
ENSG00000165995	10	CACNB2	18429606	rs61842676	10	18597330	T	C	0.123623	0.0699728	0.164537	0.670639	0.775367	0.061506	1.94798e-36	0.0902447	0.212326	0.670815	0.184434	7
ENSG00000230148	17	HOXB-AS1	46620913	rs12939811	17	46607958	A	T	0.195055	-0.0569191	0.133856	0.670672	-0.374326	0.0470981	1.89859e-15	0.152058	0.358103	0.671114	0.601213	12
ENSG00000066697	9	MSANTD3	103189438	rs75904845	9	103182980	C	T	0.183137	0.0586644	0.137856	0.670435	-0.246021	0.0395593	5.00171e-10	-0.238453	0.561653	0.671161	0.503633	4
ENSG00000022277	20	RTFDC1	55043647	rs11086547	20	55101462	C	T	0.451431	0.0455346	0.107231	0.671098	-0.128934	0.0183165	1.93293e-12	-0.353162	0.833185	0.671661
ENSG00000269044	19	CTC-429P9.3	16744614	rs62116928	19	16769056	C	T	0.072901	-0.0877315	0.206556	0.67103	-0.294248	0.0457929	1.31327e-10	0.298155	0.703511	0.671705
ENSG00000214046	19	SMIM7	16741562	rs62116928	19	16769056	C	T	0.072901	-0.0877315	0.206556	0.67103	-0.287622	0.0466409	6.97139e-10	0.305024	0.719852	0.671762
ENSG00000170153	4	RNF150	141780961	rs55761420	4	141808674	T	C	0.112402	-0.0729629	0.171902	0.671242	-0.21148	0.038694	4.61756e-08	0.345011	0.8153	0.672171
ENSG00000198093	19	ZNF649	52392477	rs4584941	19	52392141	T	C	0.101108	0.0761896	0.179849	0.671834	-0.46538	0.052163	4.59405e-19	-0.163715	0.386892	0.672183	0.836372	10
ENSG00000271538	4	RP11-326I11.4	185427614	rs13111483	4	185458566	G	A	0.696988	-0.0492975	0.11647	0.672103	-0.51615	0.0468864	3.47677e-28	0.09551	0.225818	0.672331	0.366252	5
ENSG00000231156	2	AC093702.1	45240353	rs921117	2	45238211	C	T	0.424694	0.0459033	0.10828	0.671617	-0.254453	0.0420668	1.45947e-09	-0.1804	0.426584	0.672373
ENSG00000143374	1	TARS2	150459887	rs4446975	1	150456169	T	C	0.612968	-0.0467915	0.110579	0.672185	-0.18526	0.0171915	4.45737e-27	0.252572	0.597345	0.672424	0.856729	9
ENSG00000080839	20	RBL1	35624752	rs6124577	20	35673082	C	T	0.148685	0.063829	0.150617	0.671724	0.136935	0.0237914	8.63024e-09	0.466126	1.10289	0.672558
ENSG00000121057	17	AKAP1	55162453	rs876627	17	55199216	T	C	0.482444	-0.0458044	0.108229	0.672137	0.180345	0.0226478	1.679e-15	-0.253982	0.600969	0.672572	0.815366	7
ENSG00000144674	3	GOLGA4	37284668	rs62241896	3	37368755	A	T	0.398543	-0.0462031	0.109301	0.672503	0.198714	0.0171198	3.78468e-31	-0.232511	0.550406	0.672708	0.469706	12
ENSG00000177000	1	MTHFR	11845780	rs1801131	1	11854476	G	T	0.312969	-0.0480872	0.113749	0.672479	0.218388	0.031666	5.32577e-12	-0.220192	0.521835	0.673057	0.833793	6
ENSG00000110931	12	CAMKK2	121675497	rs7965129	12	121735407	G	A	0.027743	-0.138657	0.328566	0.67302	0.786332	0.0660285	1.06263e-32	-0.176334	0.418109	0.673214	0.526367	5
ENSG00000106066	7	CPVL	29034847	rs17755935	7	29185716	A	G	0.0666199	-0.0899061	0.213146	0.673167	0.828579	0.0816312	3.30429e-24	-0.108506	0.257465	0.673433
ENSG00000164465	6	DCBLD1	117774980	rs210645	6	117841959	A	G	0.670646	0.0484356	0.114824	0.673153	0.289703	0.0368583	3.84425e-15	0.167191	0.396921	0.673596	0.874166	7
ENSG00000042493	2	CAPG	85621871	rs11678613	2	85648552	A	G	0.334243	0.0482041	0.114371	0.673411	0.368195	0.0342743	6.42176e-27	0.13092	0.310865	0.673647	0.710685	11
ENSG00000100429	22	HDAC10	50683612	rs13058062	22	50684296	C	T	0.719097	-0.0504202	0.119655	0.673479	-0.407198	0.0380315	9.45083e-27	0.123822	0.294077	0.673716	0.540383	9
ENSG00000255320	11	RP11-755F10.1	66012311	rs2236652	11	66002681	A	G	0.164157	-0.0601636	0.14285	0.673634	0.896524	0.0563184	4.68886e-57	-0.0671076	0.159393	0.673741	0.132223	10
ENSG00000104093	15	DMXL2	51739908	rs17524906	15	51829812	A	G	0.242569	-0.0529772	0.125741	0.673521	-0.227811	0.0334201	9.32249e-12	0.232549	0.553006	0.674107	0.533679	3
ENSG00000175634	11	RPS6KB2	67195931	rs1638588	11	67199706	A	C	0.434681	0.0457344	0.108755	0.674101	-0.380457	0.0250435	4.00485e-52	-0.120209	0.285963	0.674218	0.495413	18
ENSG00000241106	6	HLA-DOB	32780540	rs4148876	6	32796793	A	G	0.0701343	-0.0909516	0.21643	0.674312	1.53423	0.0851993	1.7e-72	-0.0592816	0.141106	0.674397	0.608017	20
ENSG00000142794	1	NBPF3	21766621	rs1566523	1	21766663	C	G	0.538001	-0.045427	0.108126	0.67439	-1.04448	0.0269021	0	0.0434925	0.103527	0.674408	0.582299	14
ENSG00000242498	15	C15orf38	90443159	rs1269077	15	90461129	A	C	0.793518	-0.0561562	0.133573	0.674182	-0.304342	0.0328107	1.76474e-20	0.184517	0.439342	0.674497	0.143438	3
ENSG00000139428	12	MMAB	109991542	rs2270374	12	110029186	A	G	0.179744	0.0589905	0.140316	0.674185	-0.273874	0.0320417	1.25864e-17	-0.215393	0.512957	0.674555	0.443389	14
ENSG00000109771	4	LRP2BP	186285032	rs34368517	4	186368110	G	A	0.743141	0.0519504	0.123654	0.674391	0.333755	0.0339159	7.5202e-23	0.155654	0.370831	0.674672	0.190276	7
ENSG00000204267	6	TAP2	32789610	rs4148876	6	32796793	A	G	0.0701343	-0.0909516	0.21643	0.674312	-0.484282	0.0622489	7.26554e-15	0.187807	0.447561	0.67476	0.764868	10
ENSG00000124549	6	BTN2A3P	26421619	rs742090	6	26415637	C	A	0.515167	-0.045892	0.109295	0.674565	-0.312023	0.0363429	9.04141e-18	0.147079	0.350697	0.674931	0.340082	18
ENSG00000198551	19	ZNF627	11670189	rs4804612	19	11729197	C	T	0.470218	0.0448956	0.107	0.674789	-0.27146	0.0302952	3.23182e-19	-0.165386	0.394597	0.675124	0.600472	3
ENSG00000106460	7	TMEM106B	12250867	rs14978	7	12273152	G	A	0.316806	-0.0486111	0.115883	0.674862	0.110463	0.0179994	8.40806e-10	-0.440067	1.05151	0.675576	0.300467	4
ENSG00000107736	10	CDH23	73156691	rs9415051	10	73566778	A	G	0.474085	-0.0450534	0.107661	0.675601	0.278508	0.0339665	2.41409e-16	-0.161767	0.387067	0.675998	0.191765	3
ENSG00000084764	2	MAPRE3	27193480	rs11126857	2	27297757	A	G	0.378556	-0.0461192	0.110453	0.676279	0.158592	0.0192701	1.87299e-16	-0.290804	0.697356	0.676671	0.453915	13
ENSG00000162512	1	SDC3	31342314	rs4949305	1	31291539	A	G	0.14932	0.0632912	0.151839	0.676801	0.299969	0.0441435	1.0808e-11	0.210992	0.507134	0.677374
ENSG00000260306	16	RP11-645C24.5	21805416	rs8060224	16	21732836	G	A	0.127768	-0.0665219	0.159638	0.676893	-0.412322	0.0647308	1.89279e-10	0.161335	0.387996	0.677545	0.0493991	5
ENSG00000135469	12	COQ10A	56660642	rs73131004	12	56704049	C	G	0.023328	-0.150129	0.360588	0.677158	-0.310054	0.0514269	1.64955e-09	0.484203	1.16575	0.677882
ENSG00000105341	19	ATP5SL	41937223	rs2231942	19	41942273	A	G	0.035412	0.122853	0.295326	0.677417	0.342814	0.0514007	2.56766e-11	0.358366	0.86315	0.678007	0.79544	3
ENSG00000100302	22	RASD2	35936915	rs13053308	22	35934614	G	A	0.473831	-0.0443992	0.106838	0.677721	0.18087	0.027227	3.07287e-11	-0.245476	0.591844	0.678315	0.618124	3
ENSG00000164715	7	LMTK2	97736197	rs3735252	7	97736577	G	C	0.0488373	-0.102592	0.247554	0.678564	0.372404	0.0429956	4.65784e-18	-0.275486	0.665506	0.678911	0.459989	4
ENSG00000106069	7	CHN2	29161890	rs3812367	7	29295894	G	A	0.240685	0.0522402	0.125985	0.678396	0.265556	0.042766	5.31497e-10	0.19672	0.475476	0.67907
ENSG00000271964	3	RP11-415F23.2	16355946	rs541299	3	16367122	T	C	0.568983	-0.0448739	0.108408	0.678922	-0.409739	0.0370779	2.17339e-28	0.109518	0.264764	0.679134	0.971151	4
ENSG00000124587	6	PEX6	42931608	rs1129187	6	42932200	T	G	0.453073	0.0450215	0.108862	0.679194	0.954424	0.0235423	0	0.0471714	0.114066	0.679209	0.40491	15
ENSG00000124713	6	GNMT	42928496	rs2395943	6	42940673	G	A	0.587873	-0.0452049	0.109345	0.679302	-0.522321	0.0352006	8.26753e-50	0.0865462	0.209426	0.67942	0.733506	12
ENSG00000174996	11	KLC2	66024765	rs2276036	11	66033430	T	C	0.16786	-0.058668	0.141919	0.679321	-0.205966	0.0208424	4.97944e-23	0.284843	0.689644	0.679585	0.0274985	7
ENSG00000198252	14	STYX	53196898	rs74707969	14	53266966	G	A	0.0949299	0.0782335	0.189285	0.679379	0.381355	0.0360081	3.28689e-26	0.205146	0.496726	0.679609	0.797009	9
ENSG00000123104	12	ITPR2	26490342	rs11048701	12	26983350	T	G	0.207013	0.0555207	0.134234	0.679158	0.267561	0.0391689	8.43503e-12	0.207507	0.502614	0.679713
ENSG00000120885	8	CLU	27454434	rs2279590	8	27456253	C	T	0.579652	0.044802	0.10829	0.679077	0.174738	0.0275243	2.17436e-10	0.256395	0.621042	0.679719	0.613652	7
ENSG00000136868	9	SLC31A1	115983808	rs10121117	9	115918306	A	G	0.509067	0.0440679	0.106606	0.679334	-0.151452	0.0252706	2.05749e-09	-0.290969	0.705565	0.680052	0.225005	5
ENSG00000182648	7	LINC01006	156264890	rs6978799	7	156446836	G	A	0.34413	0.0467087	0.113203	0.679892	-0.425611	0.0379484	3.42204e-29	-0.109745	0.266158	0.680097	0.631482	14
ENSG00000147592	8	LACTB2	71547553	rs13274062	8	71737087	C	G	0.519369	0.0444177	0.107713	0.680066	0.229822	0.0218975	9.07423e-26	0.19327	0.469042	0.680301	0.955067	9
ENSG00000224497	20	RPL36P4	34132175	rs2277862	20	34152782	T	C	0.13864	0.0649063	0.157511	0.680285	0.945234	0.0581751	2.3049e-59	0.0686669	0.166691	0.680382	0.107588	20
ENSG00000103202	16	NME4	446725	rs2363759	16	449178	G	T	0.396776	-0.0451408	0.10956	0.680324	-0.422196	0.0249003	1.75415e-64	0.106919	0.259577	0.680415	0.604142	16
ENSG00000253227	8	RP11-383J24.1	125283924	rs56218959	8	125281318	G	T	0.289273	0.0485756	0.117951	0.680465	0.557416	0.0386632	4.03304e-47	0.0871442	0.211689	0.680588	0.43577	12
ENSG00000141759	18	TXNL4A	77732867	rs10438902	18	77745640	G	A	0.832458	0.0595777	0.1447	0.680536	-0.295334	0.0220366	5.8873e-41	-0.20173	0.490185	0.680678	0.441245	20
ENSG00000125821	20	DTD1	18568537	rs12480588	20	18542591	C	A	0.427322	-0.0450611	0.109371	0.680337	-0.228028	0.0265257	8.21999e-18	0.197612	0.480189	0.680684	0.223472	12
ENSG00000242852	19	ZNF709	12571998	rs12982363	19	12580895	T	C	0.484873	-0.0439695	0.106822	0.680622	0.40374	0.0424273	1.79908e-21	-0.108905	0.264829	0.680904	0.807852	4
ENSG00000115350	2	POLE4	75185619	rs13012822	2	75212188	G	A	0.457724	-0.0442897	0.107613	0.680658	0.199574	0.0220569	1.45425e-19	-0.221921	0.539771	0.68097	0.504251	4
ENSG00000170222	17	ADPRM	10600911	rs2066901	17	10587178	T	C	0.418839	0.0452847	0.110127	0.680923	0.556977	0.0290983	1.14572e-81	0.0813044	0.197768	0.680992	0.215603	11
ENSG00000095485	10	CWF19L1	101992055	rs12784396	10	102027407	T	C	0.439767	-0.0447075	0.108727	0.680934	0.625063	0.0314711	8.7712e-88	-0.0715248	0.173983	0.680998	0.822084	20
ENSG00000185904	10	LINC00839	42970991	rs1255371	10	42988230	G	A	0.602285	-0.0448853	0.109126	0.68084	-0.536194	0.0440748	4.74285e-34	0.0837109	0.203636	0.681013	0.705619	13
ENSG00000133028	17	SCO1	10583654	rs2066901	17	10587178	T	C	0.418839	0.0452847	0.110127	0.680923	0.277048	0.0248033	5.73078e-29	0.163454	0.397771	0.681127	0.268206	8
ENSG00000239665	10	RP11-295P9.3	13652047	rs75322967	10	13658805	T	G	0.0537914	-0.0982304	0.238962	0.68102	-0.399562	0.0662022	1.58491e-09	0.245845	0.599445	0.681717
ENSG00000057663	6	ATG5	106632351	rs490010	6	106740458	G	A	0.506014	0.0440346	0.107198	0.681235	0.141722	0.024111	4.15501e-09	0.310711	0.758241	0.681968
ENSG00000151694	2	ADAM17	9628615	rs12692386	2	9695906	G	A	0.673509	-0.0468545	0.114346	0.681981	-0.256697	0.0262239	1.25924e-22	0.182528	0.445841	0.682245	0.397883	5
ENSG00000055955	3	ITIH4	52846991	rs13083728	3	52868445	A	G	0.225473	-0.0525722	0.128567	0.682606	0.30971	0.0270383	2.23301e-30	-0.169747	0.415385	0.682797	0.10742	20
ENSG00000108352	17	RAPGEFL1	38333263	rs75314826	17	37809021	A	G	0.0244177	0.144832	0.353834	0.682304	0.939133	0.137399	8.19681e-12	0.154219	0.377442	0.682841	0.415683	5
ENSG00000262228	17	RP11-676J12.4	666805	rs2295480	17	636947	G	T	0.288551	-0.0485025	0.118555	0.682455	-0.294837	0.0443158	2.87003e-11	0.164506	0.402863	0.683022	0.641225	5
ENSG00000178952	16	TUFM	28853732	rs8061877	16	28856819	T	C	0.244017	-0.0507554	0.124269	0.682955	-0.165531	0.0201562	2.16756e-16	0.306622	0.751657	0.683327	0.819891	8
ENSG00000006071	11	ABCC8	17414432	rs7932043	11	17468612	T	G	0.507956	0.0438844	0.107593	0.683365	0.497568	0.03924	7.62087e-37	0.0881978	0.21635	0.683521	0.766185	6
ENSG00000165868	10	HSPA12A	118430703	rs3010478	10	118456282	G	A	0.493393	0.044225	0.108559	0.683727	-0.36629	0.0318852	1.51947e-30	-0.120738	0.296561	0.683915	0.906148	11
ENSG00000116198	1	CEP104	3728645	rs10909803	1	3770800	A	G	0.267049	-0.0489221	0.120058	0.68365	-0.160535	0.0208001	1.18169e-14	0.304744	0.748903	0.684066	0.505683	4
ENSG00000189316	7	RP11-797H7.5	64348905	rs3813700	7	64373842	T	C	0.465524	0.0440195	0.10811	0.683879	0.298202	0.0453537	4.86439e-11	0.147616	0.363234	0.684453	0.913404	3
ENSG00000173950	3	XXYLT1	194789008	rs55781130	3	194788791	G	A	0.210005	-0.0537633	0.132031	0.68386	0.221226	0.0372719	2.93011e-09	-0.243024	0.598218	0.684561	0.969644	3
ENSG00000170456	12	DENND5B	31535157	rs10743759	12	31680250	A	G	0.505711	0.0440198	0.108091	0.683827	-0.140247	0.0244892	1.02291e-08	-0.313873	0.772665	0.68458	0.283768	3
ENSG00000272087	3	RP11-379F4.7	158410909	rs6802317	3	158394944	G	A	0.526758	0.0439716	0.108074	0.684105	0.240563	0.0406643	3.30196e-09	0.182786	0.450316	0.684811	0.0534599	7
ENSG00000196937	7	FAM3C	120988905	rs17143281	7	120965352	T	C	0.0506858	0.0995907	0.245417	0.684889	0.604082	0.0783481	1.25592e-14	0.164863	0.406827	0.6853	0.797786	3
ENSG00000173327	11	MAP3K11	65365226	rs1151490	11	65390485	C	A	0.575205	0.0440402	0.108593	0.68507	-0.213075	0.0251538	2.43541e-17	-0.206689	0.510231	0.685412	0.304931	7
ENSG00000029639	6	TFB1M	155578643	rs912720	6	155580773	G	T	0.102586	-0.0722965	0.178032	0.684679	0.29712	0.0543341	4.54145e-08	-0.243324	0.600842	0.685498
ENSG00000239332	2	AC016722.2	47043836	rs6726345	2	46990465	A	G	0.682431	-0.0469609	0.115709	0.684849	-0.209123	0.035774	5.04555e-09	0.224561	0.554638	0.685567
ENSG00000002016	12	RAD52	1021243	rs12812346	12	1068184	C	T	0.18229	0.0566728	0.139905	0.685419	-0.370094	0.0339275	1.05107e-27	-0.153131	0.378286	0.685623	0.581089	10
ENSG00000228314	21	CYP4F29P	15215454	rs116939962	21	15416257	T	C	0.020896	0.159802	0.394222	0.685212	1.13747	0.16187	2.10947e-12	0.140489	0.347154	0.685707
ENSG00000270775	11	AP000436.4	64792862	rs664226	11	64789194	C	T	0.620139	-0.0445131	0.109928	0.685529	0.435064	0.0468208	1.51273e-20	-0.102314	0.252911	0.685812	0.526206	3
ENSG00000133195	17	SLC39A11	70642088	rs4793481	17	70733587	C	A	0.474274	0.0436876	0.107943	0.685676	-0.201451	0.0296522	1.09218e-11	-0.216865	0.536778	0.686204	0.808213	4
ENSG00000165661	9	QSOX2	139098179	rs12338076	9	139121740	C	A	0.336587	0.0461007	0.114052	0.68606	0.282859	0.0281746	1.02179e-23	0.162981	0.403538	0.686301	0.414232	7
ENSG00000253910	5	PCDHGB2	140739703	rs11575948	5	140724060	C	A	0.0847697	0.0783227	0.193574	0.685761	0.321184	0.0567157	1.48706e-08	0.243856	0.604225	0.686518
ENSG00000110042	11	DTX4	58938903	rs2105505	11	58944104	A	G	0.288721	0.047994	0.118722	0.686025	0.175958	0.0300748	4.89557e-09	0.272758	0.676327	0.686732	0.0636788	3
ENSG00000205853	22	RFPL3S	32755893	rs742096	22	32809223	T	C	0.0517759	0.0982484	0.243005	0.685987	-0.537044	0.0948031	1.47166e-08	-0.182943	0.453637	0.686742
ENSG00000152952	3	PLOD2	145787227	rs4681298	3	145844373	C	T	0.141066	0.0623301	0.154552	0.68673	0.686424	0.0495088	1.03686e-43	0.0908041	0.225251	0.686856	0.315748	7
ENSG00000033327	11	GAB2	77926343	rs2292572	11	78052864	T	G	0.163115	0.0587293	0.145683	0.686852	0.295543	0.0372275	2.0409e-15	0.198717	0.493568	0.687234	0.660946	8
ENSG00000234389	2	AC007278.3	103055173	rs4851004	2	103009537	T	C	0.489262	-0.0435762	0.108044	0.686714	0.293415	0.0441456	3.00093e-11	-0.148514	0.368907	0.687258	0.862012	4
ENSG00000266903	19	CTB-171A8.1	45135500	rs76419583	19	45217859	T	C	0.848958	-0.0597986	0.148554	0.687288	-0.888779	0.057671	1.37669e-53	0.0672817	0.167201	0.687389	0.640768	4
ENSG00000180817	10	PPA1	71962586	rs10999196	10	71982305	C	T	0.326985	-0.0457982	0.113852	0.687493	0.700759	0.0284206	3.11627e-134	-0.0653551	0.162491	0.687531	0.560921	17
ENSG00000255135	11	RP11-111M22.3	76152382	rs73002555	11	76082062	G	A	0.0564427	-0.0936756	0.232612	0.68716	-0.457268	0.0598346	2.13537e-14	0.204859	0.509405	0.687571	0.903675	3
ENSG00000113441	5	LNPEP	96271098	rs2549781	5	96230122	T	G	0.492514	0.0427951	0.106409	0.687554	0.137413	0.0243411	1.64894e-08	0.311434	0.776336	0.688303
ENSG00000163138	4	PACRGL	20697905	rs55863541	4	20685378	A	C	0.0902161	-0.0753203	0.187735	0.68827	-0.75421	0.0603513	7.75238e-36	0.0998665	0.249044	0.688421	0.412349	3
ENSG00000147679	8	UTP23	117778742	rs7828067	8	117796195	T	C	0.907425	0.0742127	0.184656	0.68776	0.203272	0.0359407	1.5516e-08	0.365091	0.910709	0.688504
ENSG00000176593	19	CTD-2368P22.1	58513429	rs1014767	19	58528303	G	A	0.593921	-0.0436083	0.108767	0.688468	-0.212774	0.0286149	1.0395e-13	0.204951	0.511928	0.688898	0.553558	4
ENSG00000214309	7	MBLAC1	99724317	rs13228844	7	99615962	C	A	0.957006	0.10413	0.259851	0.688619	-0.549277	0.0861291	1.80157e-10	-0.189576	0.474011	0.6892
ENSG00000124126	20	PREX1	47240790	rs6012544	20	47488807	G	T	0.332266	0.0459018	0.114734	0.689104	0.327936	0.0320143	1.26688e-24	0.139972	0.350134	0.689328	0.465404	15
ENSG00000166750	17	SLFN5	33570055	rs11080327	17	33571546	A	G	0.4846	-0.0431478	0.107935	0.689334	0.502504	0.0249652	4.18014e-90	-0.0858656	0.214837	0.689393	0.395755	18
ENSG00000140575	15	IQGAP1	90931450	rs201766044	15	91043187	A	ACTGT	0.181098	-0.0557547	0.139295	0.688963	0.228239	0.0314327	3.83687e-13	-0.244282	0.61123	0.689409	0.591698	3
ENSG00000178127	18	NDUFV2	9102628	rs874250	18	9119156	C	T	0.82472	-0.0561293	0.140363	0.689241	0.135354	0.0181092	7.75965e-14	-0.414685	1.03849	0.689661	0.655116	5
ENSG00000266947	17	RP11-799D4.4	33558469	rs11080327	17	33571546	A	G	0.4846	-0.0431478	0.107935	0.689334	0.186483	0.0268036	3.46658e-12	-0.231377	0.579747	0.68982	0.822288	4
ENSG00000132507	17	EIF5A	7210318	rs4796398	17	7208197	T	C	0.576565	-0.0436198	0.109317	0.689878	-0.220755	0.0168976	5.26671e-39	0.197594	0.495427	0.690015	0.867959	6
ENSG00000237989	21	AP001046.5	44778027	rs17004533	21	44781021	A	G	0.0616901	-0.091077	0.227804	0.689301	0.392535	0.0685693	1.03651e-08	-0.232023	0.581754	0.690016
ENSG00000114988	2	LMAN2L	97371666	rs2271893	2	97405440	A	G	0.31965	0.0456579	0.114579	0.690273	0.266609	0.0221775	2.73689e-33	0.171254	0.43	0.690435	0.655707	13
ENSG00000120265	6	PCMT1	150070579	rs10872646	6	150067675	G	A	0.348366	-0.0449566	0.113014	0.690782	0.304838	0.0251484	8.12159e-34	-0.147477	0.370934	0.690938	0.570603	10
ENSG00000188846	3	RPL14	40498783	rs1047855	3	40468896	T	C	0.299214	-0.0462383	0.116218	0.690736	-0.171815	0.0203019	2.60543e-17	0.269117	0.677161	0.691058	0.0244265	13
ENSG00000189362	2	TMEM194B	191369068	rs12613807	2	191343763	C	T	0.443532	-0.0428992	0.107857	0.690822	0.287641	0.0386179	9.44945e-14	-0.149141	0.375505	0.691238	0.0877711	4
ENSG00000138085	2	ATRAID	27434895	rs6709602	2	27405497	T	C	0.230251	-0.0502872	0.126554	0.691103	0.256054	0.0243514	7.37069e-26	-0.196393	0.4946	0.691313	0.575473	8
ENSG00000138074	2	SLC5A6	27422455	rs6709602	2	27405497	T	C	0.230251	-0.0502872	0.126554	0.691103	-0.126566	0.0211705	2.25313e-09	0.39732	1.00211	0.691749	0.545373	5
ENSG00000231170	7	AC002451.3	95225994	rs2301630	7	95221269	T	C	0.414136	0.0434503	0.109453	0.691385	0.253284	0.0333027	2.83796e-14	0.171548	0.432724	0.691783	0.688801	5
ENSG00000084774	2	CAD	27440258	rs6709602	2	27405497	T	C	0.230251	-0.0502872	0.126554	0.691103	-0.150439	0.0269927	2.49924e-08	0.33427	0.843367	0.691846	0.509764	4
ENSG00000225434	9	RP11-63P12.6	74920346	rs4745182	9	74907597	C	T	0.362121	-0.0444132	0.112	0.691704	0.562915	0.0452015	1.33932e-35	-0.0788986	0.199065	0.69185	0.222496	6
ENSG00000110987	12	BCL7A	122457328	rs11043242	12	122356293	C	G	0.507261	0.042749	0.107828	0.691769	0.428915	0.0290716	2.91128e-49	0.0996678	0.251488	0.691875	0.944349	13
ENSG00000166295	10	ANAPC16	73975787	rs71479432	10	73915454	C	T	0.0374602	-0.112297	0.283422	0.691944	-0.487167	0.0514476	2.82031e-21	0.23051	0.582285	0.692199	0.278698	3
ENSG00000100307	22	CBX7	39516172	rs9622960	22	39537872	A	G	0.0664143	0.0868354	0.219184	0.691976	0.190291	0.0318144	2.21396e-09	0.45633	1.15436	0.692614
ENSG00000228409	7	CCT6P1	65216129	rs4718273	7	65216099	A	G	0.90031	-0.0725394	0.183315	0.69232	-0.354081	0.0503487	2.02756e-12	0.204867	0.518539	0.692781	0.909814	9
ENSG00000204839	8	MROH6	144648357	rs2123758	8	144663661	A	G	0.627948	0.0435707	0.110108	0.692319	-0.221844	0.0317215	2.68132e-12	-0.196402	0.497125	0.692786	0.498865	7
ENSG00000225177	6	RP11-390P2.4	139013685	rs6901919	6	139019029	G	A	0.204784	-0.053024	0.134245	0.692858	0.360515	0.0425359	2.33985e-17	-0.147078	0.372774	0.693174	0.247873	4
ENSG00000118307	12	CASC1	25261354	rs1979522	12	25243893	T	C	0.101056	-0.0697368	0.176665	0.693033	0.732543	0.0792067	2.27664e-20	-0.0951982	0.241386	0.6933
ENSG00000239445	3	ST3GAL6-AS1	98433174	rs10935478	3	98428155	T	C	0.444478	0.0425236	0.107782	0.693186	-0.465853	0.0408002	3.40356e-30	-0.0912812	0.231503	0.693361	0.205855	12
ENSG00000215845	1	TSTD1	161007421	rs10908821	1	161008535	G	C	0.123987	0.0644562	0.163299	0.693056	0.283676	0.0410197	4.65891e-12	0.227218	0.57659	0.693528	0.927063	4
ENSG00000064225	3	ST3GAL6	98451080	rs10935478	3	98428155	T	C	0.444478	0.0425236	0.107782	0.693186	-0.224769	0.0305221	1.783e-13	-0.189188	0.480211	0.693604	0.430927	9
ENSG00000008130	1	NADK	1682671	rs7796	1	1684169	G	C	0.496917	0.0424386	0.107549	0.693138	-0.117268	0.0198461	3.44445e-09	-0.361894	0.919164	0.693787	0.549855	3
ENSG00000238058	9	RP11-432J22.2	138799658	rs7856921	9	138808811	G	A	0.322724	0.0451377	0.114735	0.694018	0.338933	0.0427551	2.23933e-15	0.133176	0.338935	0.694375	0.610617	6
ENSG00000146453	6	PNLDC1	160221298	rs4516970	6	160137687	A	G	0.0246546	0.13925	0.353919	0.693985	0.70911	0.125259	1.50376e-08	0.196373	0.500307	0.694685
ENSG00000172803	11	SNX32	65601112	rs17854357	11	65601560	C	G	0.162879	0.0571272	0.145509	0.694613	0.588756	0.062863	7.55475e-21	0.0970303	0.247364	0.694868	0.186336	11
ENSG00000184517	16	ZFP1	75182390	rs8059411	16	75181554	C	T	0.561692	-0.0423369	0.107872	0.694708	0.309501	0.0276023	3.52637e-29	-0.136791	0.348749	0.694886	0.728918	8
ENSG00000226259	5	GTF2H2B	69711179	rs7378507	5	70675231	C	T	0.651542	-0.0443616	0.113124	0.694949	-0.705228	0.0516506	1.91557e-42	0.0629039	0.160474	0.695067
ENSG00000145736	5	GTF2H2	70330784	rs7378507	5	70675231	C	T	0.651542	-0.0443616	0.113124	0.694949	-0.670835	0.0499565	4.12373e-41	0.0661289	0.168704	0.695071
ENSG00000230847	5	RP11-195E2.1	70370052	rs7378507	5	70675231	C	T	0.651542	-0.0443616	0.113124	0.694949	-0.61916	0.0466219	3.00524e-40	0.071648	0.182785	0.695074
ENSG00000172058	5	SERF1A	70196492	rs7378507	5	70675231	C	T	0.651542	-0.0443616	0.113124	0.694949	-0.643215	0.0498842	4.85428e-38	0.0689685	0.175954	0.695081
ENSG00000141564	17	RPTOR	78518619	rs12601101	17	78709557	G	A	0.236022	0.0494779	0.126153	0.694906	0.270631	0.0305095	7.28972e-19	0.182824	0.466599	0.695189	0.629049	11
ENSG00000120159	9	CAAP1	26840683	rs16910873	9	26904699	G	T	0.0673022	0.0874625	0.223023	0.694935	0.448966	0.0493929	9.93243e-20	0.194809	0.49721	0.695203	0.705006	15
ENSG00000215630	5	GUSBP9	70435716	rs7378507	5	70675231	C	T	0.651542	-0.0443616	0.113124	0.694949	0.440083	0.0492838	4.27712e-19	-0.100803	0.257299	0.695226
ENSG00000106789	9	CORO2A	100883257	rs78885708	9	101074210	C	A	0.0258478	0.138069	0.351575	0.69453	0.62977	0.114633	3.93346e-08	0.219237	0.559684	0.695268
ENSG00000120328	5	PCDHB12	140588269	rs584204	5	140607232	C	T	0.58604	0.0436819	0.111434	0.69506	0.290376	0.033539	4.80667e-18	0.150432	0.384151	0.695356	0.119226	7
ENSG00000183628	22	DGCR6	18893541	rs13057344	22	18951507	C	T	0.264057	0.0478449	0.122037	0.69502	-0.33047	0.0440331	6.14135e-14	-0.144778	0.369787	0.695414	0.660853	5
ENSG00000105429	19	MEGF8	42829761	rs3214618	19	42882830	T	TA	0.31245	0.0460179	0.117401	0.695079	0.161329	0.0233988	5.39624e-12	0.285243	0.728887	0.695546	0.548105	4
ENSG00000197119	14	SLC25A29	100757448	rs2757545	14	100695368	C	T	0.397125	0.0432459	0.110475	0.695461	0.203391	0.0279975	3.74112e-13	0.212624	0.543954	0.695881	0.798353	4
ENSG00000247271	11	ZBED5-AS1	10879806	rs674827	11	10933191	G	T	0.671591	-0.044758	0.114377	0.695562	-0.220658	0.0306765	6.33488e-13	0.202839	0.519112	0.695988
ENSG00000162545	1	CAMK2N1	20808884	rs12738826	1	20617419	C	T	0.251066	0.0485863	0.124207	0.69567	-0.21451	0.0390641	3.99144e-08	-0.226499	0.580494	0.696401	0.323969	5
ENSG00000023697	12	DERA	16064106	rs12368628	12	16128785	G	C	0.273868	-0.0473671	0.121357	0.696306	-0.439144	0.039571	1.2882e-28	0.107862	0.27652	0.696484	0.703654	4
ENSG00000085788	8	DDHD2	38082736	rs16887244	8	38031345	G	A	0.251215	0.0481946	0.123449	0.696238	0.197927	0.0263847	6.30467e-14	0.243497	0.624554	0.69663	0.414207	3
ENSG00000204531	6	POU5F1	31132119	rs4713438	6	31146846	A	G	0.167343	0.0613362	0.157228	0.696457	-0.56844	0.0545295	1.9176e-25	-0.107903	0.276789	0.696657	0.986905	20
ENSG00000083720	5	OXCT1	41730167	rs9292825	5	41817324	T	C	0.252202	-0.0479301	0.122842	0.696405	0.288109	0.0331743	3.79706e-18	-0.166361	0.426803	0.696697	0.442378	16
ENSG00000162909	1	CAPN2	223889295	rs7525446	1	223914453	T	C	0.849815	0.0583233	0.149462	0.696373	0.248329	0.0401469	6.19018e-10	0.234863	0.603067	0.696945	0.534305	4
ENSG00000132970	13	WASF3	27131840	rs1888548	13	27103219	G	A	0.272098	-0.0468676	0.120394	0.697066	0.291091	0.035177	1.28414e-16	-0.161007	0.414053	0.697383	0.568056	6
ENSG00000135778	1	NTPCR	233086351	rs12725558	1	233091463	A	T	0.142084	-0.0594591	0.152896	0.697362	-0.618051	0.0314305	4.38471e-86	0.0962042	0.247432	0.697417
ENSG00000179698	8	KIAA1875	145162629	rs73379171	8	145122124	T	C	0.0799709	-0.0782	0.201077	0.697345	-0.734156	0.0592831	3.19457e-35	0.106517	0.274024	0.697488	0.779148	7
ENSG00000164615	5	CAMLG	134074191	rs12657663	5	134076812	A	G	0.0998247	-0.0707856	0.182106	0.697493	0.268665	0.0289714	1.80202e-20	-0.263472	0.678413	0.697746	0.517835	7
ENSG00000150403	13	TMCO3	114145310	rs2265155	13	114195161	A	G	0.268369	0.0475674	0.122504	0.6978	0.686719	0.0393771	4.13193e-68	0.0692676	0.178434	0.697871	0.725219	19
ENSG00000167037	22	SGSM1	25202236	rs9608340	22	25206688	G	T	0.889656	-0.0649852	0.167332	0.697749	-0.585336	0.0633426	2.44666e-20	0.111022	0.286126	0.698002
ENSG00000140943	16	MBTPS1	84087368	rs11149621	16	84093387	C	T	0.0350899	-0.114599	0.294676	0.697352	0.315581	0.0558957	1.64332e-08	-0.363137	0.93597	0.698032
ENSG00000176945	3	MUC20	195447753	rs9330981	3	195321923	C	T	0.820401	-0.0539596	0.139096	0.698068	-0.765101	0.0582546	2.10978e-39	0.0705261	0.18188	0.698192	0.60632	20
ENSG00000176476	16	CCDC101	28565236	rs480400	16	28574615	G	A	0.543293	-0.0418528	0.107947	0.698228	-0.182535	0.0175264	2.12122e-25	0.229286	0.591787	0.698425	0.529435	15
ENSG00000196502	16	SULT1A1	28616903	rs480400	16	28574615	G	A	0.543293	-0.0418528	0.107947	0.698228	-0.270422	0.0326737	1.26921e-16	0.154768	0.399618	0.69854	0.461648	14
ENSG00000130811	19	EIF3G	10225693	rs3745600	19	10224526	T	C	0.447487	0.0417782	0.107666	0.69799	-0.105455	0.0190223	2.96069e-08	-0.396171	1.02346	0.698691
ENSG00000132793	20	LPIN3	39969560	rs6129800	20	39914030	A	G	0.221911	0.0503433	0.130014	0.698597	0.178435	0.0266509	2.15256e-11	0.282138	0.729853	0.699076	0.215955	4
ENSG00000149922	16	TBX6	30097114	rs3809627	16	30103160	A	C	0.404897	0.0421364	0.10897	0.698993	-0.417009	0.0283541	5.79678e-49	-0.101044	0.261404	0.699093	0.414962	17
ENSG00000124275	5	MTRR	7851299	rs162036	5	7885959	G	A	0.115543	0.0652936	0.168871	0.699016	-0.455067	0.0317355	1.24159e-46	-0.143481	0.371225	0.699121	0.675802	6
ENSG00000127415	4	IDUA	980785	rs73211813	4	975238	T	C	0.154611	0.0606325	0.156657	0.698728	-0.245237	0.035454	4.61146e-12	-0.24724	0.639798	0.699174	0.451358	7
ENSG00000196535	17	MYO18A	27400528	rs72817677	17	27512703	C	A	0.0388084	0.1081	0.279302	0.698728	-0.389611	0.0580996	2.00147e-11	-0.277456	0.718067	0.699206	0.623163	3
ENSG00000105887	7	MTPN	135611509	rs2920489	7	135497224	G	A	0.76197	-0.0488726	0.126434	0.699091	-0.196657	0.0232124	2.41065e-17	0.248517	0.643585	0.69939	0.494751	4
ENSG00000267257	18	RP11-1151B14.4	56202647	rs12456021	18	56213390	A	G	0.189932	0.0529137	0.136758	0.69882	-0.261713	0.0433764	1.60415e-09	-0.202182	0.523623	0.699407	0.0805897	4
ENSG00000095383	9	TBC1D2	100961311	rs7021760	9	100978294	C	A	0.584794	-0.0425944	0.110261	0.69927	0.307741	0.0295098	1.83879e-25	-0.13841	0.358537	0.699467	0.988921	9
ENSG00000166170	14	BAG5	104022881	rs7148456	14	104028270	C	T	0.274581	-0.0464925	0.120227	0.698974	0.143117	0.0222442	1.24362e-10	-0.324857	0.841577	0.69949	0.31716	4
ENSG00000026950	6	BTN3A1	26402465	rs4712990	6	26413744	A	C	0.109963	-0.0683085	0.177311	0.700055	0.394205	0.041539	2.31016e-21	-0.173282	0.450164	0.700289	0.315773	17
ENSG00000134265	18	NAPG	10525902	rs589573	18	10523149	C	T	0.320584	-0.0438064	0.113676	0.699971	-0.231438	0.0326252	1.30431e-12	0.189279	0.491897	0.70039	0.432352	7
ENSG00000196756	20	SNHG17	37049235	rs788347	20	37062583	T	C	0.15073	0.0569019	0.147933	0.7005	0.970576	0.0380437	1.44594e-143	0.0586269	0.152435	0.700532	0.152364	16
ENSG00000140323	15	DISP2	40650436	rs2289328	15	40705417	A	G	0.165783	0.0557793	0.145099	0.700666	0.960747	0.0591495	2.51642e-59	0.0580583	0.15107	0.700745	0.0879134	14
ENSG00000071894	8	CPSF1	145618444	rs12548842	8	145602166	T	C	0.357626	0.043103	0.112186	0.700822	-0.763563	0.0211644	5.07413e-285	-0.0564498	0.146933	0.700839	0.618131	11
ENSG00000149596	20	JPH2	42740335	rs6103619	20	42726111	T	C	0.411475	-0.0421609	0.109667	0.70065	-0.101522	0.0166792	1.15218e-09	0.415288	1.08238	0.701215
ENSG00000259330	15	LINC00984	40617417	rs2289328	15	40705417	A	G	0.165783	0.0557793	0.145099	0.700666	0.189175	0.0332018	1.21407e-08	0.294856	0.768753	0.701312	0.750454	4
ENSG00000117899	15	MESDC2	81239667	rs7177245	15	81306377	G	A	0.192317	0.0528412	0.137681	0.701129	-0.275094	0.0334228	1.8607e-16	-0.192084	0.501031	0.70144	0.880224	4
ENSG00000075711	3	DLG1	196769431	rs9850696	3	196968108	G	A	0.611016	-0.0419144	0.10933	0.701441	-0.1283	0.0191802	2.24396e-11	0.326691	0.853542	0.701907	0.860275	3
ENSG00000172247	11	C1QTNF4	47611216	rs17788930	11	47752775	G	A	0.348354	-0.0433901	0.113493	0.702229	-0.582294	0.0430994	1.3563e-41	0.0745158	0.194985	0.702341	0.0835402	20
ENSG00000008517	16	IL32	3115298	rs76580947	16	3115325	C	G	0.0881698	0.0729464	0.190872	0.702331	-0.796082	0.0594939	7.81947e-41	-0.0916318	0.239862	0.702448
ENSG00000227500	19	SCAMP4	1905213	rs12974606	19	1905405	T	G	0.0372476	-0.111	0.290563	0.702448	-0.483264	0.0572879	3.29223e-17	0.229688	0.601867	0.702739	0.417069	3
ENSG00000272636	17	DOC2B	5810	rs7219680	17	110579	G	A	0.884547	-0.0653807	0.171068	0.702318	-0.280322	0.0461371	1.23337e-09	0.233234	0.611462	0.702879
ENSG00000092295	14	TGM1	24718320	rs4280164	14	24771285	A	G	0.210004	0.0506059	0.132475	0.702459	0.296947	0.049984	2.83568e-09	0.170421	0.447045	0.703043
ENSG00000137312	6	FLOT1	30695486	rs9501029	6	30697740	G	A	0.036811	0.139532	0.36601	0.703038	-0.290547	0.0418338	3.77732e-12	-0.480239	1.26162	0.703462	0.387633	8
ENSG00000261600	2	RP11-575H3.1	91768393	rs7559391	2	91925461	A	T	0.0981873	-0.0677852	0.177923	0.703216	0.445838	0.0695789	1.47769e-10	-0.15204	0.39978	0.703716
ENSG00000169629	2	RGPD8	113127669	rs55979927	2	113115598	A	G	0.161289	0.055776	0.146658	0.703714	-1.03846	0.0572137	1.27154e-73	-0.0537103	0.141257	0.703775	0.140727	15
ENSG00000159461	16	AMFR	56395364	rs4924	16	56396486	T	C	0.543069	0.040709	0.106937	0.703438	0.114136	0.0161218	1.44585e-12	0.356671	0.93828	0.703847	0.093808	3
ENSG00000037757	19	MRI1	13875346	rs517323	19	13870227	T	C	0.425548	0.0410106	0.10791	0.703913	-0.558502	0.0332812	3.34523e-63	-0.0734296	0.193263	0.703985	0.384897	7
ENSG00000145293	4	ENOPH1	83351715	rs114941500	4	83328583	T	C	0.0732962	-0.0783719	0.205986	0.703595	0.307451	0.0447796	6.60882e-12	-0.254909	0.671008	0.704028
ENSG00000258231	12	RP11-362K2.2	58937907	rs10877071	12	58498926	T	C	0.279678	0.0455161	0.119733	0.703837	0.255328	0.0418689	1.07222e-09	0.178265	0.469848	0.704383
ENSG00000253921	5	CTB-113P19.3	151133553	rs2913888	5	151255331	G	A	0.582166	-0.0411818	0.108524	0.704336	0.429728	0.0449423	1.15767e-21	-0.0958322	0.25274	0.704559	0.52069	8
ENSG00000163156	1	SCNM1	151129140	rs72708455	1	151142070	T	C	0.0460988	-0.0974663	0.256882	0.704375	-0.353801	0.0532407	3.02569e-11	0.275483	0.727246	0.704834
ENSG00000261011	10	RP11-96C23.11	88761393	rs1240369	10	88757435	T	C	0.317603	0.0437837	0.115409	0.704406	0.192859	0.0282504	8.68464e-12	0.227024	0.599335	0.704841	0.421251	3
ENSG00000164306	4	PRIMPOL	185570767	rs113420705	4	185570553	C	T	0.262298	0.0459906	0.121384	0.704774	0.347368	0.0329092	4.79872e-26	0.132397	0.349664	0.704954	0.585108	18
ENSG00000159210	17	SNF8	47006678	rs3895874	17	47047868	A	G	0.561977	0.0411616	0.108497	0.704406	0.117105	0.0209841	2.39613e-08	0.351493	0.928632	0.705054
ENSG00000117174	1	ZNHIT6	86115106	rs7520491	1	86098196	G	T	0.471354	0.040908	0.107876	0.704529	0.144951	0.0253606	1.09325e-08	0.28222	0.74586	0.705147
ENSG00000164305	4	CASP3	185548850	rs113420705	4	185570553	C	T	0.262298	0.0459906	0.121384	0.704774	0.167337	0.0241281	4.05226e-12	0.274838	0.726468	0.705192	0.840766	6
ENSG00000112697	6	TMEM30A	75962640	rs240382	6	75967939	A	G	0.95015	-0.0962743	0.254696	0.705433	0.397306	0.0353212	2.35889e-29	-0.242318	0.641419	0.705591	0.122323	4
ENSG00000153827	2	TRIP12	230628554	rs1372086	2	230714025	G	A	0.164721	-0.0546668	0.144569	0.705329	0.161019	0.0197843	3.99476e-16	-0.339505	0.898807	0.705632	0.521012	6
ENSG00000103423	16	DNAJA3	4475806	rs1139652	16	4476089	C	T	0.746924	-0.0463926	0.122829	0.705653	0.249054	0.0198348	3.66689e-36	-0.186275	0.493405	0.70578	0.342934	12
ENSG00000124786	6	SLC35B3	8413301	rs9406138	6	8428853	G	A	0.164002	0.0536332	0.142246	0.706139	-0.294396	0.0382954	1.50043e-14	-0.18218	0.48376	0.706476	0.199181	5
ENSG00000127084	9	FGD3	95709733	rs55654224	9	95796063	C	A	0.0411659	0.105683	0.280339	0.706186	0.771578	0.0965391	1.32344e-15	0.13697	0.363736	0.706498	0.94499	3
ENSG00000224914	10	LINC00863	89102493	rs61858511	10	89108181	C	T	0.141846	-0.0567221	0.150474	0.706207	-0.387763	0.0476831	4.21976e-16	0.14628	0.388473	0.706507
ENSG00000128815	10	WDFY4	49892921	rs41302987	10	50121454	A	G	0.0636113	0.0842024	0.223437	0.706285	0.36778	0.0654548	1.92247e-08	0.228948	0.608894	0.706912	0.313279	4
ENSG00000104998	19	IL27RA	14142560	rs2306192	19	14143016	A	G	0.240177	-0.0473803	0.12612	0.707159	0.417005	0.0422983	6.28751e-23	-0.11362	0.302662	0.70736	0.715121	5
ENSG00000016391	3	CHDH	53846362	rs12676	3	53857803	C	A	0.704316	-0.0439745	0.117046	0.707138	0.318415	0.034254	1.46222e-20	-0.138104	0.36789	0.707366	0.16955	8
ENSG00000175414	5	ARL10	175792471	rs13181538	5	175797836	T	C	0.577336	-0.0410786	0.109254	0.706924	-0.135264	0.0207866	7.65267e-11	0.303692	0.809057	0.707388
ENSG00000213398	16	LCAT	67973653	rs1134760	16	67964203	C	T	0.163383	0.0540234	0.1437	0.706959	0.227677	0.0337947	1.61623e-11	0.237281	0.632139	0.707391	0.103969	15
ENSG00000206341	6	HLA-H	29855350	rs16896051	6	29803818	G	T	0.0782852	0.0791335	0.210784	0.707345	0.983817	0.0679796	1.81446e-47	0.0804352	0.214323	0.707439	0.821409	20
ENSG00000234630	22	LL22NC03-2H8.4	22648098	rs738895	22	22669748	G	A	0.399745	-0.0410644	0.109359	0.707287	0.399353	0.0414077	5.19074e-22	-0.102827	0.274048	0.707499	0.193228	5
ENSG00000230795	6	HLA-K	29894236	rs4248143	6	29935891	T	C	0.282704	0.0488737	0.130166	0.707309	0.491579	0.0486103	4.85478e-24	0.0994219	0.264974	0.707502	0.926002	14
ENSG00000235290	6	HLA-W	29924373	rs16896051	6	29803818	G	T	0.0782852	0.0791335	0.210784	0.707345	0.815537	0.0730007	5.61388e-29	0.0970324	0.258606	0.707502	0.327882	17
ENSG00000230521	6	HCG4P7	29855071	rs16896051	6	29803818	G	T	0.0782852	0.0791335	0.210784	0.707345	-0.743788	0.0735341	4.74613e-24	-0.106393	0.283588	0.707537	0.756399	18
ENSG00000204622	6	HLA-J	29974360	rs4248143	6	29935891	T	C	0.282704	0.0488737	0.130166	0.707309	0.415711	0.0498524	7.50295e-17	0.117567	0.313434	0.707592	0.431656	20
ENSG00000204632	6	HLA-G	29794744	rs16896051	6	29803818	G	T	0.0782852	0.0791335	0.210784	0.707345	0.585937	0.0748337	4.88441e-15	0.135055	0.360152	0.707665	0.854295	14
ENSG00000178719	8	GRINA	145064226	rs7015812	8	145079534	G	C	0.41057	-0.0411019	0.109672	0.70783	0.300612	0.0257226	1.49061e-31	-0.136727	0.365017	0.707974	0.52332	9
ENSG00000115525	2	ST3GAL5	86066267	rs3937593	2	86210273	T	C	0.705292	0.0447911	0.119416	0.707597	0.22148	0.0375142	3.55016e-09	0.202235	0.54026	0.708159	0.733911	9
ENSG00000155111	6	CDK19	110931181	rs1510231	6	111146220	G	A	0.248899	0.0463635	0.123842	0.708125	0.155154	0.0248551	4.31068e-10	0.298822	0.799622	0.708624	0.561657	4
ENSG00000235106	9	LINC00094	136890561	rs2810489	9	136922700	A	G	0.253695	0.0459775	0.122999	0.708551	0.335036	0.0302633	1.74056e-28	0.137232	0.367331	0.708709	0.451014	13
ENSG00000119899	6	SLC17A5	74303102	rs506262	6	74330303	A	G	0.0637306	0.0813985	0.217995	0.708853	0.56943	0.050853	4.19062e-29	0.142947	0.383043	0.709008	0.551923	6
ENSG00000164008	1	C1orf50	43232940	rs10493114	1	43245560	G	A	0.249062	-0.0464958	0.124438	0.708667	-0.233645	0.0348867	2.12369e-11	0.199002	0.533423	0.709099	0.636894	6
ENSG00000109794	4	FAM149A	187025573	rs35641294	4	187112310	A	G	0.323279	-0.0427043	0.114508	0.709195	-0.708891	0.0390402	1.11015e-73	0.060241	0.161565	0.709254	0.880434	7
ENSG00000164344	4	KLKB1	187130133	rs35641294	4	187112310	A	G	0.323279	-0.0427043	0.114508	0.709195	-0.683262	0.0416459	1.71912e-60	0.0625006	0.167633	0.709267	0.868783	8
ENSG00000250327	4	RP11-173M11.2	187079050	rs35641294	4	187112310	A	G	0.323279	-0.0427043	0.114508	0.709195	-0.497853	0.0465556	1.08915e-26	0.0857769	0.230143	0.709364	0.748206	5
ENSG00000065809	10	FAM107B	14560556	rs35772238	10	14686781	G	A	0.486657	0.040194	0.10785	0.709383	0.160681	0.0234823	7.77435e-12	0.250148	0.672201	0.709794	0.787586	6
ENSG00000224728	3	AC090945.1	15919554	rs2470548	3	15737689	A	G	0.600331	0.0407407	0.109383	0.709552	-0.204698	0.0366261	2.28579e-08	-0.199028	0.535548	0.710165	0.145836	3
ENSG00000237433	3	AC097639.8	32232239	rs13069254	3	32214212	C	A	0.40426	0.0410087	0.110351	0.710176	-0.327316	0.0373996	2.0988e-18	-0.125288	0.337443	0.710425	0.967432	7
ENSG00000112874	5	NUDT12	102884556	rs72782538	5	102897899	C	T	0.0857516	-0.0714612	0.192129	0.709934	0.260088	0.0418291	5.03934e-10	-0.274758	0.740028	0.710429
ENSG00000175110	3	MRPS22	138724648	rs2118981	3	139178853	C	T	0.394088	-0.0405319	0.108964	0.709911	0.0864864	0.0157092	3.68203e-08	-0.468651	1.26277	0.710541
ENSG00000183570	21	PCBP3	47063608	rs56012600	21	47162487	T	C	0.1667	-0.0533463	0.143725	0.710511	0.675958	0.0587026	1.10906e-30	-0.0789196	0.212735	0.710655	0.184577	10
ENSG00000162600	1	OMA1	58881056	rs11207262	1	59037867	A	G	0.170197	-0.052864	0.142453	0.710565	0.32444	0.0273628	1.98002e-32	-0.162939	0.439288	0.7107	0.134372	8
ENSG00000261824	19	LINC00662	28175488	rs758765	19	28168589	G	A	0.532939	-0.0400543	0.107902	0.710482	-0.201923	0.0261864	1.24856e-14	0.198364	0.534991	0.710801	0.673478	9
ENSG00000112679	6	DUSP22	291630	rs12213793	6	240232	G	A	0.104482	0.0646161	0.173976	0.710333	0.227797	0.0389632	5.02136e-09	0.283656	0.765272	0.71089
ENSG00000130270	19	ATP8B3	1782074	rs7250872	19	1811603	T	C	0.296577	-0.0436582	0.1177	0.710691	0.432638	0.0466521	1.7977e-20	-0.100912	0.272269	0.710912	0.301819	9
ENSG00000253710	13	ALG11	52586534	rs6650383	13	52618797	C	T	0.58478	-0.0403625	0.108843	0.710763	-0.310061	0.0357274	4.00941e-18	0.130176	0.351358	0.711014	0.274241	16
ENSG00000087586	20	AURKA	54944445	rs6127737	20	54963961	A	G	0.191403	-0.0503765	0.135868	0.710804	0.346052	0.0364379	2.15958e-21	-0.145575	0.392922	0.711015	0.94444	4
ENSG00000072195	2	SPEG	220299568	rs13386459	2	220299018	C	T	0.387724	0.0408817	0.110336	0.710994	-0.157807	0.0193821	3.8919e-16	-0.259061	0.699907	0.71128	0.754739	3
ENSG00000139620	12	KANSL2	49047184	rs6580694	12	49128261	G	A	0.31126	0.0427751	0.115533	0.711202	0.443242	0.029747	3.27579e-50	0.0965051	0.260735	0.711288	0.713661	11
ENSG00000167920	17	TMEM99	38975358	rs9897207	17	39010562	A	G	0.755155	0.0468444	0.12656	0.711282	0.275967	0.0299299	2.95848e-20	0.169746	0.458975	0.711503
ENSG00000259479	15	CTD-2008A1.2	45118569	rs2554451	15	45388382	T	C	0.926529	0.0745949	0.201561	0.711318	-0.760038	0.0808799	5.60802e-21	-0.0981463	0.265404	0.711532	0.49356	6
ENSG00000154222	1	CC2D1B	52811395	rs7513934	1	52818188	A	G	0.515976	-0.0393221	0.106294	0.711428	0.145457	0.0163909	7.04038e-19	-0.270335	0.731394	0.711669	0.188214	7
ENSG00000270055	15	CTD-3092A11.2	30780166	rs11857533	15	31472389	T	C	0.0683115	-0.0783039	0.211915	0.711751	-0.682342	0.0715463	1.46921e-21	0.114758	0.310803	0.711957	0.800996	9
ENSG00000126217	13	MCF2L	113548692	rs527264	13	113736543	T	C	0.60751	0.0407164	0.110606	0.712782	0.412132	0.0334235	6.1985e-35	0.0987946	0.268495	0.712905	0.247144	7
ENSG00000140398	15	NEIL1	75639296	rs5745908	15	75641682	C	T	0.0123086	0.177252	0.480965	0.712476	-0.802047	0.123521	8.40358e-11	-0.221	0.600637	0.712916	0.116537	4
ENSG00000112769	6	LAMA4	112429963	rs4947178	6	112523547	A	C	0.406175	0.040339	0.109608	0.712851	-0.118391	0.0208273	1.31252e-08	-0.340727	0.927752	0.713425
ENSG00000231711	22	LINC00899	46435787	rs12159453	22	46433442	A	G	0.0756465	0.0744429	0.202369	0.712979	-0.393028	0.0713996	3.69948e-08	-0.189409	0.516046	0.71359
ENSG00000099984	22	GSTT2	24322339	rs738809	22	24405492	A	G	0.71733	-0.0435575	0.118721	0.7137	-0.60377	0.0521732	5.68605e-31	0.0721425	0.196732	0.713839	0.580142	10
ENSG00000150867	10	PIP4K2A	22823778	rs9783154	10	22827411	C	A	0.320131	-0.0421913	0.115114	0.71398	-0.198123	0.0269077	1.79742e-13	0.212955	0.581742	0.714317	0.470079	6
ENSG00000120333	1	MRPS14	174979925	rs17302165	1	174939375	G	A	0.239601	0.0459043	0.12527	0.714034	0.22303	0.0310448	6.76313e-13	0.205821	0.562404	0.71439	0.91688	7
ENSG00000196923	5	PDLIM7	176910395	rs234375	5	177001709	T	C	0.517105	-0.0392157	0.10702	0.714041	0.166578	0.0239189	3.30107e-12	-0.235419	0.643351	0.714419	0.924118	8
ENSG00000259116	14	RP11-973N13.4	64980872	rs2236225	14	64908845	A	G	0.456893	0.0395634	0.108036	0.714212	0.359535	0.0456419	3.34504e-15	0.11004	0.300813	0.714506	0.432734	6
ENSG00000205643	22	CDPF1	46639908	rs61748935	22	46644177	A	G	0.0533538	-0.0860996	0.235121	0.714222	-0.36141	0.0471926	1.88579e-14	0.238232	0.651309	0.714533	0.344165	3
ENSG00000184840	5	TMED9	177019159	rs234375	5	177001709	T	C	0.517105	-0.0392157	0.10702	0.714041	0.122381	0.0217636	1.87466e-08	-0.320439	0.876337	0.71462
ENSG00000126804	14	ZBTB1	64970430	rs2236225	14	64908845	A	G	0.456893	0.0395634	0.108036	0.714212	0.150468	0.0230489	6.65595e-11	0.262936	0.719129	0.714641	0.453923	3
ENSG00000255426	11	CTD-2210P24.2	45755545	rs7128597	11	45762227	C	A	0.161414	0.0529977	0.144868	0.714488	0.265611	0.0398542	2.65438e-11	0.199531	0.546235	0.714899
ENSG00000137364	6	TPMT	18128542	rs6909725	6	18117368	G	T	0.0977423	0.0665134	0.181903	0.714623	-0.195782	0.0345417	1.44479e-08	-0.339732	0.931041	0.71519
ENSG00000223678	9	RP11-311H10.4	33402855	rs12342594	9	33406609	G	A	0.0867094	0.0699178	0.191439	0.714946	-0.349029	0.0513141	1.03305e-11	-0.200321	0.54928	0.715338	0.857148	3
ENSG00000139508	13	SLC46A3	29274201	rs8181891	13	29289043	G	A	0.360037	-0.0409686	0.112198	0.715003	0.186733	0.0272986	7.89775e-12	-0.219397	0.601703	0.71539	0.854768	5
ENSG00000259584	15	RP11-521C20.2	40367405	rs7497289	15	40333657	A	G	0.28266	-0.0434133	0.118879	0.71497	0.32395	0.0545298	2.83649e-09	-0.134012	0.36766	0.715484
ENSG00000138346	10	DNA2	70173821	rs4350264	10	70242946	A	G	0.0835758	0.0718635	0.197218	0.71557	-1.05544	0.0558296	1.0438e-79	-0.0680887	0.186893	0.71562	0.356846	20
ENSG00000122692	9	SMU1	33041762	rs13290323	9	33062291	G	A	0.41342	-0.0398176	0.109202	0.715394	-0.206547	0.0252984	3.22961e-16	0.192777	0.52923	0.715664	0.278312	10
ENSG00000187535	16	IFT140	1560428	rs2076444	16	1592087	C	T	0.18223	-0.0506089	0.138897	0.715588	0.267884	0.0316323	2.48168e-17	-0.188921	0.518977	0.715839	0.377001	18
ENSG00000103254	16	FAM173A	770581	rs62032513	16	770487	C	T	0.246519	0.0449831	0.123434	0.715537	-0.150826	0.0256887	4.32398e-09	-0.298245	0.819962	0.716059
ENSG00000238287	1	RP11-656D10.3	40958829	rs11208299	1	40980731	T	G	0.348798	-0.0408168	0.112246	0.71613	-0.496998	0.0527035	4.09823e-21	0.0821267	0.226016	0.716331	0.945842	7
ENSG00000240038	1	AMY2B	104096437	rs77572740	1	104059255	T	C	0.0926454	0.0678129	0.186576	0.716262	0.603822	0.0483506	8.63679e-36	0.112306	0.309123	0.716376	0.257256	8
ENSG00000183735	12	TBK1	64845660	rs10878178	12	64885951	T	C	0.555294	0.0391958	0.108017	0.716703	0.16496	0.0156321	4.93964e-26	0.237608	0.655194	0.716864	0.693938	6
ENSG00000247498	12	RP11-392P7.6	13080660	rs12367321	12	13078086	G	A	0.209702	0.0483246	0.133203	0.716762	0.506422	0.0601755	3.90388e-17	0.0954236	0.263272	0.717014	0.809586	5
ENSG00000203778	6	FAM229B	112408802	rs1230345	6	112382313	T	G	0.277875	-0.0434645	0.119848	0.716856	0.224669	0.0279439	8.98327e-16	-0.19346	0.533985	0.717132	0.46157	4
ENSG00000144115	2	THNSL2	88469835	rs6547752	2	88447437	A	G	0.723005	0.0436208	0.120403	0.717135	1.07571	0.0272664	0	0.0405507	0.111934	0.717147	0.150003	14
ENSG00000232112	3	TMA7	48481667	rs13069724	3	48478039	C	T	0.540419	-0.0388839	0.107383	0.717274	-0.602555	0.0250151	3.36911e-128	0.0645317	0.178233	0.717304	0.121157	20
ENSG00000228812	20	RP11-157P1.5	60928051	rs1570027	20	60968596	G	A	0.224415	0.0466242	0.128732	0.717218	-0.349343	0.0419685	8.50901e-17	-0.133463	0.368846	0.717473	0.408218	13
ENSG00000140367	15	UBE2Q2	76135622	rs2405779	15	76103430	T	C	0.333915	-0.0413087	0.114213	0.717589	-0.189299	0.0278712	1.10648e-11	0.218219	0.604202	0.717973	0.482774	3
ENSG00000143578	1	CREB3L4	153940010	rs9426935	1	153769400	T	C	0.510488	-0.0386645	0.107051	0.717966	-0.235458	0.0255888	3.5259e-20	0.16421	0.455	0.718174	0.503823	10
ENSG00000138594	15	TMOD3	52121825	rs2570232	15	52112359	G	A	0.0602506	0.0816685	0.22651	0.718436	0.396293	0.0515311	1.46716e-14	0.206081	0.5722	0.718731
ENSG00000259556	15	RP11-56B16.2	52211270	rs2570232	15	52112359	G	A	0.0602506	0.0816685	0.22651	0.718436	0.572869	0.0809431	1.46856e-12	0.142561	0.395909	0.718784	0.781084	3
ENSG00000166262	15	FAM227B	49619159	rs35698479	15	49797119	G	A	0.365356	-0.0407315	0.113051	0.718628	0.269304	0.0295379	7.70665e-20	-0.151247	0.420117	0.718838	0.532927	15
ENSG00000140285	15	FGF7	49715293	rs35698479	15	49797119	G	A	0.365356	-0.0407315	0.113051	0.718628	-0.221844	0.0302143	2.09886e-13	0.183604	0.51021	0.718952	0.516478	12
ENSG00000131778	1	CHD1L	146714291	rs72691015	1	146716857	G	C	0.335289	0.0408978	0.113716	0.719111	0.483806	0.0368511	2.25554e-39	0.0845335	0.235133	0.719211	0.594685	17
ENSG00000049541	7	RFC2	73645829	rs1805395	7	73663362	C	T	0.0466687	-0.0939605	0.261052	0.718899	-0.453077	0.0677141	2.21604e-11	0.207383	0.577009	0.719288
ENSG00000181104	5	F2R	76011868	rs250751	5	76038885	A	G	0.379996	-0.039683	0.110423	0.719317	-0.629329	0.0357379	2.08093e-69	0.063056	0.175498	0.719372	0.575285	11
ENSG00000177602	17	GSG2	3627211	rs2737125	17	3617861	C	T	0.505309	0.0383891	0.106858	0.719408	-0.407616	0.0363416	3.39391e-29	-0.0941796	0.262288	0.719543	0.825298	9
ENSG00000099251	10	HSD17B7P2	38645305	rs12221164	10	38672399	G	T	0.0656111	-0.078802	0.219205	0.719229	-0.4902	0.0781255	3.50716e-10	0.160755	0.447908	0.719669	0.880903	4
ENSG00000039319	5	ZFYVE16	79703832	rs10076737	5	79846926	C	T	0.0538951	0.0885283	0.246493	0.719482	0.200529	0.0361091	2.80125e-08	0.441474	1.23178	0.720042
ENSG00000167881	17	SRP68	74035184	rs2257020	17	74076415	A	G	0.62224	0.0395114	0.110181	0.719891	0.143164	0.0147783	3.41001e-22	0.275987	0.770141	0.720075	0.345269	6
ENSG00000144644	3	GADL1	30767692	rs9838795	3	30758991	A	G	0.351263	0.0404814	0.112975	0.720104	-0.163878	0.0208012	3.31838e-15	-0.247022	0.690097	0.720379	0.15888	3
ENSG00000236819	17	AC087393.1	20978869	rs4985976	17	20975794	G	T	0.422285	0.0391897	0.109426	0.72024	0.236757	0.0343379	5.38935e-12	0.165527	0.46281	0.7206	0.401732	5
ENSG00000010361	19	FUZ	50310126	rs62129186	19	50310775	T	C	0.162461	-0.0527275	0.147621	0.720956	0.286823	0.0344554	8.46998e-17	-0.183833	0.51515	0.721202	0.96349	10
ENSG00000168291	3	PDHB	58413357	rs4390943	3	58376639	A	C	0.78707	0.0468248	0.131203	0.721176	0.260402	0.0172616	2.0134e-51	0.179817	0.503989	0.72125	0.248316	17
ENSG00000114331	3	ACAP2	194995465	rs9832920	3	195011869	T	C	0.811932	0.048221	0.135192	0.721327	-0.297512	0.0290891	1.49166e-24	-0.162081	0.454685	0.72149	0.510282	4
ENSG00000257303	12	RP11-977G19.11	56693926	rs11171803	12	56718422	C	T	0.0649201	-0.0771163	0.216151	0.721264	-0.353608	0.042976	1.90307e-16	0.218084	0.611847	0.721514	0.0998893	4
ENSG00000120093	17	HOXB3	46626232	rs2229304	17	46629593	T	G	0.704063	-0.041785	0.117096	0.721209	0.266452	0.0379591	2.22742e-12	-0.15682	0.440031	0.721553	0.411766	10
ENSG00000163686	3	ABHD6	58223233	rs4390943	3	58376639	A	C	0.78707	0.0468248	0.131203	0.721176	-0.23832	0.0382761	4.77482e-10	-0.196479	0.551437	0.721613	0.414601	9
ENSG00000259943	1	RP1-39G22.7	40722099	rs6600322	1	40719889	A	G	0.0982129	0.0644289	0.180729	0.721471	-0.272744	0.0407644	2.22034e-11	-0.236225	0.663572	0.721848	0.0818381	3
ENSG00000130414	2	NDUFA10	240831867	rs6746937	2	240957243	T	C	0.160322	-0.051718	0.145235	0.721767	-0.338066	0.0237507	5.64344e-46	0.152982	0.42974	0.72185	0.180845	9
ENSG00000138744	4	NAAA	76831809	rs2273	4	76889388	T	C	0.401433	0.0390931	0.109928	0.722123	0.756201	0.0380001	4.07147e-88	0.0516967	0.145392	0.722164	0.787523	15
ENSG00000115109	2	EPB41L5	120770581	rs1034491	2	120835214	A	G	0.796654	-0.0473797	0.133299	0.722261	0.208849	0.0310548	1.75379e-11	-0.226861	0.639146	0.722632	0.294181	6
ENSG00000185344	12	ATP6V0A2	124196865	rs9788204	12	124207209	T	C	0.583751	-0.0391639	0.110305	0.722552	-0.123016	0.0198404	5.63658e-10	0.318364	0.898141	0.722986	0.45064	5
ENSG00000023228	2	NDUFS1	206979541	rs3732083	2	207041053	C	T	0.431941	0.0388253	0.109559	0.723056	-0.149686	0.010575	1.74812e-45	-0.259378	0.732155	0.723139	0.261265	20
ENSG00000262006	17	RP11-700H6.4	48986998	rs16949441	17	48972547	T	C	0.306772	-0.0413868	0.116736	0.72294	0.203154	0.0295182	5.88787e-12	-0.203721	0.57538	0.723291	0.36645	3
ENSG00000224597	10	PTCHD3P1	29698331	rs10740805	10	29764408	T	G	0.361575	0.0395416	0.111797	0.723569	0.605367	0.0303005	8.42546e-89	0.0653184	0.184705	0.723612	0.191276	13
ENSG00000230825	7	AC005532.5	7294785	rs1638214	7	7316977	G	T	0.392406	-0.0388962	0.10994	0.723491	-0.427284	0.0410991	2.57382e-25	0.0910313	0.257449	0.723646	0.416005	10
ENSG00000087365	11	SF3B2	65818200	rs503156	11	65820673	G	A	0.288132	-0.0415644	0.117706	0.723997	-0.211921	0.0187308	1.1185e-29	0.196132	0.555694	0.724127	0.907902	5
ENSG00000134283	12	PPHLN1	42632249	rs3747560	12	42719890	G	A	0.591557	0.0388588	0.110116	0.724172	0.249755	0.0250524	2.07668e-23	0.155588	0.441172	0.724337	0.707583	15
ENSG00000139168	12	ZCRB1	42705880	rs3747560	12	42719890	G	A	0.591557	0.0388588	0.110116	0.724172	0.182507	0.0191245	1.38648e-21	0.212917	0.603765	0.724352	0.642682	13
ENSG00000224939	1	LINC00184	234765057	rs629199	1	234764103	T	C	0.188104	-0.0500752	0.141941	0.724246	-0.498143	0.0553527	2.26877e-19	0.100524	0.285159	0.72445	0.253524	6
ENSG00000153246	2	PLA2R1	160788519	rs4664308	2	160917497	G	A	0.414855	-0.0387751	0.109969	0.724388	0.304627	0.0259611	8.5337e-32	-0.127287	0.361159	0.724507	0.0872627	20
ENSG00000141219	17	C17orf80	71228372	rs1026128	17	71196809	G	A	0.534148	-0.0380484	0.107895	0.724356	0.205096	0.0213434	7.3021e-22	-0.185515	0.526425	0.724534	0.179971	5
ENSG00000238018	2	AC093110.3	54888148	rs17046097	2	54888075	A	G	0.247998	0.0445439	0.12629	0.724304	0.319998	0.0394971	5.41451e-16	0.139201	0.395033	0.724555	0.537811	12
ENSG00000186281	2	GPAT2	96687694	rs2692893	2	96756547	T	C	0.339691	0.0398455	0.11309	0.724588	0.545816	0.0437542	1.02724e-35	0.0730017	0.207277	0.724693	0.587583	20
ENSG00000260261	3	RP11-480A16.1	195676059	rs62284005	3	195768079	T	C	0.0611934	-0.0778635	0.220835	0.724399	-0.376748	0.0564285	2.44623e-11	0.206673	0.586978	0.724766	0.412529	3
ENSG00000231443	3	AC024937.6	195664114	rs62284005	3	195768079	T	C	0.0611934	-0.0778635	0.220835	0.724399	-0.396854	0.0607932	6.66847e-11	0.196202	0.557275	0.724783
ENSG00000180383	20	DEFB124	30053309	rs1115713	20	30135990	G	A	0.122383	-0.0580684	0.164891	0.724716	0.689869	0.0633946	1.40221e-27	-0.0841731	0.239143	0.724855	0.492338	11
ENSG00000243678	17	NME1-NME2	49230920	rs76221971	17	49237952	A	C	0.0441073	0.0948075	0.269887	0.725374	-0.338044	0.036345	1.39178e-20	-0.280459	0.798948	0.725562
ENSG00000161714	17	PLCD3	43186335	rs62065823	17	43122245	T	C	0.202782	-0.0466247	0.13285	0.725621	0.347856	0.038152	7.6788e-20	-0.134034	0.382194	0.725815	0.824139	4
ENSG00000069943	15	PIGB	55611158	rs574923	15	55631869	G	A	0.332432	0.0399266	0.113779	0.725653	0.368351	0.0400423	3.61114e-20	0.108393	0.309112	0.725845	0.58733	3
ENSG00000233987	3	AC106706.1	194426277	rs12695042	3	194443560	A	G	0.347957	0.0395387	0.112627	0.725544	0.216881	0.0309583	2.45973e-12	0.182306	0.519955	0.725874	0.728532	4
ENSG00000230373	15	GOLGA6L5	85051116	rs2879971	15	85117468	C	T	0.86147	-0.0535303	0.152749	0.726004	-0.677945	0.0554035	1.98404e-34	0.0789596	0.225404	0.726112	0.883265	16
ENSG00000005801	11	ZNF195	3360491	rs6578339	11	3386412	C	T	0.77517	-0.045308	0.129355	0.726143	0.328195	0.028564	1.48401e-30	-0.138052	0.394324	0.726265	0.19358	6
ENSG00000163933	3	RFT1	53122499	rs4687701	3	53121276	G	A	0.559216	0.0378274	0.10811	0.726415	-0.391614	0.028749	2.96984e-42	-0.0965936	0.276154	0.726502	0.732589	15
ENSG00000242142	3	SERBP1P3	53098299	rs4687701	3	53121276	G	A	0.559216	0.0378274	0.10811	0.726415	0.429307	0.0443576	3.72804e-22	0.0881127	0.251989	0.726587	0.546062	5
ENSG00000239257	6	RPL23AP1	29694446	rs12665401	6	29717380	C	T	0.296205	0.0457852	0.130903	0.726516	-0.402237	0.0474387	2.26964e-17	-0.113826	0.325714	0.726739	0.743718	19
ENSG00000151553	10	FAM160B1	116581503	rs7923693	10	116619566	G	A	0.513827	-0.0395171	0.112907	0.726342	-0.0983544	0.0179371	4.17503e-08	0.401783	1.1503	0.726874	0.626723	4
ENSG00000136932	9	C9orf156	100666771	rs6586	9	100666931	T	C	0.392603	0.0379328	0.108582	0.726829	0.612732	0.0333315	1.79828e-75	0.0619077	0.177242	0.726876	0.0176033	18
ENSG00000132383	17	RPA1	1732996	rs1131636	17	1801189	T	C	0.593311	-0.038282	0.109547	0.726747	-0.149264	0.0249086	2.06666e-09	0.256472	0.735161	0.727191	0.421184	3
ENSG00000184613	12	NELL2	44902058	rs75571496	12	45488829	C	T	0.01268	-0.172447	0.493844	0.726944	1.28458	0.192758	2.66072e-11	-0.134244	0.384967	0.727303	0.360222	6
ENSG00000116132	1	PRRX1	170631869	rs12566725	1	170601935	T	C	0.299193	-0.0415042	0.118885	0.727004	0.233968	0.0358796	6.98759e-11	-0.177393	0.508853	0.72738
ENSG00000263063	17	RP11-388C12.1	80671784	rs12942467	17	80667919	T	C	0.225687	-0.0446164	0.127948	0.727309	0.637758	0.0514542	2.793e-35	-0.0699582	0.200701	0.727413	0.99488	20
ENSG00000152527	2	PLEKHH2	43864412	rs17414174	2	43937500	C	T	0.198793	0.046807	0.134626	0.72808	-0.3287	0.0344072	1.25726e-21	-0.1424	0.409842	0.728252	0.210725	3
ENSG00000171130	7	ATP6V0E2	149570057	rs6980260	7	149575065	G	A	0.636991	0.0392383	0.112956	0.728308	0.172998	0.0189226	6.10781e-20	0.226814	0.653404	0.728496	0.760955	3
ENSG00000166140	15	ZFYVE19	41099284	rs2010300	15	41080131	C	T	0.347641	-0.0390882	0.112568	0.72841	-0.247104	0.024566	8.40387e-24	0.158185	0.45582	0.728566	0.688415	17
ENSG00000204934	7	ATP6V0E2-AS1	149564786	rs6980260	7	149575065	G	A	0.636991	0.0392383	0.112956	0.728308	0.221688	0.0301356	1.89021e-13	0.176998	0.510095	0.728599	0.737683	7
ENSG00000114738	3	MAPKAPK3	50648951	rs56347941	3	50707887	C	T	0.113519	0.058911	0.169765	0.72858	-0.345932	0.0332718	2.55479e-25	-0.170296	0.49102	0.728725	0.297324	14
ENSG00000032742	13	IFT88	21140585	rs9509307	13	21205192	A	G	0.734579	-0.0421882	0.121637	0.728714	-0.455959	0.0329349	1.37773e-43	0.0925263	0.266856	0.728796	0.950314	11
ENSG00000255733	12	IFNG-AS1	68383225	rs7952790	12	68406452	T	C	0.313758	0.0401637	0.115818	0.728754	0.465128	0.0399853	2.81841e-31	0.0863498	0.249113	0.72887	0.993192	6
ENSG00000251022	4	THAP9-AS1	83814162	rs2305876	4	83821324	G	A	0.258366	-0.0425001	0.12263	0.728912	-0.513594	0.0251335	8.22803e-93	0.0827504	0.238803	0.72895	0.780954	8
ENSG00000204713	6	TRIM27	28870779	rs1061625	6	28891458	C	T	0.287553	0.0453225	0.130677	0.72872	0.149898	0.0189543	2.60753e-15	0.302356	0.872611	0.72897	0.674187	12
ENSG00000100908	14	EMC9	24608174	rs3742500	14	24611978	T	G	0.249286	-0.0429516	0.123871	0.728783	-0.205841	0.023221	7.68969e-19	0.208664	0.60224	0.728982	0.0971935	7
ENSG00000224358	1	RP11-466F5.8	165738166	rs4656461	1	165687205	A	G	0.879652	0.0558524	0.161196	0.728976	-0.386889	0.048983	2.82412e-15	-0.144363	0.417047	0.729226	0.0200746	3
ENSG00000167644	19	C19orf33	38794801	rs2304177	19	38795159	A	G	0.148729	0.0525292	0.151901	0.729483	-0.742186	0.0589036	2.11139e-36	-0.0707763	0.204744	0.729582	0.319085	5
ENSG00000111711	12	GOLT1B	21654715	rs68030467	12	21609936	G	A	0.127992	-0.0555549	0.160696	0.729557	0.155053	0.028269	4.13655e-08	-0.358296	1.03845	0.730072
ENSG00000147813	8	NAPRT1	144656955	rs10112966	8	144683934	T	C	0.79507	-0.0458812	0.132969	0.730056	0.873313	0.0361658	7.93457e-129	-0.0525369	0.152274	0.730082	0.847623	19
ENSG00000106853	9	PTGR1	114312002	rs57726661	9	114347591	A	C	0.168201	0.0493751	0.143054	0.729982	-0.605187	0.0502366	2.0178e-33	-0.0815865	0.236477	0.730088	0.0963225	8
ENSG00000255050	8	RP11-661A12.9	144655660	rs10112966	8	144683934	T	C	0.79507	-0.0458812	0.132969	0.730056	0.646829	0.042863	1.86692e-51	-0.0709325	0.205624	0.730123	0.937155	15
ENSG00000093183	3	SEC22C	42589461	rs7616701	3	42600811	G	T	0.111959	-0.0581374	0.168757	0.730468	0.70016	0.0349149	1.8879e-89	-0.0830344	0.241062	0.730506	0.712883	14
ENSG00000189223	2	AC016683.6	113969099	rs11123170	2	113978940	G	C	0.361505	0.0385427	0.111977	0.730695	-1.00763	0.0442259	6.65025e-115	-0.0382508	0.111142	0.730724	0.289768	13
ENSG00000183207	19	RUVBL2	49496705	rs3764622	19	49506390	C	T	0.0797127	0.0698414	0.20278	0.730532	-0.293128	0.0365148	9.935e-16	-0.238262	0.692416	0.730769	0.751718	3
ENSG00000125618	2	PAX8	113973574	rs11123170	2	113978940	G	C	0.361505	0.0385427	0.111977	0.730695	-0.612008	0.0492536	1.89689e-35	-0.0629774	0.183037	0.730794	0.43462	10
ENSG00000060656	1	PTPRU	29563028	rs34080763	1	29375105	G	A	0.107479	-0.0597545	0.173491	0.730526	-0.333131	0.0600933	2.96372e-08	0.179372	0.521793	0.731026
ENSG00000173262	12	SLC2A14	7965108	rs67692327	12	8053467	T	C	0.116416	0.0576409	0.167727	0.731102	0.932756	0.073944	1.75998e-36	0.0617963	0.179885	0.731199	0.661062	6
ENSG00000001630	7	CYP51A1	91741465	rs28927678	7	91715662	T	C	0.390719	-0.0380005	0.110583	0.731119	-0.566353	0.0422938	6.83279e-41	0.0670968	0.195319	0.731204	0.08251	10
ENSG00000197562	16	RAB40C	639357	rs2384973	16	653739	C	T	0.202388	0.0462828	0.134581	0.730919	-0.178966	0.0320408	2.32933e-08	-0.258612	0.753416	0.731408
ENSG00000160305	21	DIP2A	47878812	rs2073380	21	47863757	C	A	0.213168	-0.045267	0.131887	0.731429	0.24981	0.0334178	7.69878e-14	-0.181206	0.528505	0.7317	0.849575	11
ENSG00000141076	16	CIRH1A	69165194	rs78505969	16	69503668	G	A	0.0381258	0.097365	0.284145	0.731855	-0.425734	0.0375662	9.01798e-30	-0.228699	0.667729	0.731972	0.24298	5
ENSG00000272758	3	RP11-299J3.8	122135054	rs17201246	3	122145470	A	C	0.142398	-0.0529935	0.154665	0.731873	0.538118	0.0548502	1.0128e-22	-0.0984793	0.287594	0.732031	0.472499	8
ENSG00000259363	15	CTD-2054N24.2	100347228	rs12915935	15	100412080	G	A	0.302936	0.0401957	0.117354	0.731961	-0.513857	0.0473621	2.00424e-27	-0.0782235	0.228492	0.73209	0.586169	7
ENSG00000140105	14	WARS	100800125	rs2400899	14	100828487	T	C	0.732444	0.0415906	0.121424	0.731958	0.253279	0.0336441	5.14478e-14	0.164209	0.479904	0.732223	0.522116	5
ENSG00000258521	14	RP11-638I2.9	100806169	rs2400899	14	100828487	T	C	0.732444	0.0415906	0.121424	0.731958	0.332044	0.0462871	7.30662e-13	0.125256	0.366103	0.73225	0.507257	6
ENSG00000049449	11	RCN1	31833939	rs477838	11	32101281	G	A	0.292198	-0.0409448	0.119677	0.732256	-0.427439	0.0339484	2.37103e-36	0.095791	0.280089	0.73235	0.781888	9
ENSG00000243789	15	JMJD7	42120283	rs1197660	15	42145936	C	G	0.330845	0.0391006	0.114367	0.732437	-0.18394	0.0285099	1.10532e-10	-0.212573	0.622635	0.732796	0.903156	14
ENSG00000259810	16	AC002519.8	31799523	rs4889693	16	31817561	C	T	0.780842	-0.0450055	0.131718	0.732592	0.304981	0.0483379	2.80188e-10	-0.147568	0.432522	0.732967	0.928524	4
ENSG00000139187	12	KLRG1	9102640	rs7136774	12	9178852	T	G	0.302759	0.0398227	0.116829	0.733206	0.407735	0.0347093	7.30611e-32	0.0976681	0.286652	0.733315	0.969992	13
ENSG00000180376	3	CCDC66	56591189	rs17825529	3	56595153	C	T	0.111039	0.0588403	0.172667	0.733274	-0.429226	0.0493329	3.30141e-18	-0.137085	0.402584	0.733471	0.574473	4
ENSG00000215012	22	C22orf29	19833661	rs1468090	22	19815209	G	T	0.153436	-0.0510231	0.149928	0.733618	-0.353032	0.050381	2.43065e-12	0.144528	0.425187	0.733919	0.235571	4
ENSG00000085719	8	CPNE3	87497059	rs7000333	8	87578131	T	C	0.6252	-0.03756	0.110552	0.734046	0.308112	0.0242449	5.31805e-37	-0.121904	0.358933	0.734136	0.0278039	7
ENSG00000126231	13	PROZ	113812968	rs2146750	13	113822530	T	C	0.200105	0.0462042	0.13586	0.73379	-0.346048	0.0614291	1.76802e-08	-0.13352	0.393319	0.734257	0.336596	4
ENSG00000204161	10	C10orf128	50362773	rs7906537	10	50496617	T	C	0.93878	0.0754043	0.221932	0.734035	0.336279	0.0569968	3.63585e-09	0.224231	0.661057	0.734458
ENSG00000131711	5	MAP1B	71403061	rs72761109	5	71506529	T	C	0.308156	-0.039221	0.11564	0.734487	0.294774	0.0284449	3.65395e-25	-0.133054	0.392511	0.734622	0.214128	6
ENSG00000216937	10	CCDC7	32735068	rs56391924	10	32745248	C	A	0.0883589	0.0644611	0.189881	0.734247	-0.385561	0.0674604	1.09465e-08	-0.167188	0.493348	0.734697
ENSG00000130518	19	KIAA1683	18367908	rs3810434	19	18369211	G	T	0.258217	-0.041504	0.122448	0.734646	-0.316429	0.0374317	2.82698e-17	0.131164	0.387279	0.734851	0.905531	10
ENSG00000267206	9	LCN6	139638463	rs13294615	9	139655040	A	G	0.636674	-0.0380819	0.1123	0.734529	-0.195274	0.0330698	3.52851e-09	0.195018	0.576037	0.734948	0.512262	6
ENSG00000105650	19	PDE4C	18318771	rs2229228	19	18329784	T	C	0.328725	0.0384534	0.113517	0.734801	0.311704	0.0376158	1.16616e-16	0.123365	0.364486	0.735014	0.935446	8
ENSG00000165271	9	NOL6	33461439	rs3849910	9	33514500	A	T	0.665264	-0.0387945	0.114693	0.735175	0.177399	0.0189531	7.97991e-21	-0.218685	0.646948	0.735344	0.629359	5
ENSG00000248429	4	RP11-597D13.9	159091904	rs10517685	4	159033327	T	C	0.121277	0.0556575	0.164725	0.735453	-0.60203	0.0579054	2.5646e-25	-0.0924497	0.27376	0.735587	0.417171	6
ENSG00000164124	4	TMEM144	159122756	rs10517685	4	159033327	T	C	0.121277	0.0556575	0.164725	0.735453	-0.406751	0.0509084	1.35087e-15	-0.136834	0.405339	0.73568	0.237795	4
ENSG00000140090	14	SLC24A4	92788925	rs77004437	14	92793206	T	C	0.089013	-0.0636043	0.188471	0.73576	0.381004	0.0561896	1.19611e-11	-0.166939	0.495282	0.736073
ENSG00000237560	17	AC004562.1	67957848	rs1034621	17	67960949	C	T	0.344607	0.0379671	0.112782	0.736389	0.425949	0.0382905	9.57119e-29	0.0891353	0.264899	0.736503	0.728355	5
ENSG00000172661	10	FAM21C	46222648	rs3802542	10	46169848	C	A	0.148383	-0.0506468	0.150391	0.736294	0.344875	0.0462486	8.85223e-14	-0.146856	0.436518	0.736551	0.479253	4
ENSG00000116922	1	C1orf109	38147242	rs525379	1	38151705	C	T	0.269525	-0.0408544	0.121315	0.736295	0.143034	0.022788	3.45765e-10	-0.285627	0.849375	0.73666	0.623641	3
ENSG00000254860	11	TMEM9B-AS1	8986222	rs11042148	11	9008674	G	A	0.183506	0.0467738	0.13914	0.736748	1.11942	0.0469541	1.26298e-125	0.041784	0.124309	0.736773	0.315092	16
ENSG00000250132	12	RP11-359B12.2	1083299	rs16932084	12	1080854	T	C	0.378421	-0.0372031	0.110758	0.73695	-0.227574	0.0310401	2.27387e-13	0.163477	0.487201	0.737215	0.290509	7
ENSG00000236255	2	AC009404.2	118591513	rs17047412	2	118552355	C	T	0.404423	-0.0366002	0.10894	0.736896	0.188573	0.0311488	1.4134e-09	-0.19409	0.578596	0.737285
ENSG00000148296	9	SURF6	136197552	rs34076803	9	136197427	G	A	0.108911	0.0596726	0.177861	0.737247	0.362186	0.0378238	1.01255e-21	0.164757	0.491378	0.737402	0.766959	7
ENSG00000013374	7	NUB1	151038785	rs2063995	7	151040394	A	G	0.573403	-0.0369706	0.110136	0.737109	-0.126556	0.0215631	4.38173e-09	0.292128	0.871677	0.737524	0.205341	4
ENSG00000071967	2	CYBRD1	172378757	rs72884306	2	172375786	T	C	0.184349	-0.0464214	0.138512	0.737517	-0.345881	0.0246098	7.22123e-45	0.134212	0.400575	0.737589	0.398186	11
ENSG00000109171	4	SLAIN2	48343339	rs9999482	4	48371398	T	C	0.306116	0.0397185	0.118514	0.737522	-0.176956	0.0191464	2.41313e-20	-0.224454	0.670177	0.737687	0.722701	7
ENSG00000133275	19	CSNK1G2	1941188	rs56187939	19	1970668	G	A	0.304516	-0.0391081	0.11667	0.737473	-0.154751	0.0240671	1.27625e-10	0.252716	0.754945	0.737815	0.715603	8
ENSG00000145414	4	NAF1	164031225	rs10708323	4	164083254	G	GT	0.809329	0.0457953	0.136699	0.737619	-0.224653	0.0298336	5.06655e-14	-0.203849	0.609091	0.737869	0.0955668	3
ENSG00000249453	4	RP13-497K6.1	23781213	rs2875216	4	23413809	C	A	0.429333	0.0362568	0.108165	0.737476	0.211225	0.0381164	2.99748e-08	0.17165	0.51302	0.737936
ENSG00000111799	6	COL12A1	75794042	rs11754485	6	74997420	T	G	0.0581114	-0.0782345	0.233627	0.737722	0.322291	0.048399	2.75617e-11	-0.242745	0.725811	0.738043
ENSG00000250027	4	RP11-563E2.2	164029937	rs10708323	4	164083254	G	GT	0.809329	0.0457953	0.136699	0.737619	-0.266902	0.0469269	1.28832e-08	-0.171581	0.513057	0.738056
ENSG00000143486	1	EIF2D	206744620	rs3813972	1	206775427	G	A	0.435364	-0.0364029	0.108754	0.737831	0.203155	0.0273759	1.16289e-13	-0.179188	0.53587	0.738088	0.826333	3
ENSG00000184838	5	PRR16	119799973	rs72784201	5	119751925	C	T	0.177771	-0.0468808	0.140181	0.738054	-0.346598	0.0312369	1.31486e-28	0.13526	0.404632	0.738169	0.97352	6
ENSG00000225950	19	NTF4	49559050	rs12974005	19	49599662	G	T	0.100841	-0.0593005	0.177378	0.73814	-0.370321	0.0379454	1.68306e-22	0.160133	0.479265	0.738288	0.598797	5
ENSG00000163171	2	CDC42EP3	37869032	rs59984376	2	37903112	C	T	0.0673496	-0.0721323	0.215651	0.738013	-0.348433	0.0536641	8.42286e-11	0.207019	0.619737	0.738347
ENSG00000128059	4	PPAT	57259528	rs13124065	4	57257606	C	A	0.417022	-0.0364399	0.109223	0.738659	0.194419	0.027772	2.54982e-12	-0.18743	0.562429	0.738945
ENSG00000138030	2	KHK	27309615	rs2304681	2	27315252	A	G	0.375175	-0.0368435	0.110552	0.738931	0.59033	0.0336742	8.36285e-69	-0.0624117	0.187305	0.738977	0.548297	20
ENSG00000105499	19	PLA2G4C	48551100	rs11564598	19	48581033	T	TG	0.0225158	-0.119921	0.35982	0.738923	-1.01999	0.105471	4.01266e-22	0.117571	0.352978	0.739072
ENSG00000136051	12	KIAA1033	105501102	rs1196755	12	105602871	T	C	0.720507	0.0398352	0.11961	0.739103	0.531466	0.0318205	1.26762e-62	0.0749534	0.225101	0.739152	0.125765	10
ENSG00000136100	13	VPS36	52986737	rs12870706	13	53003907	G	A	0.235427	0.0418563	0.125593	0.73893	-0.251573	0.0322082	5.68124e-15	-0.166378	0.499685	0.73916	0.0372365	4
ENSG00000101365	20	IDH3B	2639041	rs62205573	20	2657803	C	T	0.187226	0.0462132	0.138904	0.739362	0.42541	0.0254233	7.52388e-63	0.108632	0.326582	0.739411	0.910502	9
ENSG00000140521	15	POLG	89859534	rs17803620	15	89804043	T	C	0.370264	-0.0366047	0.109933	0.739154	0.149356	0.0235505	2.26877e-10	-0.245084	0.737061	0.739501	0.71414	3
ENSG00000213676	6	ATF6B	32065953	rs2280774	6	31928691	A	G	0.305451	0.0427817	0.128624	0.739428	0.322078	0.0247138	8.0142e-39	0.13283	0.399487	0.73951	0.652857	14
ENSG00000127472	1	PLA2G5	20354672	rs76333686	1	20354769	G	A	0.0851245	-0.0650933	0.195864	0.739633	0.861583	0.0813233	3.15867e-26	-0.0755508	0.227442	0.739757
ENSG00000242474	7	AC093627.9	135853	rs12718115	7	145226	C	T	0.889186	-0.0572563	0.17229	0.739643	-0.354053	0.0606827	5.39529e-09	0.161717	0.487411	0.74005
ENSG00000119125	9	GDA	74729511	rs41310055	9	74865703	T	C	0.029983	0.102869	0.30979	0.739844	0.691127	0.117238	3.74547e-09	0.148842	0.448949	0.74024
ENSG00000160097	1	FNDC5	33327869	rs2786547	1	33342304	T	C	0.179005	0.0463721	0.139907	0.740305	0.402646	0.0305741	1.31479e-39	0.115168	0.347579	0.740384	0.674671	12
ENSG00000227124	3	ZNF717	75758794	rs11706909	3	75887744	G	C	0.435507	-0.0360168	0.108641	0.740249	-0.229375	0.0333966	6.50079e-12	0.157021	0.474191	0.740542	0.550252	3
ENSG00000151353	2	TMEM18	667335	rs10168696	2	672496	T	C	0.847269	-0.0504662	0.152437	0.740597	-0.55163	0.0420546	2.63178e-39	0.0914856	0.276427	0.740677	0.213302	5
ENSG00000187775	17	DNAH17	76419778	rs59041641	17	76431285	G	C	0.267639	0.040372	0.121827	0.740352	-0.239247	0.0400826	2.38926e-09	-0.168746	0.509994	0.740736	0.122823	5
ENSG00000198203	2	SULT1C2	108905095	rs4149423	2	108916044	G	A	0.155604	0.0496074	0.149982	0.740829	1.00738	0.0546935	9.31323e-76	0.049244	0.148907	0.740869	0.427831	7
ENSG00000215908	1	CROCCP2	16944751	rs9439632	1	16830833	T	C	0.500902	-0.0358783	0.108453	0.740781	-0.298456	0.0367996	5.04951e-16	0.120213	0.363682	0.740989	0.704837	3
ENSG00000162817	1	C1orf115	220863187	rs1494373	1	220929356	C	T	0.124837	0.0535222	0.161949	0.741032	-0.328024	0.0515166	1.92335e-10	-0.163166	0.494375	0.741367	0.426136	5
ENSG00000273311	22	DGCR11	19033675	rs5993494	22	19057188	G	A	0.379424	-0.0368972	0.111771	0.741314	0.437142	0.0407743	8.10953e-27	-0.0844055	0.255807	0.741432	0.658598	9
ENSG00000272368	12	RP4-605O3.4	50505980	rs7302981	12	50537815	G	A	0.626576	-0.0365918	0.110927	0.741496	-0.418797	0.0402624	2.43569e-25	0.0873736	0.265004	0.741621	0.155189	13
ENSG00000260805	1	RP11-61J19.4	212731175	rs76858369	1	212674885	T	C	0.0925656	-0.0603536	0.182827	0.741314	0.375979	0.0644602	5.45278e-09	-0.160524	0.487047	0.741713
ENSG00000137806	15	NDUFAF1	41679551	rs3204853	15	41689166	A	C	0.254811	0.0405975	0.123214	0.741788	-0.967926	0.0229697	0	-0.0419428	0.127301	0.741795	0.739416	20
ENSG00000179456	1	ZBTB18	244214585	rs10754818	1	244397961	C	T	0.59843	0.0378467	0.114707	0.741443	-0.113396	0.0182739	5.4571e-10	-0.333757	1.01299	0.741795	0.881181	4
ENSG00000230555	10	RP11-517P14.2	43916186	rs72785256	10	43880649	A	G	0.119802	-0.0544567	0.165208	0.741682	-0.323227	0.030655	5.41256e-26	0.168478	0.51137	0.741805	0.81374	7
ENSG00000198720	17	ANKRD13B	27916787	rs3110496	17	27917771	G	A	0.687008	-0.0380654	0.115439	0.741592	-0.155942	0.0214285	3.40531e-13	0.2441	0.741028	0.741848
ENSG00000196922	8	ZNF252P	146198975	rs12678688	8	146203346	G	T	0.109384	0.0569461	0.172692	0.741585	0.18957	0.027638	6.93335e-12	0.300396	0.912019	0.741872	0.678361	3
ENSG00000214293	7	RSBN1L-AS1	77286977	rs7801709	7	77351084	C	A	0.128664	0.0531533	0.161549	0.742139	-0.672949	0.051901	1.90715e-38	-0.0789856	0.240139	0.742219	0.671028	9
ENSG00000169203	16	RP11-231C14.4	29495010	rs4787495	16	30165725	C	T	0.46758	-0.0357448	0.1087	0.742277	-0.295127	0.0412177	8.05598e-13	0.121117	0.368704	0.742539	0.468196	8
ENSG00000125818	20	PSMF1	1093906	rs1803415	20	1099523	G	T	0.830447	0.0470352	0.143152	0.742482	-0.315132	0.0287312	5.42814e-28	-0.149256	0.454464	0.742593	0.620796	4
ENSG00000140280	15	LYSMD2	52015208	rs72732914	15	52159217	A	G	0.410824	-0.0356398	0.108609	0.7428	-0.446148	0.0323605	3.05964e-43	0.0798834	0.243506	0.74287	0.32611	16
ENSG00000139116	12	KIF21A	39687030	rs55825311	12	39831893	G	A	0.0250752	0.11558	0.352293	0.742851	0.588756	0.0693351	2.04071e-17	0.196312	0.598815	0.743037	0.987823	6
ENSG00000128872	15	TMOD2	52043758	rs72732914	15	52159217	A	G	0.410824	-0.0356398	0.108609	0.7428	0.151377	0.0225336	1.84455e-11	-0.235437	0.718329	0.743095	0.518064	3
ENSG00000033178	4	UBA6	68478370	rs35602179	4	68492243	TAA	T	0.254396	-0.0406682	0.12411	0.743154	-0.293592	0.0298856	8.88699e-23	0.138519	0.422965	0.743292	0.516856	4
ENSG00000142178	21	SIK1	44834395	rs73223101	21	45064164	C	T	0.0366605	-0.092808	0.283048	0.742997	0.8924	0.152026	4.35629e-09	-0.103998	0.317671	0.743382
ENSG00000142856	1	ITGB3BP	63906441	rs2474469	1	63994492	C	T	0.690177	-0.0381248	0.116487	0.74345	-1.06749	0.0415375	1.18695e-145	0.0357144	0.109131	0.74347	0.631232	20
ENSG00000107679	10	PLEKHA1	124134212	rs1045216	10	124189197	G	A	0.589823	0.035979	0.109912	0.743408	-0.14206	0.0202092	2.07299e-12	-0.253266	0.77454	0.743676
ENSG00000072832	4	CRMP1	5749811	rs10937688	4	5883788	C	T	0.578502	-0.0356227	0.108915	0.743617	-0.288092	0.0277385	2.87117e-25	0.12365	0.378244	0.743738	0.993137	5
ENSG00000006530	7	AGK	141250989	rs35231229	7	141273596	A	G	0.0248786	0.112602	0.344018	0.74343	-0.488417	0.0857292	1.21784e-08	-0.230545	0.705515	0.743838
ENSG00000225948	10	RP11-554I8.1	6660678	rs41284471	10	6626214	A	G	0.197118	0.0440801	0.13479	0.743646	0.356128	0.045254	3.55963e-15	0.123776	0.378814	0.74386
ENSG00000137804	15	NUSAP1	41624892	rs1899	15	41689232	T	C	0.254516	0.0403537	0.123843	0.74454	0.22441	0.0285666	3.9765e-15	0.179821	0.552335	0.744753	0.625508	5
ENSG00000180104	5	EXOC3	443273	rs2247114	5	475104	G	A	0.879198	-0.0548859	0.168681	0.744892	-0.50648	0.0328998	1.77872e-53	0.108367	0.33312	0.744946	0.74122	17
ENSG00000145020	3	AMT	49454211	rs3905330	3	49550774	G	A	0.7432	0.0398834	0.122579	0.744902	0.302645	0.0185559	8.39389e-60	0.131783	0.405106	0.744951	0.478877	20
ENSG00000160360	9	GPSM1	139221932	rs28756341	9	139242225	T	C	0.431327	0.0350669	0.107788	0.744931	-0.206356	0.0280801	1.99959e-13	-0.169934	0.522852	0.745171	0.940131	8
ENSG00000226051	10	ZNF503-AS1	77029577	rs10824301	10	77079536	T	C	0.199493	0.0441207	0.135723	0.745121	-0.452322	0.0371514	4.21858e-34	-0.0975427	0.300165	0.745209	0.922687	3
ENSG00000173436	1	MINOS1	19923477	rs12132489	1	19901924	T	G	0.105326	0.0568843	0.174835	0.744909	0.14288	0.0244942	5.43672e-09	0.398126	1.22555	0.745291
ENSG00000147457	8	CHMP7	23101150	rs12676881	8	23105020	G	A	0.10517	0.0561645	0.172869	0.745259	0.297331	0.0323171	3.56586e-20	0.188896	0.581765	0.745413	0.544123	5
ENSG00000146094	5	DOK3	176928908	rs3749728	5	176936819	G	C	0.0486969	0.0825907	0.254304	0.745355	0.455631	0.0654573	3.38507e-12	0.181267	0.558743	0.745621
ENSG00000008277	7	ADAM22	87563458	rs3753106	7	87735981	A	G	0.494737	-0.0349245	0.10762	0.745549	-0.358556	0.0278825	7.60141e-38	0.0974032	0.300244	0.745625	0.644999	11
ENSG00000120539	10	MASTL	27443753	rs10829172	10	27371126	G	A	0.642138	0.0361565	0.111619	0.745993	0.605163	0.0373464	4.72019e-59	0.0597467	0.184481	0.746042	0.283814	20
ENSG00000129235	17	TXNDC17	6544078	rs2304977	17	6513329	A	G	0.372709	0.0360934	0.11134	0.745806	0.148385	0.0215132	5.29608e-12	0.243242	0.751174	0.746078
ENSG00000196275	7	GTF2IRD2	74210483	rs13238996	7	74069645	A	G	0.759025	-0.0407145	0.125778	0.746163	-0.735585	0.0408285	1.44733e-72	0.0553498	0.171018	0.746204	0.137395	5
ENSG00000123965	7	PMS2P5	74306894	rs13238996	7	74069645	A	G	0.759025	-0.0407145	0.125778	0.746163	-0.742336	0.0520959	4.51997e-46	0.0548465	0.169479	0.746227	0.217379	6
ENSG00000269899	8	RP11-589N15.2	11703663	rs8898	8	11702542	C	T	0.349139	0.0404936	0.124995	0.745968	-0.265178	0.0406154	6.62064e-11	-0.152703	0.471943	0.746268	0.779969	10
ENSG00000129596	5	CDO1	115140430	rs10042723	5	115079058	G	A	0.398744	-0.0354434	0.109499	0.746175	-0.214408	0.0303803	1.69557e-12	0.165308	0.511241	0.746432	0.208705	3
ENSG00000267666	19	AC004156.3	663482	rs62134277	19	667184	A	G	0.541396	0.0347753	0.107555	0.746449	0.308806	0.0363274	1.88536e-17	0.112612	0.348545	0.746626
ENSG00000101546	18	RBFA	77794358	rs3744873	18	77805949	C	A	0.352819	0.036293	0.112394	0.746765	0.3576	0.0267618	1.00396e-40	0.10149	0.314393	0.746836	0.710809	20
ENSG00000172009	19	THOP1	2785458	rs7009	19	2754792	A	G	0.212083	-0.0419193	0.129701	0.746543	0.197319	0.0311485	2.37678e-10	-0.212444	0.658171	0.746862	0.9991	3
ENSG00000021762	11	OSBPL5	3108346	rs734458	11	3148037	A	G	0.129259	-0.0517192	0.160214	0.746836	0.550337	0.0495842	1.26797e-28	-0.0939773	0.291243	0.74694	0.543166	7
ENSG00000078699	20	CBFA2T2	32077881	rs7274811	20	32333181	T	G	0.258199	0.0397578	0.123096	0.74671	-0.165355	0.0290023	1.18802e-08	-0.240439	0.745628	0.7471	0.85395	4
ENSG00000112294	6	ALDH5A1	24495080	rs2793422	6	24418348	A	G	0.361232	-0.0354883	0.110074	0.747145	0.226736	0.0161152	5.83045e-45	-0.156518	0.4856	0.747211	0.316419	18
ENSG00000112293	6	GPLD1	24424793	rs2793422	6	24418348	A	G	0.361232	-0.0354883	0.110074	0.747145	0.395795	0.0309224	1.64721e-37	-0.0896633	0.278197	0.747224	0.297794	16
ENSG00000232237	1	ASCL5	201083081	rs7516023	1	201085521	T	C	0.402717	0.0354227	0.110016	0.74747	-0.33673	0.0343068	9.67982e-23	-0.105196	0.326894	0.747601	0.701134	5
ENSG00000119431	9	HDHD3	116135699	rs16933168	9	116141153	G	A	0.131843	0.0506634	0.157671	0.747965	-0.606035	0.0445391	3.64777e-42	-0.0835981	0.260241	0.748033	0.0922115	7
ENSG00000257501	12	RP11-1016B18.1	98107190	rs7968996	12	98469903	A	G	0.818136	-0.044637	0.138968	0.748056	-0.568279	0.0482003	4.39829e-32	0.0785477	0.244633	0.748147	0.397213	9
ENSG00000119408	9	NEK6	127019885	rs2767770	9	126914307	G	T	0.569776	-0.0351268	0.109323	0.747973	0.259405	0.0305251	1.92734e-17	-0.135413	0.421739	0.748148	0.571114	5
ENSG00000131143	16	COX4I1	85832239	rs111612910	16	85798352	T	C	0.0208844	-0.117259	0.365068	0.748061	-0.268288	0.0457295	4.44158e-09	0.437064	1.36277	0.748425
ENSG00000072182	2	ASIC4	220378892	rs115518306	2	220442618	C	T	0.0409216	-0.0872577	0.271828	0.748207	0.751548	0.116944	1.30536e-10	-0.116104	0.362142	0.748511	0.625406	3
ENSG00000233251	2	AC007743.1	56400669	rs13034898	2	56408179	C	T	0.901132	0.0582871	0.181737	0.748421	0.461512	0.0544552	2.34915e-17	0.126296	0.394068	0.748595	0.415386	4
ENSG00000177098	11	SCN4B	118004092	rs2155854	11	118026675	C	T	0.51291	-0.0343107	0.107014	0.748499	0.196792	0.024708	1.65624e-15	-0.17435	0.544233	0.748696
ENSG00000143315	1	PIGM	159997462	rs2211108	1	159988685	A	G	0.175597	-0.0443577	0.138407	0.748599	0.369679	0.0402503	4.13404e-20	-0.11999	0.374626	0.748747
ENSG00000272180	2	RP11-481J13.1	56179293	rs13034898	2	56408179	C	T	0.901132	0.0582871	0.181737	0.748421	0.381732	0.0687654	2.83682e-08	0.152691	0.476879	0.748826
ENSG00000081791	5	KIAA0141	141303373	rs351260	5	141309824	A	G	0.338114	0.0364142	0.113706	0.74878	-0.315806	0.0294041	6.58911e-27	-0.115306	0.36021	0.748888	0.744547	5
ENSG00000117322	1	CR2	207627575	rs11346635	1	207478251	T	TA	0.441057	0.034666	0.108218	0.748714	0.296436	0.0355372	7.33076e-17	0.116943	0.365333	0.748893	0.598573	4
ENSG00000260766	1	RP11-226L15.5	159994743	rs2211108	1	159988685	A	G	0.175597	-0.0443577	0.138407	0.748599	0.264796	0.0437363	1.40967e-09	-0.167517	0.523425	0.748938
ENSG00000196352	1	CD55	207494853	rs11346635	1	207478251	T	TA	0.441057	0.034666	0.108218	0.748714	0.130943	0.0180803	4.41116e-13	0.264741	0.827259	0.748952	0.91629	3
ENSG00000100412	22	ACO2	41865129	rs2073167	22	41791536	C	T	0.476267	0.0344761	0.107629	0.748723	0.105483	0.0172578	9.82799e-10	0.32684	1.02174	0.749056	0.48609	4
ENSG00000166130	12	IKBIP	99007183	rs2278361	12	99043207	G	A	0.212951	-0.0418718	0.130946	0.749149	0.420951	0.0370855	7.34788e-30	-0.0994695	0.311195	0.749243	0.96635	6
ENSG00000206535	3	LNP1	100120037	rs2316701	3	100086477	A	G	0.626458	-0.036906	0.115445	0.749207	-0.176485	0.0264708	2.60796e-11	0.209117	0.654886	0.749486	0.464393	4
ENSG00000168528	1	SERINC2	31882412	rs12132936	1	31895931	G	A	0.432142	-0.0345868	0.108324	0.749506	-0.598458	0.0325442	1.60643e-75	0.0577932	0.181032	0.749543	0.151176	14
ENSG00000130529	19	TRPM4	49660998	rs3786557	19	49681281	A	G	0.324971	0.0365599	0.114429	0.749349	-0.165753	0.0242862	8.79375e-12	-0.220569	0.691115	0.749614	0.990951	4
ENSG00000249328	8	RP11-26J3.1	80681607	rs2467769	8	80739345	T	C	0.802415	0.0428489	0.134478	0.750007	-0.482638	0.0458811	7.03856e-26	-0.0887806	0.278759	0.750117	0.349589	6
ENSG00000205209	19	SCGB2B2	35084234	rs2290652	19	35175208	G	A	0.363586	0.035733	0.112163	0.750044	0.269175	0.0426458	2.75685e-10	0.13275	0.417222	0.750351	0.750259	4
ENSG00000265750	18	RP11-799B12.4	21739473	rs752797	18	21735275	C	T	0.360136	-0.035407	0.111217	0.750214	0.279499	0.0460699	1.30445e-09	-0.12668	0.398463	0.750544	0.259081	3
ENSG00000184402	20	SS18L1	60718822	rs2281740	20	60712511	G	A	0.806387	-0.0429534	0.134928	0.750224	0.190058	0.0341639	2.64999e-08	-0.226002	0.711092	0.750619	0.551032	3
ENSG00000249626	3	RP11-496H1.1	197361186	rs9917735	3	197344176	G	A	0.0889854	-0.0605462	0.1906	0.750742	-0.301336	0.0486788	6.00552e-10	0.200926	0.633349	0.751059	0.710358	6
ENSG00000066382	11	MPPED2	30406040	rs620339	11	30852056	T	C	0.584709	0.0356288	0.112261	0.750959	0.293753	0.0311564	4.16632e-21	0.121288	0.382378	0.751096	0.0520568	4
ENSG00000075399	16	VPS9D1	89773542	rs62068387	16	89791210	G	C	0.268594	0.038374	0.120822	0.750784	0.151203	0.0249088	1.27698e-09	0.253791	0.800164	0.751112	0.149062	3
ENSG00000261373	16	VPS9D1-AS1	89778264	rs62068387	16	89791210	G	C	0.268594	0.038374	0.120822	0.750784	0.282878	0.0477336	3.10061e-09	0.135656	0.42773	0.751128	0.0719733	7
ENSG00000172548	5	NIPAL4	156887027	rs1823035	5	156747669	G	A	0.268108	-0.0384951	0.121437	0.751246	0.488677	0.0494654	5.12555e-23	-0.0787741	0.248629	0.75137	0.649729	12
ENSG00000148341	9	SH3GLB2	131769315	rs719703	9	131745548	C	T	0.391416	-0.0351335	0.110868	0.751324	-0.343008	0.0298681	1.5862e-30	0.102428	0.323346	0.751415	0.958059	10
ENSG00000163864	3	NMNAT3	139279022	rs7639511	3	139392368	C	T	0.758321	0.0395958	0.125056	0.751528	-0.389135	0.0236448	7.40341e-61	-0.101753	0.321429	0.751573	0.23415	8
ENSG00000219200	17	RNASEK	6915736	rs11571340	17	6908219	G	A	0.0683057	-0.0666377	0.210545	0.751621	0.24047	0.0406241	3.23136e-09	-0.277114	0.876807	0.751965
ENSG00000255815	9	KRT8P11	102067394	rs1699415	9	102056594	T	G	0.646969	0.0351362	0.111302	0.752243	-0.636653	0.0422381	2.43933e-51	-0.0551889	0.174862	0.752295	0.993767	10
ENSG00000188732	7	FAM221A	23719749	rs4722244	7	23720985	T	C	0.479496	-0.0337896	0.107095	0.752374	-0.506532	0.0336745	3.89501e-51	0.0667077	0.211474	0.752427	0.25064	19
ENSG00000107518	10	ATRNL1	116853124	rs6585313	10	116745558	A	T	0.399683	0.0346461	0.109927	0.752629	-0.757464	0.0377139	1.0083e-89	-0.0457396	0.145143	0.752659	0.745393	18
ENSG00000143776	1	CDC42BPA	227177566	rs2718219	1	227414036	C	T	0.280907	0.0377425	0.119748	0.752624	-0.309095	0.0295047	1.11208e-25	-0.122106	0.38759	0.752731	0.474898	15
ENSG00000226823	9	SUGT1P	33503653	rs2989936	9	33478434	T	C	0.0645105	-0.0686096	0.217816	0.752769	0.48331	0.0695307	3.62634e-12	-0.141958	0.451138	0.753015
ENSG00000112667	6	DNPH1	43193367	rs7832	6	43193877	A	G	0.102567	0.0552947	0.176085	0.753505	-0.486782	0.0362646	4.42988e-41	-0.113592	0.361832	0.753569	0.270006	14
ENSG00000102934	16	PLLP	57290004	rs7202742	16	57319479	A	G	0.307355	0.0366887	0.116756	0.753343	0.27062	0.039715	9.48909e-12	0.135573	0.431897	0.753597
ENSG00000114062	15	UBE3A	25582381	rs34501187	15	25617756	G	A	0.12895	-0.0502928	0.160077	0.753385	0.17934	0.0269734	2.95541e-11	-0.280433	0.893585	0.753651	0.393915	3
ENSG00000128699	2	ORMDL1	190635049	rs62184283	2	190665905	A	G	0.191627	0.0428446	0.136558	0.753713	0.328568	0.0305881	6.48485e-27	0.130398	0.415793	0.753815	0.839747	12
ENSG00000182400	14	TRAPPC6B	39617015	rs7147194	14	39621261	G	T	0.247132	0.038943	0.123993	0.753465	0.198118	0.0345461	9.75795e-09	0.196565	0.626792	0.753822	0.599242	3
ENSG00000114735	3	HEMK1	50606583	rs13094336	3	50632870	T	C	0.126973	0.0507775	0.161858	0.753736	-0.239824	0.029143	1.88437e-16	-0.211728	0.675394	0.75391	0.75503	14
ENSG00000175970	12	UNC119B	121148238	rs2948149	12	121162854	G	T	0.392739	-0.0343357	0.109547	0.753953	0.172668	0.0293617	4.08499e-09	-0.198854	0.635338	0.754289	0.0865815	3
ENSG00000182173	17	TSEN54	73512141	rs56311450	17	73514014	G	A	0.129536	-0.0490187	0.156456	0.754046	0.198449	0.0310846	1.72334e-10	-0.247009	0.789343	0.754334	0.0303076	3
ENSG00000031691	6	CENPQ	49431091	rs9463480	6	49400795	T	G	0.373692	0.034755	0.111105	0.754423	-0.483838	0.0306288	3.27128e-56	-0.0718319	0.229678	0.75447	0.185607	19
ENSG00000229444	1	RP11-184I16.4	44175063	rs11210888	1	44076630	T	C	0.0782415	0.0623604	0.199307	0.754368	-0.462187	0.0638617	4.57678e-13	-0.134925	0.431629	0.754589	0.881554	5
ENSG00000164252	5	AGGF1	76325076	rs6861237	5	76373958	G	T	0.294308	-0.0370423	0.118453	0.754496	-0.164864	0.0210373	4.62325e-15	0.224684	0.719061	0.754684
ENSG00000177700	11	POLR2L	837356	rs9704919	11	842682	G	A	0.698677	0.0372394	0.119139	0.754606	-0.209432	0.0210841	2.98577e-23	-0.177811	0.569149	0.754724	0.152968	11
ENSG00000112619	6	PRPH2	42664340	rs34722725	6	42672434	T	C	0.290222	-0.0369014	0.118138	0.754767	0.470857	0.0268662	9.07235e-69	-0.0783707	0.25094	0.754806	0.669443	11
ENSG00000239300	2	RP11-400L8.2	9645574	rs13411809	2	9614523	A	G	0.62249	-0.0345277	0.110587	0.754871	0.490139	0.0459513	1.46048e-26	-0.0704447	0.22572	0.754973	0.59491	12
ENSG00000160593	11	AMICA1	118064455	rs1793140	11	118107805	G	A	0.733981	-0.03781	0.121538	0.755729	0.235997	0.0408462	7.57302e-09	-0.160214	0.515744	0.75607
ENSG00000125648	19	SLC25A23	6436090	rs348365	19	6455414	G	A	0.47577	0.0335119	0.108091	0.756535	-0.140977	0.0234312	1.78085e-09	-0.237712	0.767745	0.756847
ENSG00000173588	12	CCDC41	94700225	rs80340157	12	94730738	C	T	0.0563426	-0.070619	0.227874	0.756634	-0.536006	0.0972258	3.5277e-08	0.13175	0.425804	0.757006	0.266722	4
ENSG00000115459	2	ELMOD3	85581517	rs17850709	2	85617913	T	G	0.0749659	-0.0641599	0.207116	0.75673	0.244967	0.043359	1.60692e-08	-0.261912	0.846755	0.757083
ENSG00000213519	3	AC132008.1	197307215	rs2885579	3	197326706	G	A	0.662881	-0.0359739	0.116268	0.757014	-0.480127	0.0447132	6.75378e-27	0.0749258	0.242261	0.757111	0.442638	5
ENSG00000182165	7	TP53TG1	86954541	rs114597734	7	86970538	T	C	0.0131105	-0.141524	0.45763	0.757129	-0.545548	0.0620347	1.44025e-18	0.259416	0.839363	0.757274
ENSG00000117153	1	KLHL12	202860228	rs10753925	1	202854488	T	C	0.605545	-0.0342387	0.110683	0.757063	0.149668	0.0215455	3.74172e-12	-0.228764	0.740256	0.757296	0.343131	3
ENSG00000131781	1	FMO5	146646930	rs17356233	1	146740502	G	C	0.242814	-0.0387763	0.125408	0.757169	-0.308543	0.0471395	5.93713e-11	0.125676	0.406906	0.757431	0.987404	7
ENSG00000150961	4	SEC24D	119643978	rs11931194	4	119631160	T	C	0.0576336	-0.0695404	0.224819	0.75708	0.30254	0.0554606	4.89618e-08	-0.229855	0.744299	0.757458	0.704931	6
ENSG00000112299	6	VNN1	133002729	rs2294757	6	133035098	A	G	0.364268	0.034416	0.111578	0.757743	0.287415	0.0407082	1.66048e-12	0.119743	0.388582	0.757965
ENSG00000174502	1	SLC26A9	205882176	rs16856462	1	205887981	C	T	0.0819011	0.0616353	0.200068	0.758028	-0.324031	0.0550662	3.99531e-09	-0.190214	0.61828	0.758348
ENSG00000176209	8	SMIM19	42396298	rs2974359	8	42434194	C	T	0.611712	0.0337552	0.109791	0.758501	-0.408765	0.0235041	9.61259e-68	-0.0825785	0.268634	0.758538	0.188596	13
ENSG00000148730	10	EIF4EBP2	72164135	rs10762381	10	72206344	T	C	0.499924	-0.0333197	0.10832	0.758384	-0.137842	0.0184613	8.2335e-14	0.241724	0.786494	0.758582	0.844097	6
ENSG00000149054	11	ZNF215	6947635	rs4426121	11	6954539	C	G	0.341224	-0.0349908	0.113813	0.758508	0.4902	0.0490629	1.6647e-23	-0.0713807	0.232287	0.758618	0.980855	8
ENSG00000171503	4	ETFDH	159593277	rs8396	4	159630817	C	T	0.29997	-0.035841	0.116625	0.7586	0.349599	0.020203	4.36335e-67	-0.10252	0.333649	0.758638	0.883444	10
ENSG00000110315	11	RNF141	10533225	rs10770123	11	10534866	T	C	0.528672	-0.0331963	0.108051	0.758668	-0.208682	0.0249146	5.48007e-17	0.159076	0.518126	0.758827	0.98444	12
ENSG00000118217	1	ATF6	161736084	rs10918270	1	161915501	A	G	0.39202	-0.0334944	0.10898	0.758581	-0.124305	0.0196488	2.51051e-10	0.269453	0.877749	0.758857	0.315884	4
ENSG00000107147	9	KCNT1	138594031	rs13289055	9	138623460	A	G	0.132695	-0.0479735	0.156267	0.758847	-0.423728	0.0340157	1.28363e-35	0.113218	0.368903	0.758917	0.940383	4
ENSG00000166398	19	KIAA0355	34745442	rs328405	19	34840634	A	C	0.224776	-0.0394059	0.12825	0.758647	-0.224934	0.0359225	3.80936e-10	0.175189	0.570853	0.758928	0.786716	4
ENSG00000145912	5	NHP2	177576461	rs145890370	5	177577923	T	C	0.00983188	0.162254	0.528552	0.758859	-0.916116	0.0869286	5.72759e-26	-0.177111	0.577193	0.758959
ENSG00000177839	5	PCDHB9	140566893	rs246686	5	140546973	A	G	0.40705	-0.0350063	0.114033	0.758855	-0.268777	0.0383407	2.37936e-12	0.130243	0.424673	0.759079	0.247767	5
ENSG00000260563	17	RP13-516M14.1	80251592	rs9896932	17	80255037	G	A	0.0458573	0.0795779	0.259302	0.758925	-0.289204	0.0463327	4.32289e-10	-0.275162	0.897689	0.759207	0.347464	3
ENSG00000182473	17	EXOC7	74077087	rs2666013	17	74098875	T	G	0.238555	0.03879	0.126409	0.758948	0.177618	0.0278094	1.69203e-10	0.21839	0.712511	0.759218	0.438476	4
ENSG00000257176	12	RP11-996F15.2	29433351	rs9989017	12	29489564	T	C	0.232676	-0.039531	0.129197	0.759625	0.750846	0.045409	2.0476e-61	-0.0526486	0.172098	0.759664	0.981999	20
ENSG00000087502	12	ERGIC2	29490285	rs9989017	12	29489564	T	C	0.232676	-0.039531	0.129197	0.759625	-0.277685	0.0250373	1.38962e-28	0.142359	0.465442	0.759713	0.98659	10
ENSG00000157191	1	NECAP2	16767167	rs157129	1	16793220	T	G	0.727006	-0.0374604	0.122335	0.759444	-0.166215	0.0274543	1.41083e-09	0.225373	0.736945	0.759741
ENSG00000164081	3	TEX264	51696709	rs4067	3	51738256	G	A	0.856903	0.0470445	0.153882	0.759821	-0.219791	0.0273684	9.68074e-16	-0.214042	0.700636	0.759988	0.740406	11
ENSG00000160695	11	VPS11	118938403	rs4614	11	118952371	G	A	0.40737	-0.0329533	0.107981	0.76023	0.544671	0.0277507	9.04508e-86	-0.0605013	0.198274	0.76026	0.868376	9
ENSG00000136875	9	PRPF4	116037623	rs41307479	9	116082647	G	C	0.21528	-0.0399742	0.131186	0.760584	0.220013	0.0279894	3.82351e-15	-0.18169	0.596713	0.760758	0.529605	9
ENSG00000093167	3	LRRFIP2	37094117	rs7631605	3	37234589	T	C	0.489569	0.0325447	0.106954	0.760908	0.367357	0.0246405	2.89592e-50	0.0885915	0.291205	0.760958	0.850919	17
ENSG00000178449	12	COX14	50505762	rs7136570	12	50529936	G	A	0.625288	-0.0337695	0.110951	0.760852	0.120608	0.0199516	1.49386e-09	-0.279994	0.921096	0.761144	0.365628	7
ENSG00000161958	17	FGF11	7341592	rs7215056	17	7350050	A	C	0.212131	-0.0398303	0.131066	0.761207	-0.518172	0.0426748	6.29864e-34	0.0768669	0.253018	0.76128	0.950866	18
ENSG00000181284	17	TMEM102	7338762	rs7215056	17	7350050	A	C	0.212131	-0.0398303	0.131066	0.761207	-0.324037	0.0375163	5.75948e-18	0.122919	0.404729	0.761351	0.89547	13
ENSG00000164941	8	INTS8	95825539	rs74737047	8	95909629	G	A	0.0196633	0.120077	0.395197	0.761248	0.544443	0.0787843	4.82772e-12	0.22055	0.726575	0.761473
ENSG00000267594	19	CYP4F24P	15871051	rs892214	19	15902208	G	T	0.339184	0.0346334	0.114094	0.761469	0.722498	0.0447407	1.16251e-58	0.0479356	0.157944	0.76151	0.357336	18
ENSG00000272779	22	LL22NC03-80A10.6	22657589	rs73880622	22	22682657	A	G	0.168371	-0.0440322	0.145139	0.7616	0.797704	0.056358	1.75836e-45	-0.0551987	0.181988	0.761654	0.0607962	4
ENSG00000255158	11	RP11-754B17.1	665910	rs72844713	11	606770	T	C	0.0771251	0.0612222	0.201879	0.761691	-0.397911	0.0726695	4.35974e-08	-0.153859	0.508125	0.762044	0.636575	3
ENSG00000257681	12	RP11-341G23.4	104140093	rs9132	12	104166243	T	C	0.288834	-0.0359757	0.118951	0.762316	0.491848	0.0433169	7.03312e-30	-0.0731439	0.241931	0.762397	0.328897	5
ENSG00000155749	2	ALS2CR12	202152994	rs10201587	2	202202791	G	A	0.511564	-0.0326591	0.107943	0.762226	-0.248665	0.0353528	2.00954e-12	0.131338	0.434491	0.762439	0.349676	5
ENSG00000111696	12	NT5DC3	104164231	rs9132	12	104166243	T	C	0.288834	-0.0359757	0.118951	0.762316	-0.190257	0.0317981	2.18684e-09	0.18909	0.62601	0.76261
ENSG00000162444	1	RBP7	10057264	rs35106561	1	10395208	T	C	0.0319022	0.0947408	0.313482	0.762483	-0.537964	0.0916517	4.36693e-09	-0.17611	0.583491	0.762788	0.212008	3
ENSG00000255198	16	SNHG9	2014960	rs403609	16	2014424	G	C	0.530979	0.0329956	0.109253	0.762644	0.262502	0.0336914	6.62846e-15	0.125697	0.416511	0.762817
ENSG00000102910	16	LONP2	48278207	rs4528570	16	48312207	A	G	0.150358	-0.0457088	0.151596	0.76302	-0.364878	0.0324796	2.7738e-29	0.125271	0.41562	0.763103	0.376087	12
ENSG00000052749	10	RRP12	99116115	rs6584128	10	99171926	G	T	0.344184	0.0354668	0.117665	0.763092	0.399427	0.0218974	2.4451e-74	0.0887942	0.294625	0.763124	0.351143	19
ENSG00000123610	2	TNFAIP6	152214106	rs6708492	2	152157973	C	T	0.500877	-0.0323828	0.107415	0.763054	-0.241287	0.0356069	1.2319e-11	0.134209	0.445616	0.76328	0.524698	6
ENSG00000181274	10	FRAT2	99092255	rs6584128	10	99171926	G	T	0.344184	0.0354668	0.117665	0.763092	0.190798	0.0269655	1.48767e-12	0.185887	0.617259	0.763301	0.871564	6
ENSG00000159251	15	ACTC1	35080297	rs549811	15	35006322	T	C	0.293128	-0.0369761	0.122733	0.763206	-0.274839	0.0320741	1.04501e-17	0.134537	0.446839	0.763348	0.406044	5
ENSG00000073169	22	SELO	50639408	rs5771225	22	50639473	C	T	0.548044	-0.0328769	0.109354	0.763684	0.281729	0.0239739	6.93755e-32	-0.116697	0.38828	0.763759	0.633773	20
ENSG00000188130	22	MAPK12	50683879	rs5771225	22	50639473	C	T	0.548044	-0.0328769	0.109354	0.763684	-0.164528	0.0237324	4.13075e-12	0.199826	0.665278	0.763899	0.714087	7
ENSG00000108592	17	FTSJ3	61896793	rs2028567	17	61915326	A	G	0.609044	0.032837	0.109337	0.763927	0.505768	0.0201062	1.25151e-139	0.064925	0.216196	0.763943	0.220626	20
ENSG00000198231	17	DDX42	61850963	rs2028567	17	61915326	A	G	0.609044	0.032837	0.109337	0.763927	-0.142271	0.0171899	1.26938e-16	-0.230806	0.769018	0.764077	0.191161	12
ENSG00000104866	19	PPP1R37	45594654	rs7255060	19	45604163	T	C	0.0845388	-0.0571387	0.190134	0.763781	-0.169881	0.0295073	8.54948e-09	0.336345	1.12074	0.764094
ENSG00000198168	11	SVIP	22835345	rs1055320	11	22834189	T	C	0.280602	-0.0357801	0.119332	0.764302	-0.362051	0.0293672	6.36793e-35	0.0988261	0.329697	0.764369	0.232631	9
ENSG00000256269	11	HMBS	118955576	rs15818	11	118952173	G	A	0.409619	-0.0322726	0.107702	0.764446	0.291179	0.0205565	1.51275e-45	-0.110834	0.369965	0.764497	0.954115	9
ENSG00000170989	1	S1PR1	101702444	rs61240472	1	101655220	T	C	0.250406	-0.0376596	0.125648	0.764388	-0.22866	0.0250137	6.16559e-20	0.164697	0.549792	0.764511
ENSG00000144488	2	ESPNL	239008798	rs6744116	2	239031741	G	A	0.442991	-0.0326944	0.109127	0.764482	0.535954	0.0435278	7.71987e-35	-0.0610023	0.203673	0.76455	0.0267576	14
ENSG00000165637	10	VDAC2	76969912	rs2804534	10	76967781	G	T	0.43963	-0.0325173	0.108575	0.764564	-0.25813	0.018038	1.88488e-46	0.125973	0.420713	0.764615	0.949424	15
ENSG00000164520	6	RAET1E	150204511	rs9383583	6	150212003	T	C	0.136355	-0.0471792	0.157439	0.764432	-0.330117	0.0447826	1.68657e-13	0.142917	0.477313	0.76462	0.331469	3
ENSG00000134222	1	PSRC1	109822178	rs646776	1	109818530	T	C	0.777289	0.0385509	0.128702	0.764531	-0.369373	0.0490115	4.8294e-14	-0.104368	0.348709	0.764711
ENSG00000188716	10	DUPD1	76797594	rs11001286	10	76834982	T	C	0.216486	0.038869	0.129908	0.764784	-0.313316	0.0293195	1.18012e-26	-0.124057	0.414785	0.764874	0.538269	11
ENSG00000141452	18	C18orf8	21083473	rs1788799	18	21124945	G	C	0.655827	-0.0337107	0.112667	0.764781	0.12984	0.0166549	6.39555e-15	-0.259633	0.868376	0.76495	0.353038	6
ENSG00000168566	6	SNRNP48	7590432	rs2757597	6	7606255	A	G	0.639233	0.0332788	0.111263	0.764864	-0.239141	0.0228859	1.47666e-25	-0.13916	0.465452	0.764957	0.0558629	8
ENSG00000166037	11	CEP57	95523129	rs632388	11	95563775	G	A	0.386405	-0.0335139	0.112178	0.765126	0.395047	0.0235983	6.6435e-63	-0.0848352	0.284006	0.765162	0.975078	17
ENSG00000172318	2	B3GALT1	168675182	rs57148005	2	168594142	G	A	0.191143	0.0416171	0.139277	0.765087	-0.454525	0.0413532	4.20924e-28	-0.0915617	0.306536	0.765171	0.556523	5
ENSG00000087191	17	PSMC5	61904512	rs2584615	17	61927774	C	T	0.60896	0.0326823	0.109357	0.765049	0.0953979	0.0131001	3.28401e-13	0.342589	1.14729	0.76524	0.336056	8
ENSG00000173947	1	PIFO	111888910	rs41282496	1	111854938	T	G	0.123989	0.0492049	0.164796	0.76526	0.491125	0.069544	1.64033e-12	0.100188	0.335848	0.765463	0.945012	3
ENSG00000267100	19	ILF3-AS1	10762538	rs114238717	19	10746840	T	C	0.0332817	0.0910486	0.305096	0.765378	0.514005	0.0656177	4.75135e-15	0.177136	0.593997	0.765543	0.37394	6
ENSG00000154328	8	NEIL2	11627148	rs804258	8	11634809	G	A	0.428836	-0.0381899	0.128102	0.765611	0.240512	0.0288066	6.87299e-17	-0.158786	0.532962	0.765756	0.103981	7
ENSG00000213465	11	ARL2	64781585	rs551292	11	64775660	G	A	0.561592	0.032028	0.10763	0.766027	-0.215717	0.0173866	2.39181e-35	-0.148472	0.499084	0.766093	0.683027	9
ENSG00000262585	17	RP11-353N14.5	77889051	rs2034126	17	77895915	G	A	0.245694	0.0371171	0.12494	0.766404	-0.238271	0.0372225	1.54103e-10	-0.155777	0.524925	0.76665
ENSG00000226913	3	BSN-AS2	49586739	rs11130199	3	49538799	C	T	0.434209	0.0320581	0.10805	0.766699	-0.220933	0.0374098	3.51057e-09	-0.145103	0.489679	0.766983	0.736512	3
ENSG00000259972	16	AC009120.6	74339100	rs13334448	16	74270536	T	C	0.139604	0.0466639	0.15774	0.767362	-0.526437	0.0377422	3.22482e-44	-0.088641	0.299704	0.767412	0.77187	15
ENSG00000163820	3	FYCO1	45959396	rs3796375	3	46008790	A	G	0.427267	0.0320571	0.108398	0.767432	0.269915	0.0187937	8.95907e-47	0.118767	0.401686	0.76748	0.872356	20
ENSG00000172215	3	CXCR6	45982425	rs3796375	3	46008790	A	G	0.427267	0.0320571	0.108398	0.767432	0.400299	0.0282711	1.63598e-45	0.0800829	0.270852	0.767482	0.985008	20
ENSG00000239763	16	AC009120.3	74346507	rs13334448	16	74270536	T	C	0.139604	0.0466639	0.15774	0.767362	-0.471103	0.0590421	1.47406e-15	-0.0990524	0.335061	0.767517	0.730579	7
ENSG00000260884	16	AC009120.5	74347235	rs13334448	16	74270536	T	C	0.139604	0.0466639	0.15774	0.767362	-0.44695	0.0616789	4.27977e-13	-0.104405	0.353219	0.767549	0.861317	8
ENSG00000183625	3	CCR3	46205096	rs3796375	3	46008790	A	G	0.427267	0.0320571	0.108398	0.767432	0.266792	0.0314195	2.04375e-17	0.120158	0.406548	0.767569	0.917937	11
ENSG00000122912	10	SLC25A16	70237756	rs7478105	10	70232141	C	T	0.129983	0.0473711	0.160306	0.767609	0.295443	0.038337	1.29341e-14	0.160339	0.542994	0.767775	0.777632	7
ENSG00000162976	2	PQLC3	11295324	rs10495579	2	11272576	G	A	0.205358	-0.0390741	0.132327	0.767777	0.300651	0.0349736	8.2166e-18	-0.129965	0.440394	0.76791	0.639564	8
ENSG00000116199	1	FAM20B	178994939	rs72707281	1	178988142	C	T	0.161527	0.0429474	0.145437	0.767764	0.160861	0.0283969	1.47247e-08	0.266985	0.905344	0.768071
ENSG00000149089	11	APIP	34874641	rs1049307	11	34938310	C	T	0.114349	-0.0503877	0.170843	0.768044	-0.604961	0.0431106	9.82456e-45	0.0832908	0.282466	0.768093	0.598218	12
ENSG00000227370	22	RP4-669P10.19	42528550	rs11090076	22	42514190	C	T	0.325267	-0.0339995	0.115349	0.768184	-0.609643	0.0451235	1.35522e-41	0.0557695	0.189252	0.768236	0.75619	18
ENSG00000205702	22	CYP2D7P1	42536214	rs11090076	22	42514190	C	T	0.325267	-0.0339995	0.115349	0.768184	-0.29152	0.0443686	5.01743e-11	0.116628	0.396079	0.768409	0.678346	5
ENSG00000104213	8	PDGFRL	17433942	rs2705052	8	17432381	A	G	0.397379	0.0319033	0.108517	0.768764	0.16458	0.0277398	2.97475e-09	0.193847	0.660166	0.769038
ENSG00000168306	3	ACOX2	58490863	rs4681863	3	58521124	G	A	0.935176	-0.064946	0.221048	0.768904	0.381553	0.0456909	6.78386e-17	-0.170215	0.579696	0.769042	0.274229	5
ENSG00000270020	16	RP11-463O9.9	86553989	rs11648298	16	86588104	T	C	0.312218	-0.0340668	0.116013	0.769028	-0.439632	0.0454281	3.75673e-22	0.0774894	0.264008	0.769131	0.754936	6
ENSG00000271824	5	AC009014.3	135527156	rs3764941	5	135469527	G	T	0.302614	0.0339757	0.115728	0.769077	0.383591	0.0357274	6.85201e-27	0.0885727	0.301809	0.769161	0.255607	4
ENSG00000230753	20	RP4-553F4.6	32375179	rs6141424	20	32394196	T	C	0.133362	0.0460579	0.156859	0.769044	0.375593	0.0613563	9.26934e-10	0.122627	0.41811	0.769301
ENSG00000258053	12	CTD-2021H9.3	71441182	rs1355373	12	71507382	A	G	0.410078	-0.0320405	0.109243	0.769297	0.40237	0.0390519	6.79655e-25	-0.0796294	0.271609	0.769387	0.606312	12
ENSG00000112304	6	ACOT13	24667263	rs3212231	6	24657964	G	T	0.484385	0.0328493	0.11221	0.769713	0.213542	0.0197276	2.63443e-27	0.153831	0.525663	0.769796	0.287856	4
ENSG00000143126	1	CELSR2	109792641	rs7528419	1	109817192	G	A	0.22256	-0.0378383	0.129367	0.769914	0.541495	0.0292766	2.23134e-76	-0.0698775	0.238937	0.769941	0.0321426	6
ENSG00000141854	19	hsa-mir-1199	14183348	rs73509706	19	14182611	G	A	0.024122	0.101359	0.346414	0.769832	0.358738	0.060524	3.08143e-09	0.282543	0.966822	0.770104
ENSG00000082212	18	ME2	48405419	rs6508038	18	48360595	T	G	0.405636	0.0320114	0.109437	0.769898	-0.173362	0.026404	5.17755e-11	-0.184651	0.631889	0.770118
ENSG00000235859	7	AC006978.6	30410987	rs13221972	7	30414662	T	C	0.149752	-0.0446531	0.152904	0.770261	-0.300815	0.0429691	2.54648e-12	0.14844	0.508741	0.770455
ENSG00000180385	3	AC034193.5	10028577	rs13075842	3	10055813	C	A	0.182276	-0.0403541	0.138405	0.770618	0.231267	0.0403155	9.66933e-09	-0.174491	0.599237	0.770906	0.958597	3
ENSG00000086232	7	EIF2AK1	6061881	rs138637023	7	6098796	C	G	0.019134	-0.11979	0.411185	0.7708	-0.672016	0.0784884	1.10944e-17	0.178255	0.612222	0.770929	0.517972	10
ENSG00000122550	7	KLHL7	23145353	rs56400441	7	23143564	G	A	0.44586	-0.0312529	0.107273	0.77079	-0.141583	0.0255044	2.83529e-08	0.220739	0.758711	0.771098	0.680881	7
ENSG00000102543	13	CDADC1	49822047	rs9535193	13	49866322	T	C	0.687331	-0.0336088	0.115476	0.771015	-0.295474	0.031788	1.47001e-20	0.113745	0.391008	0.771125	0.681297	6
ENSG00000175489	19	LRRC25	18501954	rs1059519	19	18497024	C	G	0.667585	0.033292	0.114323	0.770891	0.161094	0.0291437	3.24681e-08	0.206662	0.710651	0.771199
ENSG00000135766	1	EGLN1	231499497	rs2491419	1	231554649	C	T	0.140379	-0.0449555	0.154577	0.771182	-0.226397	0.0234202	4.17488e-22	0.198569	0.683079	0.771283	0.703096	11
ENSG00000101181	20	MTG2	60758085	rs2184161	20	60776275	G	A	0.502503	-0.031205	0.107353	0.771299	0.506171	0.0295096	5.99584e-66	-0.0616491	0.212119	0.771331	0.155355	6
ENSG00000171551	2	ECEL1	233344537	rs2853422	2	233341733	G	A	0.413968	-0.0317873	0.109321	0.771228	-0.280968	0.035557	2.74672e-15	0.113135	0.38935	0.771377	0.417386	6
ENSG00000143093	1	STRIP1	110574199	rs3768480	1	110530995	C	G	0.448857	0.0310177	0.106838	0.771568	-0.149584	0.0239727	4.38236e-10	-0.20736	0.715007	0.771808	0.545853	3
ENSG00000164308	5	ERAP2	96211643	rs7716222	5	96293006	A	C	0.443695	0.030979	0.10683	0.771829	1.09719	0.0222644	0	0.0282349	0.0973686	0.771832	0.31914	20
ENSG00000160310	21	PRMT2	48055079	rs76674087	21	48081215	G	A	0.143115	-0.0452984	0.156287	0.771937	-0.18848	0.0249542	4.2519e-14	0.240335	0.829807	0.772101	0.755973	3
ENSG00000112234	6	FBXL4	99316420	rs13197885	6	99428336	T	C	0.0707827	-0.0612778	0.211369	0.771886	0.27653	0.0425424	8.0265e-11	-0.221595	0.765122	0.772106	0.525218	4
ENSG00000088854	20	C20orf194	3229951	rs6139048	20	3239753	G	T	0.233337	-0.0364183	0.126006	0.772567	-0.342562	0.033444	1.27429e-24	0.106312	0.367981	0.772654	0.214597	13
ENSG00000100347	22	SAMM50	44351301	rs12158715	22	44384279	G	C	0.104794	-0.0509718	0.176639	0.772914	-0.336723	0.033293	4.79215e-24	0.151376	0.524796	0.773004	0.759931	3
ENSG00000138286	10	FAM149B1	74927924	rs12571454	10	75208955	C	T	0.0597987	0.0661545	0.229285	0.772944	0.629773	0.0616519	1.69903e-24	0.105045	0.364221	0.773033	0.575848	10
ENSG00000235423	12	RP11-282O18.3	123736577	rs1727316	12	123618603	T	C	0.784593	0.037891	0.131328	0.772946	0.283136	0.0373893	3.65669e-14	0.133826	0.46417	0.773107	0.867344	8
ENSG00000146085	6	MUT	49398073	rs4267943	6	49439805	A	G	0.375727	0.0320705	0.111234	0.773104	0.204602	0.0202887	6.46686e-24	0.156746	0.543883	0.773195	0.358129	8
ENSG00000170464	5	DNAJC18	138744279	rs3923060	5	138775301	T	C	0.738298	-0.0349388	0.121284	0.773289	-0.7886	0.0341527	5.77934e-118	0.0443048	0.153809	0.773307	0.178537	19
ENSG00000110628	11	SLC22A18	2920951	rs367035	11	2923826	G	A	0.4364	0.0313625	0.10887	0.773289	-0.349918	0.0297743	6.86709e-32	-0.0896281	0.311223	0.773357	0.146891	6
ENSG00000170949	19	ZNF160	53569859	rs329716	19	53590507	A	G	0.557923	-0.0312918	0.108751	0.773548	0.514356	0.0351027	1.29086e-48	-0.0608369	0.211472	0.77359	0.229526	3
ENSG00000104450	8	SPAG1	101170134	rs2439455	8	101218354	A	G	0.356506	0.0322024	0.11191	0.773537	-0.428926	0.0385753	1.01174e-28	-0.0750768	0.260995	0.77361	0.71748	8
ENSG00000197937	19	ZNF347	53627325	rs329716	19	53590507	A	G	0.557923	-0.0312918	0.108751	0.773548	0.195213	0.0342233	1.16962e-08	-0.160296	0.557797	0.773827
ENSG00000167608	19	TMC4	54663846	rs4806498	19	54674742	C	T	0.573035	0.0315132	0.109775	0.774059	0.598348	0.0354627	7.15471e-64	0.052667	0.18349	0.77409	0.261044	14
ENSG00000182512	14	GLRX5	95999840	rs17835086	14	96012465	G	A	0.146255	-0.0441466	0.153732	0.773986	-0.19892	0.0285502	3.22917e-12	0.221931	0.773489	0.774172
ENSG00000055147	5	FAM114A2	153369688	rs816025	5	153438808	G	A	0.63233	0.0318473	0.110963	0.774107	0.220909	0.0253462	2.89024e-18	0.144165	0.502574	0.774225	0.534304	4
ENSG00000038210	4	PI4K2B	25162263	rs313551	4	25242141	T	G	0.717473	0.0342598	0.119432	0.774223	-0.211073	0.032766	1.18035e-10	-0.162313	0.566393	0.77444	0.355427	4
ENSG00000176715	16	ACSF3	89154783	rs4785602	16	89273092	A	G	0.377583	0.0318821	0.111186	0.774307	0.210615	0.0285614	1.65446e-13	0.151376	0.52831	0.774473	0.365154	8
ENSG00000100902	14	PSMA6	35747839	rs2415265	14	35630388	G	A	0.424504	-0.0311583	0.108736	0.774456	0.320276	0.0167174	8.2645e-82	-0.0972858	0.339545	0.774482	0.817208	20
ENSG00000122035	13	RASL11A	27844464	rs10507380	13	27879526	G	A	0.11551	-0.048133	0.167824	0.77426	-0.255267	0.0435708	4.666e-09	0.188559	0.658232	0.774523	0.723073	4
ENSG00000247809	15	NR2F2-AS1	96670598	rs10520811	15	96651189	G	A	0.0719832	-0.0585976	0.204467	0.774428	0.342629	0.0523982	6.19518e-11	-0.171023	0.597332	0.774639
ENSG00000158411	2	MITD1	99777890	rs34766932	2	99737273	A	G	0.649612	0.0321304	0.112161	0.774521	-0.244081	0.0308552	2.56298e-15	-0.131638	0.459825	0.774664	0.447707	9
ENSG00000272950	7	RP11-307C18.1	97952165	rs736753	7	97931489	T	G	0.493443	-0.0307623	0.107502	0.77476	0.508286	0.0327647	2.82262e-54	-0.0605216	0.211535	0.774796	0.924635	20
ENSG00000164713	7	BRI3	97881691	rs736753	7	97931489	T	G	0.493443	-0.0307623	0.107502	0.77476	0.185729	0.0178138	1.88352e-25	-0.16563	0.579029	0.774841	0.905137	11
ENSG00000166821	15	PEX11A	90220995	rs8179046	15	90222863	T	G	0.209476	0.0376373	0.131666	0.77499	-0.314016	0.0290917	3.67372e-27	-0.119858	0.419444	0.775066	0.719085	16
ENSG00000134001	14	EIF2S1	67826714	rs28521373	14	67738075	C	T	0.112722	-0.0483817	0.169597	0.775434	-0.16183	0.0170297	2.0435e-21	0.298966	1.04847	0.775532	0.00861919	20
ENSG00000157181	1	C1orf27	186344890	rs34249733	1	186550738	T	C	0.132427	0.0443969	0.155873	0.775775	-0.347693	0.0396452	1.78473e-18	-0.12769	0.448543	0.775891	0.713979	6
ENSG00000229739	1	RP11-295K2.3	186420213	rs34249733	1	186550738	T	C	0.132427	0.0443969	0.155873	0.775775	0.509827	0.0701835	3.75238e-13	0.0870823	0.305972	0.775944	0.96366	4
ENSG00000248309	5	MEF2C-AS1	88179145	rs304142	5	88187764	C	A	0.515036	-0.0306726	0.107718	0.775838	0.21707	0.0277595	5.29633e-15	-0.141303	0.496565	0.775981	0.0647939	10
ENSG00000150054	10	MPP7	28339922	rs1148180	10	28615756	G	A	0.163542	-0.0416866	0.146406	0.77585	-0.252175	0.0329067	1.81181e-14	0.165308	0.580974	0.775999	0.617861	3
ENSG00000177868	1	CCDC23	43272723	rs33953680	1	43296195	T	C	0.281278	-0.0341193	0.119923	0.776018	0.75754	0.0385587	6.20339e-86	-0.0450396	0.158322	0.776042	0.428321	20
ENSG00000149600	20	COMMD7	31290493	rs6058846	20	31324035	C	A	0.771668	-0.0363807	0.127974	0.776193	-0.310814	0.0220466	3.90281e-45	0.11705	0.411822	0.776239	0.692086	20
ENSG00000149679	20	CABLES2	60963688	rs2427323	20	60981155	G	A	0.492512	-0.030762	0.108256	0.776288	0.222309	0.0288113	1.20008e-14	-0.138375	0.487292	0.776435	0.279957	8
ENSG00000114124	3	GRK7	141496990	rs1055690	3	141466147	C	T	0.101434	-0.0499945	0.176238	0.776658	0.746781	0.0646129	6.74425e-31	-0.0669467	0.236068	0.776724	0.0793662	6
ENSG00000198680	9	TUSC1	25676396	rs4978005	9	25661720	G	A	0.45948	-0.0304608	0.10736	0.776621	0.280416	0.0388996	5.64805e-13	-0.108627	0.383156	0.776789	0.455231	4
ENSG00000011295	17	TTC19	15902694	rs16959544	17	16058348	G	A	0.0251338	0.0954731	0.336749	0.776782	-0.462498	0.0623473	1.1882e-13	-0.206429	0.728641	0.776941	0.588182	5
ENSG00000214331	16	RP11-252A24.2	74366300	rs1195631	16	74341902	C	A	0.288722	-0.0350232	0.123584	0.776873	-0.286443	0.0437154	5.65989e-11	0.122269	0.431847	0.777076	0.835634	7
ENSG00000114115	3	RBP1	139236276	rs79822850	3	139265314	C	T	0.0627973	-0.0625573	0.220908	0.777038	0.624689	0.0609712	1.23804e-24	-0.100142	0.353764	0.77712
ENSG00000072958	19	AP1M1	16308389	rs17722868	19	16301100	T	C	0.0889551	0.0539499	0.190452	0.776968	-0.164085	0.0293805	2.33941e-08	-0.328792	1.16218	0.777246	0.25455	4
ENSG00000106683	7	LIMK1	73497263	rs13236108	7	73521113	G	A	0.144358	-0.0427476	0.151081	0.77722	0.606332	0.0388583	6.87206e-55	-0.070502	0.249213	0.777255	0.818498	5
ENSG00000103489	16	XYLT1	17195626	rs4555139	16	17563949	A	G	0.402625	0.0310218	0.109615	0.777172	0.208332	0.0340956	9.94885e-10	0.148906	0.526719	0.777404
ENSG00000215041	17	NEURL4	7218947	rs3809825	17	7238186	A	C	0.601648	-0.0309265	0.109319	0.777252	0.100943	0.0162919	5.79486e-10	-0.306376	1.08411	0.777478	0.988074	5
ENSG00000176236	10	C10orf111	15137384	rs34040166	10	15146061	G	C	0.0550691	-0.066855	0.236572	0.777483	-0.980701	0.0982574	1.8472e-23	0.0681706	0.241324	0.777571
ENSG00000185880	15	TRIM69	45021186	rs3759880	15	45048651	T	C	0.115539	-0.047237	0.167389	0.777791	-0.510991	0.0318977	9.31027e-58	0.0924419	0.327628	0.777825	0.422244	14
ENSG00000106688	9	SLC1A1	4490444	rs7031998	9	4490134	G	T	0.722614	-0.033778	0.11973	0.777854	0.312185	0.040436	1.15907e-14	-0.108199	0.383779	0.777997
ENSG00000076242	3	MLH1	37034823	rs1860968	3	37091325	A	G	0.456732	0.0301911	0.107051	0.777924	0.22078	0.0236903	1.16988e-20	0.136747	0.485098	0.778023	0.753174	11
ENSG00000100815	14	TRIP11	92432335	rs12587248	14	92435587	C	T	0.328296	-0.0323193	0.114787	0.778282	0.153661	0.0177218	4.29258e-18	-0.210329	0.747408	0.778396	0.866775	6
ENSG00000144034	2	TPRKB	73956231	rs2421558	2	73939335	G	C	0.646355	0.0317016	0.112641	0.778373	0.186942	0.0191469	1.61369e-22	0.16958	0.602795	0.778463	0.851547	16
ENSG00000105612	19	DNASE2	12986025	rs2072597	19	12996740	G	A	0.29542	0.0329304	0.117086	0.778519	-0.565997	0.0330706	1.15094e-65	-0.0581812	0.206895	0.778548	0.216347	14
ENSG00000105610	19	KLF1	12995237	rs2072597	19	12996740	G	A	0.29542	0.0329304	0.117086	0.778519	-0.554556	0.043194	9.94972e-38	-0.0593816	0.211185	0.778571	0.440799	9
ENSG00000120913	8	PDLIM2	22435792	rs73229817	8	22449181	T	C	0.0553999	-0.0660656	0.234777	0.778406	-0.232393	0.0422693	3.84303e-08	0.284284	1.01158	0.778688
ENSG00000187954	8	CYHR1	145674965	rs4925809	8	145686313	T	C	0.465939	-0.0301598	0.107282	0.778612	-0.126654	0.0180757	2.43732e-12	0.238127	0.847729	0.778787	0.144097	7
ENSG00000273295	22	AP000350.5	24243619	rs4822455	22	24255296	T	C	0.574305	0.0306146	0.109009	0.778829	1.02881	0.0254438	0	0.0297573	0.105959	0.778835	0.918493	20
ENSG00000218537	22	AP000350.4	24236613	rs4822455	22	24255296	T	C	0.574305	0.0306146	0.109009	0.778829	0.933847	0.0392409	3.52057e-125	0.0327833	0.116739	0.778845	0.919871	18
ENSG00000099977	22	DDT	24313554	rs4822455	22	24255296	T	C	0.574305	0.0306146	0.109009	0.778829	0.689422	0.0317215	9.88332e-105	0.0444062	0.15813	0.778848	0.921704	17
ENSG00000240972	22	MIF	24236191	rs4822455	22	24255296	T	C	0.574305	0.0306146	0.109009	0.778829	0.747256	0.0428917	5.62671e-68	0.0409694	0.145898	0.778857	0.907113	15
ENSG00000153531	13	ADPRHL1	114076260	rs9603837	13	114057712	A	G	0.625783	-0.0311212	0.110729	0.778667	-0.151606	0.0229702	4.10802e-11	0.205277	0.731035	0.778862
ENSG00000099974	22	DDTL	24309089	rs4822455	22	24255296	T	C	0.574305	0.0306146	0.109009	0.778829	-0.424509	0.036023	4.69827e-32	-0.0721177	0.256861	0.778891	0.880337	14
ENSG00000242052	3	RP11-190C22.1	119354373	rs6792223	3	119360867	C	T	0.226409	-0.0362101	0.128947	0.778852	0.482157	0.0466924	5.36236e-25	-0.0751002	0.267537	0.778933	0.211147	10
ENSG00000128617	7	OPN1SW	128412545	rs2307040	7	128394606	T	C	0.3853	0.030619	0.109053	0.778886	0.451662	0.0362153	1.06687e-35	0.0677918	0.241509	0.77894	0.855799	6
ENSG00000100348	22	TXN2	36863083	rs5756223	22	36897427	C	T	0.0649288	0.0634015	0.226219	0.779274	-0.245687	0.0331465	1.24268e-13	-0.258058	0.921419	0.779427	0.306896	4
ENSG00000133818	11	RRAS2	14299472	rs1431374	11	14303975	C	T	0.311176	0.0326099	0.11637	0.779304	-0.192897	0.0270322	9.62119e-13	-0.169053	0.60374	0.77947	0.227959	3
ENSG00000111144	12	LTA4H	96394606	rs61054267	12	96405906	G	A	0.0748549	-0.0560908	0.200279	0.779428	0.43533	0.0529442	1.99422e-16	-0.128847	0.460329	0.779554
ENSG00000106261	7	ZKSCAN1	99613204	rs71689664	7	99662515	G	GTAGT	0.284453	0.0332098	0.118906	0.780019	0.178046	0.0287724	6.08992e-10	0.186524	0.668519	0.780237	0.445563	6
ENSG00000120341	1	SEC16B	177893091	rs10798588	1	177940209	C	T	0.126591	0.0450878	0.162093	0.780888	0.395917	0.0381948	3.55064e-25	0.113882	0.409559	0.780966	0.636319	6
ENSG00000137996	1	RTCA	100731763	rs7543453	1	100709301	G	A	0.854071	0.0425997	0.15316	0.780906	-0.29117	0.0338111	7.20039e-18	-0.146305	0.52629	0.781017	0.0638682	5
ENSG00000079335	1	CDC14A	100810584	rs12564838	1	100883188	G	A	0.395256	0.0300065	0.10801	0.781156	-0.332029	0.0320652	3.98018e-25	-0.0903731	0.32542	0.781233	0.646646	10
ENSG00000066379	6	ZNRD1	30026676	rs73728107	6	30038823	G	A	0.0495218	0.0746907	0.268927	0.781214	0.557439	0.0463952	2.96317e-33	0.133989	0.482562	0.781272	0.124287	20
ENSG00000204618	6	RNF39	30038043	rs73728107	6	30038823	G	A	0.0495218	0.0746907	0.268927	0.781214	0.435245	0.0730608	2.56441e-09	0.171606	0.618546	0.781446	0.334908	10
ENSG00000051523	16	CYBA	88709691	rs35601559	16	88716342	A	G	0.300385	-0.0324799	0.117166	0.781617	-0.171033	0.028902	3.26512e-09	0.189904	0.6858	0.78185	0.261209	3
ENSG00000188573	5	FBLL1	167956121	rs13175257	5	167962244	T	C	0.162168	-0.0403677	0.145863	0.781972	0.835523	0.0617433	1.00949e-41	-0.0483143	0.174613	0.782016	0.427068	15
ENSG00000122386	16	ZNF205	3162561	rs224177	16	3165051	T	C	0.381037	0.0304806	0.110183	0.782058	0.525165	0.0360397	4.2419e-48	0.05804	0.209844	0.782098	0.199599	16
ENSG00000125454	17	SLC25A19	73269073	rs1435093	17	73357586	A	G	0.84884	0.0416192	0.150459	0.782076	-0.145519	0.0265217	4.09285e-08	-0.286005	1.03526	0.782345	0.577192	3
ENSG00000116874	1	WARS2	119573839	rs12086	1	119573860	C	T	0.259569	-0.0342866	0.124107	0.782343	-0.752199	0.0386907	3.45175e-84	0.0455818	0.165009	0.782365	0.502775	17
ENSG00000143434	1	SEMA6C	151104161	rs11807526	1	151115997	C	A	0.157713	-0.0411296	0.148823	0.782267	-0.195214	0.0247429	3.02917e-15	0.21069	0.762826	0.782397	0.347806	7
ENSG00000188707	7	ZBED6CL	150026938	rs3800784	7	150103137	C	T	0.453344	-0.0297165	0.107496	0.782207	-0.248952	0.0456292	4.87042e-08	0.119366	0.432348	0.78248
ENSG00000170638	22	TRABD	50624344	rs5771204	22	50614476	C	T	0.422957	0.0299232	0.108394	0.782503	0.130311	0.0151407	7.5227e-18	0.229629	0.832238	0.782611	0.965614	14
ENSG00000070610	9	GBA2	35736863	rs10814274	9	35734956	T	C	0.41627	-0.030187	0.109392	0.782584	0.317009	0.0222614	5.15067e-46	-0.0952244	0.34514	0.782624	0.337201	12
ENSG00000107175	9	CREB3	35732332	rs10814274	9	35734956	T	C	0.41627	-0.030187	0.109392	0.782584	-0.182044	0.024584	1.31173e-13	0.165823	0.601327	0.782732	0.615778	3
ENSG00000256576	12	RP13-977J11.2	132671287	rs10902506	12	132678089	G	A	0.525708	-0.0296339	0.107538	0.78288	0.688672	0.0471607	2.70046e-48	-0.0430305	0.156181	0.782918	0.0635032	11
ENSG00000130158	19	DOCK6	11309971	rs2116876	19	11359484	G	A	0.76059	0.034562	0.125401	0.782847	-0.202253	0.0269985	6.82156e-14	-0.170885	0.62044	0.782989	0.714201	5
ENSG00000158186	3	MRAS	138066539	rs2306374	3	138119952	C	T	0.165714	0.0401012	0.145622	0.783024	0.243847	0.0350144	3.30306e-12	0.164452	0.597653	0.783191
ENSG00000166716	15	ZNF592	85291866	rs11073664	15	85260311	A	C	0.78987	0.0356671	0.129704	0.783325	-0.201622	0.0254472	2.31558e-15	-0.176901	0.64369	0.783452	0.873301	9
ENSG00000261061	16	RP11-303E16.2	81064375	rs12448368	16	81044947	C	T	0.127102	0.0442198	0.160757	0.78326	-0.246724	0.0445214	2.99567e-08	-0.179228	0.652368	0.783521
ENSG00000076650	19	GPATCH1	33571786	rs16967749	19	33538297	T	C	0.146224	-0.0410745	0.149646	0.783718	0.446196	0.0416564	9.00443e-27	-0.0920548	0.335492	0.783787	0.555874	11
ENSG00000242349	1	NPPA-AS1	11901074	rs5065	1	11906068	G	A	0.149199	-0.0416286	0.151756	0.783845	-0.656769	0.0527736	1.48836e-35	0.0633839	0.231121	0.783895	0.867656	15
ENSG00000204152	10	TIMM23B	51371390	rs4935050	10	51779747	G	T	0.448235	0.0297904	0.108577	0.783799	-0.204109	0.024052	2.13608e-17	-0.145953	0.532234	0.78391	0.69021	4
ENSG00000100941	14	PNN	39644387	rs1061583	14	39644498	A	G	0.246107	0.0339819	0.123957	0.783975	0.190981	0.0271666	2.06562e-12	0.177933	0.649547	0.784135
ENSG00000104660	8	LEPROTL1	29952914	rs12675542	8	29986454	G	A	0.870568	-0.0437037	0.159502	0.784083	-0.223515	0.032674	7.87722e-12	0.195529	0.71418	0.784253	0.433221	5
ENSG00000163319	4	MRPS18C	84377085	rs17006802	4	84330059	G	A	0.0901721	0.0530572	0.193688	0.784137	-0.263127	0.0398797	4.16671e-11	-0.201641	0.736735	0.784319	0.779283	6
ENSG00000250299	13	MRPS31P4	53191693	rs7334677	13	53231255	A	G	0.53071	0.0297693	0.108641	0.784072	0.200377	0.0360018	2.61026e-08	0.148566	0.54284	0.784328	0.653375	4
ENSG00000231993	22	RP1-85F18.5	41570595	rs139458	22	41610668	A	G	0.364864	0.0303894	0.11105	0.78435	-0.384384	0.0490475	4.61538e-15	-0.07906	0.28908	0.784478	0.572751	7
ENSG00000175416	5	CLTB	175819456	rs35069679	5	175808846	C	A	0.310409	0.0315753	0.115539	0.784634	-0.16601	0.0190732	3.20876e-18	-0.190201	0.696319	0.784736
ENSG00000160818	1	GPATCH4	156564279	rs7355216	1	156567730	C	T	0.0215089	-0.105328	0.385633	0.784753	-0.427448	0.0368218	3.72811e-31	0.246411	0.902425	0.784811	0.966093	9
ENSG00000204623	6	ZNRD1-AS1	29968788	rs3823359	6	29942293	C	G	0.756233	0.0380502	0.13933	0.78478	-0.146877	0.0213145	5.54221e-12	-0.259062	0.949361	0.784946	0.241898	9
ENSG00000183255	21	PTTG1IP	46269500	rs235324	21	46279505	C	T	0.580753	-0.0295444	0.108309	0.785022	0.182329	0.029072	3.57255e-10	-0.162039	0.594592	0.785221	0.862427	5
ENSG00000171853	2	TRAPPC12	3383446	rs10180455	2	3385026	T	C	0.474598	0.0296906	0.109056	0.785429	-0.384311	0.0251839	1.40858e-52	-0.0772567	0.283815	0.785462	0.583382	20
ENSG00000138777	4	PPA2	106290234	rs2636735	4	106360595	T	G	0.567364	0.0293795	0.10793	0.785462	0.230012	0.0192151	5.07983e-33	0.12773	0.469358	0.785516	0.0686074	10
ENSG00000179406	7	LINC00174	65841031	rs12537955	7	66408193	A	G	0.044231	0.07053	0.259321	0.785637	0.494882	0.0512439	4.57367e-22	0.142519	0.524214	0.785721	0.287289	9
ENSG00000205659	14	LIN52	74551499	rs4899502	14	74669893	A	G	0.684471	0.0314591	0.115689	0.785677	-0.160226	0.0291831	4.01092e-08	-0.196342	0.722921	0.785933
ENSG00000164053	3	ATRIP	48488114	rs3135941	3	48507667	C	T	0.206326	-0.0364363	0.134106	0.785854	-0.330922	0.0337208	9.84012e-23	0.110105	0.405405	0.785934	0.730271	10
ENSG00000113719	5	ERGIC1	172261278	rs11949146	5	172267210	A	G	0.233413	0.0343807	0.126646	0.786028	-0.174063	0.0281096	5.92968e-10	-0.197519	0.728286	0.786229
ENSG00000167178	15	ISLR2	74392652	rs12440952	15	74615292	G	A	0.352118	-0.0306309	0.113082	0.786488	0.248663	0.0378886	5.27344e-11	-0.123182	0.455147	0.786666	0.853144	4
ENSG00000129009	15	ISLR	74466012	rs12440952	15	74615292	G	A	0.352118	-0.0306309	0.113082	0.786488	0.110453	0.0173079	1.75202e-10	-0.277321	1.02472	0.786676	0.679261	3
ENSG00000111666	12	CHPT1	102090725	rs2695281	12	102089999	A	G	0.587933	-0.0296399	0.109526	0.786683	0.375521	0.0245473	7.90109e-53	-0.0789301	0.29171	0.786716	0.834408	13
ENSG00000176148	11	TCP11L1	33060963	rs1033720	11	33066474	A	G	0.408595	0.0298681	0.110411	0.786763	0.420271	0.0311748	2.02046e-41	0.0710687	0.262767	0.786804	0.0828267	13
ENSG00000271937	3	RP11-424N24.2	44379433	rs936944	3	44385814	A	G	0.837182	0.0396788	0.146719	0.786821	-0.476753	0.0555146	8.85823e-18	-0.0832272	0.307899	0.786924	0.459575	7
ENSG00000125611	2	CHCHD5	113341817	rs752992	2	113344047	C	T	0.819435	-0.0379698	0.140354	0.786752	-0.170142	0.0277887	9.20051e-10	0.223165	0.825728	0.786956	0.0377828	4
ENSG00000047579	6	DTNBP1	15523032	rs2619539	6	15620855	G	C	0.532765	0.0291438	0.107955	0.787189	0.165003	0.0241856	8.95587e-12	0.176626	0.654773	0.787351	0.542418	3
ENSG00000120669	13	SOHLH2	36742345	rs9547072	13	36854673	G	A	0.274975	-0.0325476	0.120911	0.787787	0.650366	0.0365644	8.93556e-71	-0.0500451	0.185934	0.78781	0.728739	20
ENSG00000005436	2	GCFC2	75879126	rs6547019	2	75928300	T	G	0.410317	0.0294449	0.109467	0.787941	0.386066	0.0261574	2.6793e-49	0.0762691	0.283592	0.787976	0.537486	15
ENSG00000270021	5	CTC-203F4.2	134734970	rs1382289	5	134746892	G	T	0.956366	-0.0713082	0.265118	0.787954	0.503437	0.0763681	4.33234e-11	-0.141643	0.527054	0.788126	0.974301	3
ENSG00000059691	4	PET112	152591656	rs3805356	4	152680701	C	T	0.36646	0.0299036	0.111578	0.788695	-0.193206	0.0160427	2.10554e-33	-0.154776	0.577651	0.788746	0.820598	13
ENSG00000138709	4	LARP1B	128982423	rs4833395	4	129018409	A	G	0.643469	0.0298935	0.111448	0.788522	0.135612	0.0248437	4.79888e-08	0.220434	0.822807	0.788772
ENSG00000226849	1	RP4-635E18.7	11128528	rs1884429	1	11112836	C	T	0.767141	0.0351111	0.131127	0.78888	0.306038	0.0370982	1.59198e-16	0.114728	0.428692	0.788989	0.615058	9
ENSG00000146411	6	SLC2A12	134309835	rs2627234	6	134364428	T	C	0.494054	0.0288652	0.107854	0.788982	0.341492	0.0261141	4.46194e-39	0.0845267	0.315898	0.789026	0.896877	3
ENSG00000142892	1	PIGK	77554675	rs1502529	1	77571820	A	G	0.0739664	-0.05484	0.204946	0.78902	0.248864	0.0434141	9.90569e-09	-0.220361	0.824423	0.789245
ENSG00000267481	19	CTC-559E9.5	19899564	rs35018071	19	19914095	G	T	0.190984	-0.037044	0.138456	0.789045	0.296807	0.0507719	5.03851e-09	-0.124808	0.466973	0.789261
ENSG00000204138	1	PHACTR4	28696114	rs61785974	1	28800380	A	C	0.279121	-0.0319664	0.119778	0.789562	0.210802	0.0303191	3.58154e-12	-0.151642	0.56862	0.789713	0.636159	6
ENSG00000136247	7	ZDHHC4	6617065	rs2347341	7	6612394	C	T	0.876157	-0.043497	0.163066	0.789667	-0.206279	0.0335636	7.95084e-10	0.210865	0.791256	0.789859
ENSG00000253210	8	RP11-809O17.1	142136143	rs7839297	8	142131930	C	T	0.448173	0.0290757	0.109182	0.790005	-0.443468	0.0485924	7.08955e-20	-0.0655644	0.246305	0.790092	0.312533	3
ENSG00000157510	5	AFAP1L1	148651434	rs1438692	5	148659664	A	G	0.414847	-0.029068	0.109195	0.790084	0.506396	0.0399564	8.27181e-37	-0.0574017	0.215679	0.790128	0.193493	5
ENSG00000105339	8	DENND3	142127377	rs7839297	8	142131930	C	T	0.448173	0.0290757	0.109182	0.790005	-0.120717	0.0210322	9.48891e-09	-0.240858	0.905419	0.790225
ENSG00000204792	2	AC104135.3	75145275	rs2129604	2	75183257	A	G	0.446868	-0.0286706	0.107924	0.790506	1.02848	0.0262546	0	-0.0278767	0.104938	0.790509	0.278485	12
ENSG00000236209	2	AC104135.2	75146682	rs2129604	2	75183257	A	G	0.446868	-0.0286706	0.107924	0.790506	0.826027	0.0386162	1.63172e-101	-0.034709	0.130664	0.79052	0.359423	11
ENSG00000230836	2	AC104135.4	75167385	rs2129604	2	75183257	A	G	0.446868	-0.0286706	0.107924	0.790506	0.773306	0.0404531	1.85396e-81	-0.0370754	0.139575	0.790524	0.390499	10
ENSG00000080815	14	PSEN1	73603126	rs17570658	14	73525121	G	C	0.0643083	-0.0577506	0.21781	0.790901	-0.402861	0.0455232	8.78585e-19	0.143351	0.540901	0.790992	0.543133	10
ENSG00000070950	3	RAD18	8817088	rs507926	3	9008174	C	T	0.83355	0.0378384	0.14279	0.791014	-0.285324	0.0490717	6.08418e-09	-0.132616	0.500968	0.791226
ENSG00000099797	19	TECR	14627897	rs12461318	19	14672697	G	C	0.438634	0.0285041	0.107623	0.791125	-0.122964	0.0213855	8.93048e-09	-0.231808	0.876168	0.79134
ENSG00000164002	1	EXO5	40974413	rs10889467	1	41011395	G	A	0.170295	-0.0377879	0.142808	0.791312	0.464056	0.0437311	2.63262e-26	-0.0814296	0.307834	0.791376	0.518475	9
ENSG00000127311	12	HELB	66696325	rs4430553	12	66698895	C	T	0.526613	-0.0285815	0.108077	0.791431	0.676346	0.0327163	6.05394e-95	-0.0422587	0.159809	0.791446	0.163042	14
ENSG00000243753	6	HLA-L	30227361	rs9263699	6	31093699	A	G	0.17207	-0.0463136	0.175108	0.791405	0.555127	0.0503162	2.65567e-28	-0.0834288	0.315528	0.791464	0.301553	20
ENSG00000234231	2	AC093616.4	88000503	rs62140474	2	87985242	G	T	0.18451	-0.0365404	0.138217	0.791495	-0.373726	0.0563461	3.29624e-11	0.0977732	0.370129	0.791657
ENSG00000144182	2	LIPT1	99771418	rs6542868	2	99782848	C	A	0.621175	0.029086	0.110209	0.791845	0.388436	0.0317558	2.09782e-34	0.0748798	0.283791	0.791891	0.689488	20
ENSG00000186020	19	ZNF529	37025676	rs3111541	19	37053965	C	T	0.396635	0.0293273	0.11125	0.792076	-0.189789	0.0225062	3.3767e-17	-0.154526	0.586464	0.792175
ENSG00000189042	19	ZNF567	37178514	rs3111541	19	37053965	C	T	0.396635	0.0293273	0.11125	0.792076	-0.233691	0.0347663	1.79532e-11	-0.125496	0.476422	0.792232
ENSG00000157259	7	GATAD1	92076767	rs140591168	7	92196737	T	C	0.0155858	-0.109422	0.415799	0.792427	-0.598762	0.0967984	6.18422e-10	0.182747	0.695059	0.79261	0.0102335	3
ENSG00000167842	17	MIS12	5389605	rs16710	17	5388567	TCAAC	T	0.313255	-0.0303401	0.115315	0.792469	0.200362	0.0318971	3.35282e-10	-0.151426	0.576038	0.792646	0.565711	4
ENSG00000186153	16	WWOX	78133310	rs6564520	16	78306219	G	A	0.579242	0.0285738	0.108692	0.792636	0.227633	0.0350208	8.03567e-11	0.125526	0.477878	0.792803
ENSG00000225855	1	RUSC1-AS1	155286654	rs10908463	1	155286258	T	C	0.25293	-0.0323942	0.123604	0.793261	0.259479	0.0305217	1.87216e-17	-0.124843	0.476581	0.793355	0.0283667	17
ENSG00000188766	19	SPRED3	38879061	rs2302182	19	38827960	C	T	0.153752	0.0391416	0.149566	0.793553	0.332051	0.0381094	2.95702e-18	0.117878	0.450634	0.793643
ENSG00000152689	2	RASGRP3	33661391	rs12478596	2	33784371	A	G	0.094115	0.0479498	0.183334	0.793674	0.377554	0.0309467	3.10291e-34	0.127001	0.485695	0.79372	0.536299	6
ENSG00000204574	6	ABCF1	30539153	rs3129996	6	30651587	C	A	0.903613	0.0565702	0.216271	0.793654	0.259687	0.0300524	5.56538e-18	0.21784	0.833196	0.793745	0.547367	20
ENSG00000116783	1	TNNI3K	74663947	rs17526617	1	74675830	C	A	0.402049	0.0286882	0.109778	0.793838	0.596139	0.0369877	1.93102e-58	0.0481233	0.184173	0.793865	0.117269	14
ENSG00000174307	1	PHLDA3	201434620	rs12090950	1	201429381	A	G	0.547104	-0.0282514	0.108077	0.793783	-0.193551	0.0271385	9.89502e-13	0.145964	0.558765	0.793919	0.0501199	3
ENSG00000134020	8	PEBP4	22570769	rs10216634	8	22776796	C	T	0.198514	-0.0350195	0.134047	0.793902	-0.320874	0.0241985	3.94345e-40	0.109138	0.417837	0.79394	0.966468	11
ENSG00000268001	19	CTC-241F20.3	48758932	rs34402430	19	48746632	A	C	0.182299	0.036246	0.138856	0.794067	-0.533168	0.0428333	1.44256e-35	-0.0679823	0.260493	0.794111	0.867999	11
ENSG00000120889	8	TNFRSF10B	22877646	rs10216634	8	22776796	C	T	0.198514	-0.0350195	0.134047	0.793902	0.166154	0.0293379	1.48349e-08	-0.210765	0.807621	0.794115
ENSG00000126870	7	WDR60	158649269	rs10282118	7	158665987	T	C	0.224627	0.0334332	0.128003	0.793946	-0.196169	0.0324939	1.56898e-09	-0.170431	0.653124	0.794134	0.0603956	3
ENSG00000237624	1	OXCT2P1	39980628	rs1180349	1	40006052	C	T	0.551827	-0.0283176	0.108684	0.794441	-0.316931	0.0423648	7.37576e-14	0.0893494	0.343134	0.794561	0.52062	14
ENSG00000148655	10	C10orf11	77360998	rs4746391	10	78177534	C	A	0.484467	-0.0280339	0.107578	0.794408	0.264046	0.0397975	3.25089e-11	-0.106171	0.407736	0.794562
ENSG00000186523	8	FAM86B1	12039605	rs117391281	8	11882065	A	G	0.0291908	-0.0845233	0.324589	0.794555	1.14126	0.16929	1.56798e-11	-0.0740614	0.284625	0.794704	0.0976929	4
ENSG00000104064	15	GABPB1	50569389	rs28609286	15	50615365	C	T	0.570935	0.0281698	0.108412	0.794986	0.281288	0.0255153	2.91783e-28	0.100146	0.38552	0.795043	0.818935	6
ENSG00000261286	16	RP11-517C16.2	84492865	rs12931468	16	84495301	G	C	0.0415228	0.0714483	0.274923	0.794953	0.829195	0.11105	8.21424e-14	0.0861659	0.331755	0.795074
ENSG00000264968	17	RP11-387H17.4	38083995	rs4795403	17	38085722	C	T	0.781798	-0.0334958	0.128959	0.795064	-0.524451	0.0514467	2.10741e-24	0.0638683	0.245973	0.795129	0.102669	6
ENSG00000148411	9	NACC2	138898383	rs4842075	9	138913683	T	C	0.310534	0.0304579	0.117688	0.795787	-0.153176	0.0242478	2.66516e-10	-0.198843	0.768963	0.795955
ENSG00000074319	11	TSG101	18489883	rs7942548	11	18537800	T	C	0.328874	-0.0296742	0.114888	0.796185	-0.517187	0.0232061	4.97512e-110	0.0573762	0.222155	0.796198	0.797232	11
ENSG00000231584	2	FAHD2CP	96676299	rs2692954	2	96683378	G	T	0.342264	0.0294844	0.114131	0.796146	0.245739	0.0294085	6.48585e-17	0.119983	0.464662	0.796241	0.413559	12
ENSG00000198794	15	SCAMP5	75249560	rs7165811	15	75150233	A	G	0.0438623	0.0673127	0.261389	0.796778	0.535297	0.086988	7.57028e-10	0.125748	0.488734	0.796952	0.907937	4
ENSG00000090621	1	PABPC4	40026488	rs12037222	1	40064961	A	G	0.224648	0.0336622	0.130768	0.796855	-0.21871	0.0294631	1.14349e-13	-0.153912	0.598265	0.796975	0.485795	13
ENSG00000102781	13	KATNAL1	30776767	rs9508711	13	30912750	A	G	0.44869	0.0281695	0.109555	0.797081	0.153457	0.0254698	1.6904e-09	0.183566	0.714563	0.797262
ENSG00000132849	1	INADL	62208149	rs2666494	1	62614453	A	G	0.632628	-0.02857	0.111174	0.797191	0.166225	0.0266942	4.75461e-10	-0.171875	0.669386	0.797359	0.49702	6
ENSG00000078053	7	AMPH	38423305	rs78611850	7	38512302	A	G	0.112329	-0.0440863	0.171829	0.79751	0.944341	0.0537877	5.27416e-69	-0.0466847	0.181976	0.797531	0.3286	8
ENSG00000150401	13	DCUN1D2	114110134	rs2260255	13	114173232	G	A	0.130515	-0.0412182	0.160616	0.797467	-0.158318	0.0238964	3.46807e-11	0.260351	1.01528	0.797616	0.670026	9
ENSG00000213366	1	GSTM2	110210644	rs574344	1	110213514	T	A	0.917951	0.0512213	0.19968	0.797552	-0.437142	0.0486105	2.4111e-19	-0.117173	0.456971	0.797632	0.26761	4
ENSG00000127445	19	PIN1	9945933	rs117952876	19	9732502	C	T	0.0384019	-0.0714219	0.278492	0.797596	-0.346032	0.049745	3.49768e-12	0.206403	0.805363	0.797731	0.119224	4
ENSG00000204520	6	MICA	31371356	rs10223421	6	31390055	T	G	0.231828	0.0361429	0.141042	0.797753	-0.826718	0.0372778	5.70208e-109	-0.0437185	0.170616	0.797766	0.890146	20
ENSG00000198837	1	DENND4B	153901977	rs78740769	1	153789150	A	C	0.049612	0.064116	0.249988	0.797583	0.312111	0.0527315	3.24165e-09	0.205427	0.80171	0.797769
ENSG00000176293	19	ZNF135	58570607	rs2288274	19	58572959	A	G	0.274668	-0.0308858	0.120476	0.797669	0.244941	0.0327883	7.99682e-14	-0.126095	0.492147	0.797786
ENSG00000103351	16	CLUAP1	3550924	rs67733706	16	3589025	A	AC	0.133544	-0.0396468	0.154958	0.798063	0.925543	0.0487835	2.88126e-80	-0.0428363	0.167439	0.798081	0.913396	20
ENSG00000167984	16	NLRC3	3589033	rs67733706	16	3589025	A	AC	0.133544	-0.0396468	0.154958	0.798063	-0.747491	0.0555267	2.62347e-41	0.0530398	0.207342	0.798098	0.913374	14
ENSG00000248810	4	RP11-362F19.1	142240604	rs4267812	4	142298702	A	G	0.871938	-0.041014	0.160188	0.797923	-0.41833	0.0701352	2.45203e-09	0.0980422	0.383275	0.798104
ENSG00000188897	16	CTD-3088G3.8	11453702	rs56761637	16	11586216	A	G	0.177439	-0.0362229	0.141623	0.798129	0.236499	0.0378349	4.08294e-10	-0.153163	0.599332	0.798294	0.369929	6
ENSG00000196476	20	C20orf96	251504	rs3827147	20	256727	A	T	0.612615	-0.0282459	0.110489	0.798225	0.258715	0.0317687	3.83335e-16	-0.109178	0.427279	0.798323	0.472268	6
ENSG00000115275	2	MOGS	74688184	rs79181168	2	74692191	T	C	0.0651336	0.0555975	0.217868	0.798577	-0.354601	0.0410798	6.02901e-18	-0.156789	0.614672	0.798663	0.167975	3
ENSG00000235314	7	LINC00957	44078770	rs10270623	7	44116764	C	T	0.0927978	-0.0474602	0.186756	0.799396	-0.299119	0.0477571	3.76829e-10	0.158667	0.624867	0.799557
ENSG00000122678	7	POLM	44111846	rs10270623	7	44116764	C	T	0.0927978	-0.0474602	0.186756	0.799396	0.274184	0.0470601	5.66867e-09	-0.173096	0.681781	0.799582	0.481356	3
ENSG00000134376	1	CRB1	197170592	rs949571	1	197313189	T	C	0.663877	0.0289512	0.114048	0.79961	-0.230094	0.0350486	5.20325e-11	-0.125823	0.496029	0.799757
ENSG00000161281	19	COX7A1	36641824	rs2967515	19	36880484	C	T	0.660491	-0.02888	0.113912	0.799859	0.10917	0.015689	3.44178e-12	-0.264542	1.04413	0.799989	0.702275	14
ENSG00000250317	4	SMIM20	25863452	rs2305670	4	25915858	A	C	0.257427	0.0310948	0.122731	0.799992	-0.415063	0.02256	1.35748e-75	-0.0749159	0.295721	0.800011	0.834445	9
ENSG00000104611	8	SH2D4A	19171128	rs10091480	8	19129651	C	T	0.57929	-0.0276471	0.109109	0.799967	-0.208051	0.0370552	1.96993e-08	0.132886	0.524968	0.800166
ENSG00000178927	17	C17orf62	80400465	rs9303029	17	80408815	T	C	0.127059	-0.0411667	0.162539	0.800057	-0.199411	0.0266351	7.05855e-14	0.206441	0.815562	0.800169	0.678962	3
ENSG00000188234	10	AGAP4	46321042	rs10751387	10	46141837	C	T	0.54597	-0.0272164	0.10755	0.800224	-0.430267	0.0427551	8.00855e-24	0.0632547	0.25004	0.800285	0.37104	10
ENSG00000115486	2	GGCX	85771846	rs1078004	2	85769711	G	C	0.463837	0.0273913	0.108247	0.800235	0.346427	0.0351698	6.84487e-23	0.079068	0.31257	0.800298	0.783386	7
ENSG00000255389	6	C6orf3	111921078	rs33980500	6	111913262	T	C	0.0736258	-0.0519473	0.205486	0.800421	-0.82086	0.0653496	3.4568e-36	0.063284	0.250381	0.800461	0.207963	11
ENSG00000141699	17	FAM134C	40731531	rs35635959	17	40772288	C	T	0.286577	0.0302392	0.119619	0.800426	0.194281	0.0299558	8.83797e-11	0.155647	0.616169	0.800574	0.415841	4
ENSG00000187796	9	CARD9	139256355	rs11145988	9	139321545	A	G	0.122508	-0.0414075	0.164071	0.800751	0.500556	0.0605428	1.36446e-16	-0.082723	0.32793	0.800842	0.210697	4
ENSG00000197894	4	ADH5	99992132	rs1126671	4	100048414	C	T	0.695993	-0.0291975	0.115728	0.800815	-0.35958	0.0328994	8.31504e-28	0.0811989	0.321928	0.800866	0.121985	14
ENSG00000113643	5	RARS	167913450	rs244903	5	167913510	A	G	0.5473	0.0272548	0.108162	0.801056	-0.186048	0.0213099	2.53384e-18	-0.146493	0.581608	0.801137	0.886294	8
ENSG00000136720	2	HS6ST1	128994290	rs714129	2	129061452	C	T	0.210925	0.0329104	0.130693	0.801185	0.223838	0.0299214	7.38275e-14	0.147028	0.584204	0.801295
ENSG00000182158	7	CREB3L2	137559725	rs273944	7	137583206	C	T	0.712499	-0.0297764	0.118369	0.801385	0.295569	0.0278053	2.16185e-26	-0.100743	0.400591	0.801439	0.299922	5
ENSG00000139197	12	PEX5	7341281	rs10161405	12	7358646	A	G	0.282597	-0.0296803	0.118015	0.801431	-0.236421	0.0205946	1.66779e-30	0.12554	0.499293	0.801477	0.0727517	10
ENSG00000085382	6	HACE1	105175968	rs2499667	6	105319125	A	G	0.52307	0.0270045	0.107406	0.801486	0.250366	0.0305149	2.31125e-16	0.10786	0.429197	0.801577	0.754385	6
ENSG00000230487	7	PSMG3-AS1	1609709	rs12702934	7	1604549	G	C	0.685653	-0.029128	0.116062	0.801838	-0.208576	0.0293883	1.2726e-12	0.139652	0.556797	0.801959	0.301881	5
ENSG00000196730	9	DAPK1	90112143	rs11141851	9	90109967	C	T	0.464252	-0.0269812	0.107547	0.801909	-0.288281	0.0273956	6.77676e-26	0.0935934	0.373169	0.801963	0.637285	3
ENSG00000101161	20	PRPF6	62612488	rs73153160	20	62675410	A	G	0.119077	-0.0415016	0.165968	0.802543	-0.334058	0.0351575	2.06391e-21	0.124235	0.496996	0.802609	0.614549	7
ENSG00000166441	11	RPL27A	8703958	rs61875926	11	8705528	G	C	0.0975738	0.0453709	0.181474	0.802577	-0.244638	0.0229381	1.4818e-26	-0.185461	0.74201	0.80263	0.324706	8
ENSG00000104497	8	SNX16	82711816	rs11353306	8	82774998	A	AG	0.588969	0.0271415	0.108904	0.803188	-0.361315	0.0277495	9.34327e-39	-0.0751187	0.301465	0.803223	0.0650033	12
ENSG00000079246	2	XRCC5	216972187	rs6749415	2	216958402	G	A	0.19989	-0.0330684	0.132701	0.803209	0.118506	0.0168483	2.01134e-12	-0.279044	1.12049	0.803331	0.74791	4
ENSG00000151655	10	ITIH2	7745232	rs7083482	10	7817335	C	T	0.824445	0.0349813	0.140604	0.803522	0.53844	0.0573333	5.92078e-21	0.0649679	0.261224	0.803588	0.191284	4
ENSG00000233448	7	PMS2P9	76669261	rs17148511	7	76550045	C	T	0.235621	-0.0314406	0.126341	0.803472	-0.405879	0.0576845	1.97564e-12	0.077463	0.311472	0.803593	0.933159	3
ENSG00000138035	2	PNPT1	55861400	rs1084522	2	55843294	C	T	0.511107	0.0268164	0.108007	0.803915	-0.1869	0.02031	3.50194e-20	-0.14348	0.578097	0.803985	0.894856	5
ENSG00000141562	17	NARF	80416056	rs7406694	17	80427340	C	G	0.34781	-0.0278412	0.1122	0.804027	-0.613084	0.0284765	8.24584e-103	0.0454117	0.183021	0.80404	0.580285	18
ENSG00000265458	17	RP13-20L14.6	80412149	rs7406694	17	80427340	C	G	0.34781	-0.0278412	0.1122	0.804027	0.257602	0.0424871	1.33557e-09	-0.108078	0.43592	0.804187	0.22943	6
ENSG00000128039	4	SRD5A3	56212276	rs11933778	4	56498973	T	C	0.169718	0.0355958	0.1436	0.804225	0.581855	0.046328	3.5275e-36	0.0611764	0.246845	0.804263	0.090538	13
ENSG00000168405	6	CMAHP	25081548	rs1002596	6	25093400	T	C	0.777469	-0.0316607	0.12767	0.804143	-0.20175	0.0315757	1.66524e-10	0.15693	0.633289	0.804288	0.588758	5
ENSG00000273257	4	RP11-177J6.1	56254116	rs11933778	4	56498973	T	C	0.169718	0.0355958	0.1436	0.804225	0.400014	0.0589119	1.12108e-11	0.0889864	0.359227	0.804354	0.471378	8
ENSG00000234084	6	RP3-388E23.2	135622706	rs2207000	6	135623833	T	C	0.195723	-0.0329834	0.133331	0.804615	-0.362441	0.0519873	3.13073e-12	0.0910035	0.368101	0.804735
ENSG00000263280	16	LA16c-325D7.2	2916349	rs56014472	16	2916702	C	T	0.390484	0.0272719	0.110388	0.804867	0.432886	0.0414381	1.51911e-25	0.0630002	0.255076	0.804919	0.351437	7
ENSG00000173145	10	NOC3L	96075004	rs3781264	10	96070375	G	A	0.267787	-0.0301121	0.121897	0.804885	0.231618	0.0296439	5.56948e-15	-0.130008	0.526548	0.804981	0.533784	5
ENSG00000255328	11	RP11-326C3.12	327171	rs7395319	11	331326	T	C	0.84125	-0.0361078	0.146193	0.804918	0.463067	0.0686206	1.49669e-11	-0.0779753	0.315917	0.805046
ENSG00000225521	2	AC005237.4	241955016	rs34966870	2	241955339	C	T	0.342988	0.0277114	0.112214	0.804947	0.247285	0.0445096	2.76389e-08	0.112063	0.454232	0.805134
ENSG00000174021	1	GNG5	84964008	rs6684882	1	84948165	G	A	0.0964094	-0.0448822	0.18212	0.80534	0.31469	0.0311047	4.63792e-24	-0.142624	0.5789	0.805396	0.93766	8
ENSG00000196151	2	WDSUB1	160092304	rs6761921	2	160123080	A	C	0.320267	0.028622	0.116398	0.805761	-0.750344	0.0388374	3.63783e-83	-0.0381452	0.155139	0.805777	0.930092	15
ENSG00000131844	5	MCCC2	70883115	rs7379830	5	70939437	A	G	0.784253	0.0321559	0.130956	0.806033	-0.231502	0.0251418	3.32669e-20	-0.138901	0.565881	0.8061	0.984715	8
ENSG00000148484	10	RSU1	16632610	rs921743	10	16851432	C	A	0.173371	0.034617	0.141094	0.806188	0.375444	0.0373623	9.3061e-24	0.0922028	0.375918	0.806244	0.880027	3
ENSG00000215305	20	VPS16	2821349	rs16988130	20	2824849	G	A	0.243028	0.0321382	0.131087	0.806327	-0.501338	0.0336334	3.01552e-50	-0.0641049	0.26151	0.806353	0.338435	14
ENSG00000204789	6	ZNF204P	27325604	rs75276713	6	27361757	G	T	0.0771447	0.049594	0.202302	0.806342	0.927441	0.0479788	2.99032e-83	0.053474	0.218147	0.806357	0.232089	20
ENSG00000103316	16	CRYM	21250195	rs9935333	16	21276182	A	C	0.143154	-0.0378054	0.15432	0.806471	1.19303	0.0560762	1.92914e-100	-0.0316886	0.12936	0.806484	0.903936	8
ENSG00000219545	7	RPA3-AS1	7680342	rs10277292	7	7722798	C	T	0.649699	0.0274818	0.112195	0.806498	0.189516	0.025738	1.79461e-13	0.14501	0.592336	0.806603	0.645761	9
ENSG00000204147	10	ASAH2B	52499078	rs10821826	10	52550158	G	A	0.855075	0.0374193	0.152834	0.806583	-0.563941	0.0382986	4.46406e-49	-0.0663532	0.271048	0.806609	0.631753	6
ENSG00000050405	12	LIMA1	50569571	rs17124559	12	50635918	C	T	0.0414765	-0.0658388	0.268796	0.806504	-0.313108	0.053316	4.28806e-09	0.210275	0.859223	0.806668
ENSG00000222033	2	AC007405.2	171568961	rs2083212	2	171353842	A	C	0.294983	0.0289863	0.118544	0.806828	0.310711	0.0421561	1.70004e-13	0.0932902	0.381735	0.806933	0.487377	3
ENSG00000186453	2	FAM228A	24397938	rs4665253	2	24382546	A	G	0.626315	-0.0272436	0.111445	0.806877	-0.430271	0.0435036	4.57833e-23	0.0633173	0.25909	0.806934	0.428086	16
ENSG00000139971	14	C14orf37	58466453	rs11623561	14	58556776	C	A	0.476515	0.0263313	0.107819	0.807063	0.311464	0.0381767	3.39248e-16	0.0845404	0.346323	0.807147	0.819913	8
ENSG00000137877	15	SPTBN5	42140345	rs1209334	15	42190069	C	T	0.580036	0.0266794	0.109322	0.807197	0.538243	0.0351719	7.27742e-53	0.0495676	0.203135	0.807221	0.571123	20
ENSG00000213290	19	PGK1P2	12670385	rs2861410	19	12664631	A	G	0.664341	0.0274836	0.112753	0.807424	-0.481948	0.0447153	4.36623e-27	-0.0570261	0.234012	0.807472	0.856638	8
ENSG00000254088	8	SLC2A3P4	87515820	rs1142528	8	87481300	C	T	0.435442	0.0263766	0.1083	0.807579	0.290001	0.0505801	9.83812e-09	0.0909535	0.373784	0.807748	0.500856	4
ENSG00000186522	2	SEPT10	110300559	rs56402128	2	110321071	T	C	0.403234	0.0264988	0.108905	0.807756	-0.370623	0.0282745	2.96147e-39	-0.071498	0.293894	0.80779	0.654137	12
ENSG00000198142	2	SOWAHC	110371911	rs56402128	2	110321071	T	C	0.403234	0.0264988	0.108905	0.807756	-0.219117	0.0335235	6.30887e-11	-0.120934	0.497362	0.807888	0.478828	7
ENSG00000124787	6	RPP40	4994966	rs1246986	6	4995132	G	T	0.197578	-0.0324972	0.133643	0.807878	0.524134	0.0421083	1.44699e-35	-0.0620017	0.255027	0.807914	0.805329	5
ENSG00000101361	20	NOP56	2632791	rs2422824	20	2647370	C	T	0.389965	-0.0269152	0.110838	0.808133	0.183672	0.0205085	3.36955e-19	-0.146539	0.603678	0.808203	0.884859	5
ENSG00000169764	2	UGP2	64068074	rs6730863	2	63939417	C	T	0.248622	-0.0302245	0.124676	0.808452	0.164984	0.0278298	3.06039e-09	-0.183197	0.756317	0.808608
ENSG00000102471	13	NDFIP2	80055287	rs6563113	13	80064135	A	G	0.574303	0.0261758	0.108031	0.808549	0.165633	0.0219328	4.29164e-14	0.158035	0.652567	0.808645	0.853341	5
ENSG00000134815	19	DHX34	47852538	rs2341876	19	47853124	G	A	0.0510271	0.0578805	0.239015	0.808655	0.384257	0.0312821	1.10956e-34	0.15063	0.622139	0.808691	0.268006	9
ENSG00000138378	2	STAT4	191894302	rs1454761	2	192101818	T	C	0.329043	-0.0273906	0.113129	0.808688	-0.549833	0.0419823	3.4351e-39	0.0498162	0.205787	0.808721	0.32875	15
ENSG00000161638	12	ITGA5	54789045	rs73109126	12	54913128	C	T	0.0418902	0.065161	0.269314	0.808818	0.331336	0.0605898	4.53843e-08	0.196661	0.813608	0.809001
ENSG00000259658	15	RP11-89K11.1	102277302	rs1143136	15	102264476	A	C	0.255062	-0.0303716	0.125574	0.808887	0.321056	0.0513296	3.98043e-10	-0.0945991	0.39142	0.809027	0.579663	5
ENSG00000185418	15	TARSL2	102193801	rs1143136	15	102264476	A	C	0.255062	-0.0303716	0.125574	0.808887	0.161724	0.0267492	1.4855e-09	-0.187799	0.777092	0.809037
ENSG00000115896	2	PLCL1	198669426	rs1435568	2	198762879	C	T	0.67423	-0.0279617	0.115644	0.808942	0.150185	0.021382	2.15757e-12	-0.186182	0.770466	0.809053	0.599291	8
ENSG00000244625	22	CTA-211A9.5	27068730	rs5752392	22	27122923	T	G	0.15002	0.0365449	0.151328	0.809172	-0.391296	0.0593803	4.40844e-11	-0.0933945	0.386995	0.809297	0.973492	3
ENSG00000233806	2	AC131097.3	242823514	rs4973668	2	242839363	C	G	0.492069	0.0258209	0.107418	0.810038	-0.296882	0.0469275	2.50959e-10	-0.0869736	0.362082	0.810172	0.210869	3
ENSG00000166347	18	CYB5A	71920530	rs1788571	18	71915587	G	A	0.282438	-0.0285054	0.118677	0.81018	-0.212209	0.0302808	2.417e-12	0.134327	0.559574	0.81029	0.23306	14
ENSG00000114654	3	EFCC1	128720472	rs6439154	3	128762833	A	G	0.461011	0.0258783	0.107803	0.810291	-0.242555	0.0366007	3.42458e-11	-0.10669	0.444739	0.810412	0.829487	5
ENSG00000086015	1	MAST2	46252659	rs12141934	1	46353332	G	A	0.13549	-0.0371275	0.154743	0.810384	0.26249	0.0386683	1.13508e-11	-0.141443	0.589888	0.8105	0.846829	4
ENSG00000170681	9	MURC	103340361	rs1226591	9	103340309	C	T	0.419758	0.0258561	0.107947	0.810698	-0.357974	0.0216818	3.09202e-61	-0.072229	0.301582	0.810717	0.1105	9
ENSG00000213020	19	ZNF611	53206066	rs10853854	19	53232128	A	G	0.318155	0.0274506	0.114605	0.8107	-0.273179	0.0369528	1.43938e-13	-0.100486	0.419744	0.810797	0.797262	6
ENSG00000115138	2	POMC	25383722	rs7591899	2	25389159	A	G	0.0271581	0.0829249	0.346404	0.810805	1.33963	0.109385	1.74404e-34	0.0619013	0.258631	0.81084	0.677159	5
ENSG00000157927	7	RADIL	4836686	rs4724130	7	4915536	T	C	0.330944	0.0274098	0.114546	0.81088	-0.720922	0.0361621	1.98889e-88	-0.0380205	0.1589	0.810894	0.142499	16
ENSG00000128944	15	KNSTRN	40674922	rs7169262	15	40675493	T	C	0.126657	-0.0383551	0.160322	0.810921	1.03986	0.0467895	2.00308e-109	-0.0368849	0.154185	0.810932	0.591182	16
ENSG00000154856	18	APCDD1	10454625	rs613223	18	10036551	C	T	0.327958	0.0273632	0.114297	0.810792	-0.178933	0.0299746	2.37996e-09	-0.152924	0.639283	0.810941
ENSG00000134201	1	GSTM5	110254864	rs4970772	1	110250168	A	G	0.337834	0.0269648	0.112822	0.811103	-0.338787	0.0297635	5.10277e-30	-0.0795922	0.333091	0.811144	0.979022	5
ENSG00000251136	8	RP11-37B2.1	90621638	rs76328806	8	90804690	A	G	0.0552023	0.0567928	0.237571	0.811062	-0.558453	0.0730939	2.16854e-14	-0.101697	0.425617	0.811153	0.42825	5
ENSG00000196247	7	ZNF107	64126511	rs2862798	7	64150010	T	C	0.42989	-0.0256892	0.107503	0.811136	-0.576323	0.0390737	3.09311e-49	0.0445743	0.186557	0.811159	0.622485	11
ENSG00000226686	19	AC012309.5	37742814	rs320881	19	37737850	G	A	0.393794	0.0263168	0.110358	0.811519	0.848132	0.0464237	1.45085e-74	0.0310291	0.13013	0.811534	0.10206	20
ENSG00000173193	3	PARP14	122399465	rs10934611	3	122410208	A	G	0.147516	-0.0359623	0.150934	0.811675	0.529784	0.0474094	5.42517e-29	-0.0678811	0.284962	0.811717	0.820596	5
ENSG00000242611	7	AC093627.8	77038	rs7786521	7	98406	C	A	0.574756	0.0258553	0.108722	0.812028	-0.385873	0.0446987	5.98902e-18	-0.0670047	0.281863	0.812098	0.0134038	5
ENSG00000231770	3	TMEM44-AS1	194304740	rs7652066	3	194302369	A	G	0.206033	0.0317589	0.13364	0.812157	0.358181	0.0353137	3.56612e-24	0.0886672	0.37321	0.812207	0.325958	3
ENSG00000152760	1	TCTEX1D1	67218142	rs3816989	1	67242087	A	G	0.132049	-0.0374779	0.157764	0.812225	-0.469024	0.0504357	1.41174e-20	0.0799061	0.336476	0.812285	0.551484	5
ENSG00000132275	11	RRP8	6616305	rs960456	11	6617527	C	G	0.360488	0.0265824	0.112059	0.812488	-0.266514	0.0256006	2.22134e-25	-0.0997411	0.420571	0.812535	0.967252	11
ENSG00000184313	1	MROH7	55107463	rs892446	1	55069790	A	C	0.515062	-0.0255819	0.107846	0.812495	0.29553	0.0268072	2.9187e-28	-0.0865628	0.365009	0.812538	0.309399	8
ENSG00000168496	11	FEN1	61560109	rs72916996	11	60682942	C	A	0.0222879	0.0850357	0.358775	0.812644	0.500151	0.0914528	4.52697e-08	0.17002	0.718007	0.812816
ENSG00000239670	1	RP4-803A2.2	33452553	rs10914641	1	33468276	C	T	0.284283	0.0284328	0.120093	0.812845	0.632592	0.0465936	5.49862e-42	0.0449465	0.189872	0.812874	0.797325	18
ENSG00000217644	1	RP4-803A2.1	33445543	rs10914641	1	33468276	C	T	0.284283	0.0284328	0.120093	0.812845	-0.503404	0.0438924	1.88699e-30	-0.0564811	0.238613	0.812885	0.795993	11
ENSG00000159733	4	ZFYVE28	2271309	rs4446388	4	2375987	C	T	0.698031	-0.0277805	0.117375	0.812903	-0.766117	0.0432151	2.54997e-70	0.0362614	0.153221	0.81292	0.301985	12
ENSG00000232229	10	LINC00865	91589267	rs34407717	10	91595983	G	A	0.133292	0.0379756	0.160481	0.812939	0.751751	0.0623154	1.64338e-33	0.0505162	0.213517	0.812974	0.519658	6
ENSG00000179673	17	RPRML	45055523	rs2317995	17	45063486	C	T	0.748135	0.0291636	0.123241	0.812937	0.503773	0.0449686	3.95202e-29	0.0578904	0.244691	0.812978	0.0622322	17
ENSG00000185614	3	FAM212A	49840687	rs9822268	3	49719729	A	G	0.296664	0.0277765	0.117442	0.813035	-0.331881	0.0271143	1.89893e-34	-0.0836942	0.353934	0.813069	0.397745	20
ENSG00000066827	8	ZFAT	135490031	rs6577655	8	135593725	T	C	0.346556	-0.0266498	0.11276	0.813167	-0.258209	0.0362779	1.09886e-12	0.10321	0.436941	0.813269	0.723131	10
ENSG00000138028	2	CGREF1	27321757	rs6746337	2	27341063	T	A	0.36701	0.0265059	0.112406	0.813584	0.336572	0.0381869	1.20968e-18	0.0787525	0.334093	0.813649	0.267741	11
ENSG00000111731	12	C2CD5	22601517	rs73076627	12	22642902	A	G	0.0518502	0.058217	0.247136	0.813769	0.307166	0.0483016	2.02629e-10	0.189529	0.80512	0.813894	0.298989	5
ENSG00000139209	12	SLC38A4	47158546	rs2253627	12	47353516	C	T	0.132636	-0.0374581	0.159167	0.813947	-0.316976	0.0521812	1.24355e-09	0.118173	0.502519	0.814083
ENSG00000225264	7	ZNRF2P2	29638411	rs11763214	7	29717242	G	T	0.0663247	0.05165	0.219493	0.813964	0.601693	0.0923226	7.15907e-11	0.0858411	0.36503	0.814083	0.88746	3
ENSG00000169738	17	DCXR	79993012	rs7209474	17	80136418	T	C	0.408911	-0.0260267	0.110662	0.81406	-0.314595	0.0280205	2.99387e-29	0.0827308	0.351837	0.814101	0.852535	13
ENSG00000122432	1	SPATA1	84971974	rs12136756	1	84956780	T	C	0.1701	-0.0334552	0.142287	0.814112	-0.400703	0.0678477	3.50678e-09	0.0834913	0.355375	0.814256
ENSG00000108306	17	FBXL20	37415384	rs1877032	17	37771064	C	T	0.0983373	0.0426317	0.181526	0.814324	-0.233116	0.0370496	3.1342e-10	-0.182878	0.779236	0.814451	0.921729	5
ENSG00000167468	19	GPX4	1103936	rs4806970	19	1099069	A	G	0.229711	-0.0299446	0.127758	0.814687	0.209401	0.0290009	5.18008e-13	-0.143001	0.610433	0.814782	0.794685	3
ENSG00000134759	18	ELP2	33709407	rs483583	18	33759017	A	G	0.358874	0.0260882	0.111372	0.814796	-0.236297	0.0188121	3.46293e-36	-0.110404	0.471404	0.814827	0.890793	8
ENSG00000174705	5	SH3PXD2B	171752185	rs11134748	5	171852179	A	G	0.292875	0.0275529	0.117669	0.814863	0.254553	0.0263841	5.0147e-22	0.10824	0.462394	0.814917	0.389612	6
ENSG00000214113	6	LYRM4	5102827	rs457759	6	5115596	A	C	0.51752	0.0252075	0.107726	0.814988	0.31124	0.0292951	2.29748e-26	0.0809906	0.346203	0.815032	0.455953	8
ENSG00000127540	19	UQCR11	1597171	rs72989710	19	1579617	T	C	0.212646	0.0307311	0.131414	0.815101	-0.0982609	0.0158749	6.02744e-10	-0.31275	1.33835	0.815231
ENSG00000119977	10	TCTN3	97423158	rs10786229	10	97447373	T	A	0.31679	0.0272839	0.11675	0.815222	-0.248363	0.0251697	5.75627e-23	-0.109855	0.47021	0.815273	0.593714	11
ENSG00000135205	7	CCDC146	76751751	rs6948020	7	76752103	C	A	0.411116	-0.0254966	0.109109	0.815234	-0.26095	0.034778	6.22326e-14	0.0977068	0.418325	0.815321	0.465226	5
ENSG00000131398	19	KCNC3	50815194	rs35577331	19	50820610	C	G	0.471302	0.0252548	0.10812	0.81531	-0.202442	0.03511	8.12051e-09	-0.124751	0.534517	0.815459
ENSG00000158104	12	HPD	122277433	rs2141875	12	122310599	T	C	0.462603	-0.0252275	0.108116	0.815499	0.439825	0.0397316	1.75578e-28	-0.057358	0.245871	0.81554	0.852225	9
ENSG00000118246	2	FASTKD2	207630081	rs2277912	2	207634236	G	T	0.179404	0.0327467	0.140838	0.81614	-0.183988	0.0235611	5.76502e-15	-0.177983	0.765813	0.816219	0.70302	3
ENSG00000099917	22	MED15	20850200	rs5759314	22	20927716	C	T	0.0562456	-0.054731	0.235529	0.816247	-0.284403	0.0320227	6.60855e-19	0.192442	0.828436	0.816309	0.601042	9
ENSG00000268751	19	SCGB1B2P	35067638	rs36111069	19	35203234	C	CT	0.36481	0.026128	0.112417	0.816211	0.253941	0.0418898	1.34334e-09	0.10289	0.443015	0.816344	0.829801	4
ENSG00000157693	9	C9orf91	117373486	rs7853552	9	117360797	T	C	0.193151	-0.0312036	0.134292	0.816261	0.237664	0.0371545	1.58833e-10	-0.131293	0.565422	0.81638
ENSG00000251665	17	RP11-700H6.2	49021465	rs1016156	17	49019565	T	C	0.32097	-0.0269557	0.116079	0.816368	-0.348026	0.0293033	1.5644e-32	0.0774531	0.333599	0.816403	0.895595	11
ENSG00000247011	17	RP11-700H6.1	49012350	rs1016156	17	49019565	T	C	0.32097	-0.0269557	0.116079	0.816368	-0.255402	0.04573	2.33702e-08	0.105542	0.454888	0.816524	0.741797	3
ENSG00000224479	3	AC136289.1	63727969	rs73120888	3	63815326	T	C	0.0667319	0.0514185	0.221868	0.81673	1.21265	0.0888402	2.02482e-42	0.0424018	0.182988	0.816756	0.359865	3
ENSG00000268088	19	AC093063.2	40184565	rs113169072	19	40168669	A	G	0.0828639	-0.0451287	0.194734	0.816736	0.688902	0.0569614	1.13347e-33	-0.0655082	0.282725	0.816769	0.259174	3
ENSG00000226025	19	LGALS17A	40170014	rs113169072	19	40168669	A	G	0.0828639	-0.0451287	0.194734	0.816736	0.698607	0.0602567	4.42747e-31	-0.0645981	0.278802	0.816772
ENSG00000163634	3	THOC7	63819546	rs73120888	3	63815326	T	C	0.0667319	0.0514185	0.221868	0.81673	-0.359804	0.0417897	7.31401e-18	-0.142907	0.616859	0.816795
ENSG00000156171	1	DRAM2	111659955	rs3762374	1	111682118	T	C	0.284767	0.0273543	0.118075	0.816795	0.654936	0.0325279	3.67327e-90	0.0417664	0.180297	0.816807	0.476904	18
ENSG00000172554	2	SNTG2	946554	rs11127459	2	1091831	G	A	0.520966	0.0251602	0.108655	0.816879	0.3657	0.0364794	1.18553e-23	0.0688001	0.297194	0.816927	0.977447	10
ENSG00000132436	7	FIGNL1	50511831	rs4580999	7	50546261	T	C	0.57429	0.0253362	0.109407	0.816866	0.161207	0.0240947	2.22331e-11	0.157166	0.67908	0.816974	0.637313	6
ENSG00000168610	17	STAT3	40465342	rs3816769	17	40498273	C	T	0.348818	-0.0259571	0.11215	0.816966	-0.234766	0.0254223	2.59159e-20	0.110566	0.47786	0.817022	0.70313	7
ENSG00000123870	19	ZNF137P	53091758	rs4801921	19	53099637	G	A	0.428378	0.0251196	0.108529	0.816962	0.220614	0.0360241	9.12203e-10	0.113862	0.492292	0.81709
ENSG00000271817	4	U3	159621843	rs4690909	4	159629151	C	G	0.690469	0.0267474	0.115711	0.817194	-0.310344	0.0479387	9.55847e-11	-0.0861863	0.373085	0.817307
ENSG00000266933	19	AC005775.2	490046	rs7258832	19	494057	T	G	0.32653	0.0265029	0.114814	0.817444	-0.446887	0.0469035	1.60662e-21	-0.0593056	0.256995	0.817497	0.756022	4
ENSG00000132386	17	SERPINF1	1665253	rs9892691	17	1665699	A	G	0.0183428	-0.0919529	0.398475	0.8175	0.530882	0.0775958	7.82964e-12	-0.173208	0.751017	0.817602
ENSG00000131100	22	ATP6V1E1	18074902	rs5747244	22	18072623	G	C	0.178444	0.032332	0.140172	0.817579	-0.222168	0.023256	1.25791e-21	-0.14553	0.631112	0.817632	0.445222	11
ENSG00000025708	22	TYMP	50964181	rs131813	22	50961169	G	A	0.776391	0.0298647	0.129483	0.81759	0.322838	0.038547	5.51396e-17	0.0925068	0.401229	0.817658	0.828168	9
ENSG00000135736	16	CCDC102A	57546090	rs6499882	16	57569447	G	A	0.299349	0.0271384	0.117735	0.817701	-0.384726	0.0292731	1.8755e-39	-0.0705396	0.30607	0.817728	0.781969	9
ENSG00000130489	22	SCO2	50961997	rs131813	22	50961169	G	A	0.776391	0.0298647	0.129483	0.81759	-0.262177	0.0448643	5.10287e-09	-0.11391	0.494261	0.817729
ENSG00000187189	6	TSPYL4	116571151	rs2232466	6	116575276	G	T	0.0191807	-0.0895134	0.388299	0.817682	0.62717	0.106053	3.34409e-09	-0.142726	0.619599	0.817818
ENSG00000135535	6	CD164	109687717	rs4946954	6	109639656	T	C	0.344629	-0.0268464	0.116557	0.817836	0.361513	0.0254687	9.92424e-46	-0.0742612	0.322457	0.81786	0.430225	14
ENSG00000272983	10	RP11-508N22.12	38426265	rs141282372	10	39072157	A	G	0.0546522	-0.0540791	0.235032	0.81802	-0.767334	0.0930218	1.59764e-16	0.0704766	0.306416	0.818089	0.540423	4
ENSG00000148843	10	PDCD11	105156405	rs2986014	10	105194086	T	C	0.393458	-0.0252698	0.109808	0.817993	0.0959477	0.0166918	9.01989e-09	-0.263371	1.14537	0.818136
ENSG00000008405	12	CRY1	107385142	rs7313445	12	107445881	A	G	0.561262	0.0249469	0.108535	0.818207	0.176244	0.0282296	4.28614e-10	0.141548	0.61624	0.818328
ENSG00000119185	2	ITGB1BP1	9543604	rs6718617	2	9591277	A	G	0.200707	-0.0310221	0.135625	0.819076	0.327449	0.0503413	7.79102e-11	-0.0947387	0.414443	0.819185	0.193767	7
ENSG00000231130	6	HLA-T	29864431	rs17404424	6	29275298	A	G	0.0424072	0.0670505	0.293289	0.819168	0.905281	0.158503	1.12018e-08	0.074066	0.324235	0.81931	0.395569	7
ENSG00000144043	2	TEX261	71213068	rs3796098	2	71211815	A	G	0.208901	-0.0302607	0.132481	0.819324	0.298873	0.0268394	8.41769e-29	-0.101249	0.443362	0.819361	0.0236125	3
ENSG00000196136	14	SERPINA3	95078714	rs1884082	14	95078677	T	G	0.509556	0.0245963	0.108104	0.820016	0.246014	0.0228176	4.19803e-27	0.0999793	0.43952	0.820055	0.610012	7
ENSG00000196683	7	TOMM7	22852251	rs2286507	7	22854760	C	T	0.350473	-0.0254627	0.111941	0.820062	-0.277369	0.018107	5.76927e-53	0.0918008	0.403626	0.820081	0.967314	14
ENSG00000103226	16	NOMO3	16326352	rs16955286	16	16633361	T	G	0.332988	0.0259967	0.114359	0.820171	-0.443541	0.0454676	1.75436e-22	-0.0586117	0.257902	0.820219	0.596688	3
ENSG00000127399	7	LRRC61	150019728	rs2159236	7	150017214	G	A	0.259894	-0.0277942	0.122365	0.820313	0.916253	0.0453609	9.94939e-91	-0.0303346	0.133558	0.820325	0.241082	8
ENSG00000197841	19	ZNF181	35225060	rs4806052	19	35243100	G	A	0.324157	0.0263295	0.115934	0.82034	-0.329001	0.028039	8.56523e-32	-0.0800286	0.352448	0.820373	0.421269	8
ENSG00000198901	15	PRC1	91509270	rs117918230	15	91491692	T	C	0.0216412	0.0841967	0.370544	0.820249	0.735032	0.129043	1.22637e-08	0.114548	0.50452	0.820389
ENSG00000235081	19	AC010492.2	54732911	rs36615	19	54705207	A	G	0.161841	-0.0330134	0.145487	0.820488	-0.453331	0.0573757	2.76454e-15	0.0728241	0.321061	0.820561
ENSG00000144362	2	PHOSPHO2	170550975	rs12998731	2	170525757	T	C	0.303356	0.0263595	0.116286	0.820674	-0.432229	0.0445841	3.17631e-22	-0.060985	0.269111	0.820722	0.768195	10
ENSG00000151773	13	CCDC122	44398045	rs12869697	13	44439169	C	T	0.541295	-0.0246968	0.109163	0.821017	0.586865	0.0336575	4.36854e-68	-0.0420826	0.186026	0.821031	0.396488	20
ENSG00000179630	13	LACC1	44453420	rs12869697	13	44439169	C	T	0.541295	-0.0246968	0.109163	0.821017	0.40471	0.032073	1.67166e-36	-0.0610234	0.269775	0.821045	0.480648	15
ENSG00000149269	11	PAK1	77032752	rs2602488	11	77029689	G	A	0.344661	-0.0254191	0.112339	0.820991	0.203165	0.0253557	1.12305e-15	-0.125116	0.553165	0.82106	0.48444	4
ENSG00000093134	6	VNN3	133043926	rs6942306	6	133055170	A	C	0.476581	0.0244427	0.108099	0.821113	-0.289833	0.0480833	1.66279e-09	-0.0843337	0.373232	0.821236	0.317171	4
ENSG00000112303	6	VNN2	133065009	rs6942306	6	133055170	A	C	0.476581	0.0244427	0.108099	0.821113	-0.240021	0.0436554	3.83931e-08	-0.101836	0.450754	0.821261	0.322988	4
ENSG00000138172	10	CALHM2	105206543	rs7831	10	105205302	C	A	0.366128	0.0251304	0.111381	0.821493	0.140569	0.0230465	1.06489e-09	0.178776	0.7929	0.821613
ENSG00000115255	19	REEP6	1491165	rs12459408	19	1495277	T	C	0.287531	0.027008	0.119842	0.821697	0.362264	0.0365593	3.80694e-23	0.0745534	0.3309	0.821742	0.543866	5
ENSG00000152223	18	EPG5	43427574	rs73953913	18	43508607	G	A	0.063842	-0.0499237	0.221507	0.821682	0.393721	0.046218	1.61241e-17	-0.1268	0.562796	0.821743	0.0795813	7
ENSG00000103148	16	NPRL3	134273	rs2562164	16	176743	G	A	0.341209	0.0255486	0.113406	0.821759	-0.444873	0.0327514	5.02928e-42	-0.057429	0.254953	0.821782	0.707053	8
ENSG00000156411	14	C14orf2	104378625	rs74488408	14	104514123	A	G	0.0996939	0.0405778	0.180162	0.821801	-0.127168	0.0223352	1.24378e-08	-0.319088	1.41783	0.821938
ENSG00000128274	22	A4GALT	43088127	rs34091628	22	43120111	T	C	0.262459	-0.0272213	0.121051	0.822076	-0.595195	0.0328766	2.96852e-73	0.0457351	0.203396	0.82209	0.742315	11
ENSG00000166743	16	ACSM1	20634559	rs3213646	16	20810067	C	T	0.589109	-0.0244534	0.108985	0.822466	-0.457803	0.0442953	4.88096e-25	0.0534147	0.238117	0.822507	0.361528	16
ENSG00000157637	17	SLC38A10	79218800	rs115343321	17	79268733	C	T	0.1175	-0.0364749	0.1627	0.822614	0.683676	0.0352422	7.81183e-84	-0.0533511	0.237994	0.822625	0.843218	10
ENSG00000251411	4	RP11-397E7.4	87834419	rs17012216	4	87889437	T	G	0.167368	0.0323007	0.144021	0.822541	-0.300015	0.0512937	4.94628e-09	-0.107664	0.480399	0.822669	0.532332	4
ENSG00000233895	20	RP1-122P22.2	19738352	rs13041526	20	19791253	T	C	0.0939362	0.0420113	0.187341	0.822563	-0.400003	0.066901	2.24474e-09	-0.105027	0.468678	0.822685
ENSG00000156398	10	SFXN2	104474295	rs7917772	10	104487443	A	G	0.628797	0.0249492	0.111403	0.822793	0.17213	0.027793	5.89247e-10	0.144944	0.647626	0.822907
ENSG00000176222	19	ZNF404	44376515	rs396973	19	44399306	G	A	0.503177	0.0238993	0.107068	0.823368	-0.430013	0.0291566	3.15014e-49	-0.0555781	0.249016	0.823387	0.0605676	20
ENSG00000222020	2	AC062017.1	240323130	rs1709852	2	240323275	T	C	0.627559	0.0248682	0.111409	0.823367	0.495586	0.0380945	1.08218e-38	0.0501794	0.224836	0.823394	0.62058	7
ENSG00000111058	12	ACSS3	81331594	rs35423806	12	81503843	T	C	0.518538	-0.023971	0.107426	0.823426	0.451796	0.03481	1.61172e-38	-0.0530571	0.237811	0.823453	0.239694	16
ENSG00000247679	5	RP11-1277A3.1	177038254	rs7703727	5	177057437	T	C	0.467683	-0.0240675	0.107839	0.823396	0.286905	0.0336862	1.63768e-17	-0.0838867	0.375999	0.823455	0.987957	6
ENSG00000272459	5	RP11-1277A3.3	176981825	rs7703727	5	177057437	T	C	0.467683	-0.0240675	0.107839	0.823396	-0.243461	0.0444421	4.29766e-08	0.0988557	0.443309	0.823539	0.966344	4
ENSG00000203668	1	CHML	241792155	rs3737604	1	241798631	T	C	0.352138	-0.0252217	0.113495	0.824137	0.217718	0.0303363	7.13538e-13	-0.115846	0.521543	0.82422	0.81767	8
ENSG00000114999	2	TTL	113239731	rs6729910	2	113229110	T	C	0.152734	0.0331377	0.149304	0.824355	-0.157399	0.0278688	1.62457e-08	-0.210533	0.949302	0.824488	0.701557	6
ENSG00000168778	12	TCTN2	124155660	rs7298831	12	124172555	T	A	0.413831	0.0242757	0.109555	0.824637	0.470773	0.0329598	2.78326e-46	0.0515656	0.232741	0.824658	0.183413	20
ENSG00000111364	12	DDX55	124086624	rs7298831	12	124172555	T	A	0.413831	0.0242757	0.109555	0.824637	-0.210224	0.0258793	4.53824e-16	-0.115475	0.521328	0.824701	0.299483	11
ENSG00000198182	19	ZNF607	38187264	rs11668434	19	38207632	A	G	0.202324	0.029697	0.134172	0.824831	0.431326	0.0447479	5.47122e-22	0.0688505	0.311151	0.824877	0.137609	12
ENSG00000189144	19	ZNF573	38226734	rs11668434	19	38207632	A	G	0.202324	0.029697	0.134172	0.824831	0.309351	0.0505367	9.28096e-10	0.0959978	0.434004	0.824944	0.162321	6
ENSG00000115616	2	SLC9A2	103236166	rs7573475	2	103210221	C	T	0.447399	-0.0238614	0.108073	0.825256	0.397294	0.0306808	2.37155e-38	-0.0600598	0.272062	0.825281	0.76323	14
ENSG00000204396	6	VWA7	31733367	rs62395823	6	31736065	A	G	0.0429801	0.060216	0.272841	0.825326	-0.679555	0.0636704	1.36129e-26	-0.0886109	0.401585	0.825363	0.379812	7
ENSG00000132356	5	PRKAA1	40759481	rs13361707	5	40791884	T	C	0.266216	0.0269724	0.12247	0.825687	0.135254	0.0218591	6.111e-10	0.19942	0.906055	0.825795
ENSG00000109654	4	TRIM2	154073494	rs4274823	4	154132248	C	T	0.374305	0.024474	0.111186	0.82578	-0.179828	0.029345	8.89603e-10	-0.136097	0.61869	0.82589
ENSG00000242110	5	AMACR	33986283	rs3195676	5	34008100	T	C	0.534825	0.0236516	0.107867	0.826443	0.770166	0.0168355	0	0.0307097	0.140058	0.826445	0.621577	14
ENSG00000215237	9	RP11-54D18.2	14993310	rs7858723	9	15018281	C	T	0.506868	-0.0235359	0.107379	0.826505	0.691276	0.0393816	5.6132e-69	-0.034047	0.155347	0.826519	0.506255	19
ENSG00000178996	5	SNX18	53813589	rs2407709	5	53787568	G	A	0.805809	-0.0302164	0.137931	0.826596	0.207617	0.0377922	3.93722e-08	-0.145539	0.664881	0.826732
ENSG00000127884	10	ECHS1	135175984	rs10466126	10	135186806	G	A	0.740152	-0.0272685	0.124695	0.826898	-0.101339	0.0161104	3.16848e-10	0.269082	1.23122	0.827001	0.16451	6
ENSG00000160200	21	CBS	44473301	rs35879780	21	44413457	A	G	0.180919	0.0320955	0.146846	0.826989	-0.677892	0.064381	6.32548e-26	-0.047346	0.216668	0.827025	0.0870674	11
ENSG00000254833	11	RP11-50B3.2	126030609	rs602735	11	126080352	G	A	0.291679	-0.0256101	0.117178	0.826995	0.256002	0.0412096	5.22514e-10	-0.100039	0.458006	0.8271	0.237668	3
ENSG00000240291	10	RP11-499P20.2	18802044	rs7099260	10	18935341	A	C	0.359098	0.0245067	0.112211	0.827119	0.455411	0.0401791	8.85212e-30	0.0538123	0.246441	0.82715	0.463723	9
ENSG00000151948	12	GLT1D1	129337972	rs4760524	12	129327371	A	G	0.285453	-0.025846	0.118585	0.827465	0.479806	0.039071	1.15462e-34	-0.0538676	0.247191	0.827492	0.4165	7
ENSG00000198130	2	HIBCH	191054461	rs291466	2	191184475	G	A	0.594933	-0.0238249	0.109512	0.827776	0.430648	0.0194475	1.18957e-108	-0.0553234	0.254308	0.827784	0.128345	20
ENSG00000234141	7	AC009473.1	7989484	rs6976735	7	7990432	T	C	0.74302	0.0267907	0.123136	0.827765	0.473242	0.0484392	1.51732e-22	0.056611	0.260261	0.827806	0.492037	3
ENSG00000198826	15	ARHGAP11A	32907345	rs55654632	15	32947045	G	T	0.22311	0.0283046	0.130215	0.827922	-0.390055	0.0435743	3.50733e-19	-0.0725657	0.333936	0.827971	0.606381	4
ENSG00000111581	12	NUP107	69080514	rs187986843	12	69080770	C	T	0.0223884	0.0816727	0.375858	0.827977	-1.40039	0.106109	9.0514e-40	-0.0583214	0.268432	0.828	0.522732	7
ENSG00000167077	22	MEI1	42095503	rs739134	22	42089623	C	T	0.808218	0.0299651	0.137982	0.828078	-0.557097	0.0585798	1.90558e-21	-0.0537879	0.247745	0.828122	0.298385	15
ENSG00000102924	16	CBLN1	49311828	rs73553359	16	48996359	T	C	0.143984	-0.0335671	0.154712	0.828235	-0.556385	0.0676508	1.96233e-16	0.0603307	0.278163	0.828294
ENSG00000224205	22	AP000351.4	24329511	rs1002286	22	24257337	A	G	0.53713	0.0233119	0.107865	0.828893	0.831155	0.0426824	1.85999e-84	0.0280476	0.129785	0.828904	0.909065	17
ENSG00000250470	22	AP000351.3	24319095	rs1002286	22	24257337	A	G	0.53713	0.0233119	0.107865	0.828893	0.716445	0.0457534	2.89144e-55	0.0325383	0.15057	0.828909	0.914438	17
ENSG00000099991	22	CABIN1	24407642	rs1002286	22	24257337	A	G	0.53713	0.0233119	0.107865	0.828893	0.120718	0.0217549	2.87324e-08	0.19311	0.894206	0.829021
ENSG00000137135	9	ARHGEF39	35658872	rs2297879	9	35662251	C	T	0.318289	0.0251389	0.116677	0.829411	0.318215	0.0394913	7.76521e-16	0.0789997	0.366792	0.829471	0.673416	5
ENSG00000086730	7	LAT2	73613982	rs4717878	7	73611742	A	T	0.307576	-0.0251273	0.116624	0.829411	-0.153878	0.0274466	2.06529e-08	0.163294	0.758459	0.829536
ENSG00000167555	19	ZNF528	52901102	rs2290745	19	52909303	T	C	0.798487	-0.0286595	0.133445	0.829949	0.474467	0.0361637	2.52947e-39	-0.0604036	0.28129	0.829972	0.231866	5
ENSG00000176723	16	ZNF843	31445569	rs3934739	16	31513086	T	C	0.28265	-0.0258993	0.120618	0.829984	0.290229	0.0390134	1.01284e-13	-0.0892375	0.415769	0.830054	0.437984	5
ENSG00000135074	5	ADAM19	156822542	rs10866659	5	156937043	G	A	0.34146	-0.024344	0.113452	0.830098	0.216237	0.0222833	2.89886e-22	-0.11258	0.524793	0.830139	0.38615	20
ENSG00000185591	12	SP1	53773960	rs10876447	12	53770941	A	G	0.15438	-0.0317943	0.148445	0.830405	0.197332	0.0253725	7.40302e-15	-0.161121	0.752545	0.830468	0.499257	8
ENSG00000167703	17	SLC43A2	1472561	rs4790667	17	1493816	A	C	0.275668	-0.0257853	0.120485	0.830538	-0.151114	0.0223652	1.41219e-11	0.170635	0.797712	0.830621
ENSG00000122417	1	ODF2L	86814344	rs2390096	1	86852621	G	A	0.348711	0.0238054	0.111262	0.830581	-0.192106	0.0279181	5.94156e-12	-0.123918	0.57945	0.83066	0.963881	4
ENSG00000231887	12	PRH1	11033610	rs1015443	12	11061122	C	T	0.565204	0.0232386	0.108758	0.830803	-0.735609	0.0467705	9.71604e-56	-0.031591	0.147861	0.830818	0.494621	20
ENSG00000128989	15	ARPP19	52839242	rs73414933	15	52837939	C	T	0.124161	-0.0344661	0.161249	0.830747	-0.29598	0.0437604	1.34564e-11	0.116447	0.545069	0.830829
ENSG00000099290	10	FAM21A	51827648	rs4042937	10	51797239	T	G	0.601521	-0.0235906	0.110383	0.830768	0.202921	0.0306726	3.69772e-11	-0.116255	0.544254	0.830855	0.993543	8
ENSG00000107201	9	DDX58	32455300	rs7042042	9	32451144	G	A	0.647185	-0.0240844	0.112791	0.830913	0.23812	0.0308793	1.24531e-14	-0.101144	0.473854	0.830976
ENSG00000271751	11	RP11-110I1.14	118935974	rs1784302	11	118940957	G	C	0.406601	-0.0230561	0.108014	0.830972	-0.589284	0.0461507	2.45278e-37	0.0391256	0.183323	0.830995	0.928092	7
ENSG00000125744	19	RTN2	45988547	rs1573606	19	45996056	A	G	0.564557	0.0232337	0.108883	0.831028	0.131433	0.017447	4.9482e-14	0.176772	0.828762	0.831095	0.721231	4
ENSG00000250565	2	ATP6V1E2	46717889	rs3754553	2	46769135	C	T	0.472907	-0.0227689	0.106799	0.831176	-0.458617	0.0278358	5.47724e-61	0.0496469	0.232891	0.83119	0.194199	19
ENSG00000104408	8	EIF3E	109213445	rs611744	8	109228008	G	A	0.458401	0.0233453	0.109848	0.831699	-0.120237	0.019225	3.99558e-10	-0.194161	0.914123	0.831794	0.27539	7
ENSG00000100883	14	SRP54	35451163	rs12586945	14	35442205	C	T	0.44704	0.023124	0.1089	0.831841	-0.166911	0.0239035	2.89541e-12	-0.138541	0.652745	0.831917	0.825107	6
ENSG00000272221	6	XXbac-BPG181B23.7	31362066	rs28366130	6	31363805	C	A	0.309288	0.0280779	0.132454	0.832121	-0.864836	0.0437885	7.97281e-87	-0.0324662	0.153164	0.83213	0.931826	20
ENSG00000164111	4	ANXA5	122589110	rs35635288	4	122596540	G	A	0.289022	0.0250519	0.118434	0.832476	-0.617832	0.0338688	2.39885e-74	-0.0405481	0.191706	0.832488	0.641449	12
ENSG00000236882	5	C5orf27	95187936	rs6420125	5	95177641	A	G	0.182604	-0.0297542	0.140664	0.832476	-0.149347	0.0236043	2.49796e-10	0.199229	0.942386	0.832568	0.819449	4
ENSG00000272021	5	AC008592.8	95185013	rs6420125	5	95177641	A	G	0.182604	-0.0297542	0.140664	0.832476	-0.145957	0.0240318	1.25156e-09	0.203856	0.96432	0.832576
ENSG00000198729	6	PPP1R14C	150464212	rs73009855	6	150533378	A	G	0.0575201	0.0485029	0.229334	0.832502	0.4234	0.0635564	2.70486e-11	0.114556	0.541921	0.832584
ENSG00000149262	11	INTS4	77589766	rs7110670	11	77697251	A	G	0.713276	-0.0250256	0.118466	0.832694	0.536725	0.0361801	8.72427e-50	-0.0466265	0.220742	0.832711	0.618791	11
ENSG00000118900	16	UBN1	4896666	rs77120311	16	4898636	G	A	0.144592	0.0324048	0.15347	0.832772	-0.197049	0.0349224	1.67624e-08	-0.16445	0.779387	0.832887	0.94615	4
ENSG00000102547	13	CAB39L	49882786	rs9535201	13	49897577	G	A	0.234619	-0.0264939	0.125774	0.833163	0.376709	0.0367911	1.32412e-24	-0.0703299	0.333946	0.833198	0.0874497	11
ENSG00000143499	1	SMYD2	214454445	rs7544984	1	214466932	A	G	0.446688	-0.0232398	0.110465	0.83337	0.165	0.0300665	4.06881e-08	-0.140847	0.669977	0.83349
ENSG00000090263	7	MRPS33	140705854	rs801155	7	140767950	G	A	0.902906	-0.0388483	0.185268	0.833911	0.17078	0.0268345	1.96331e-10	-0.227476	1.08542	0.834001	0.363036	7
ENSG00000149292	11	TTC12	113185251	rs10891536	11	113209428	G	C	0.485568	-0.0223638	0.106732	0.834033	-0.723144	0.0350797	2.04309e-94	0.0309258	0.147602	0.834041	0.693944	17
ENSG00000268324	3	LUZPP1	46598888	rs2139633	3	46602736	G	A	0.349562	-0.0234424	0.111931	0.834108	0.486045	0.0437259	1.05206e-28	-0.0482309	0.23033	0.834137	0.864796	9
ENSG00000144021	2	CIAO1	96931870	rs62153915	2	97026576	T	C	0.324578	0.0241054	0.115391	0.834525	-0.210136	0.0265866	2.70466e-15	-0.114713	0.549317	0.834582	0.530899	16
ENSG00000242247	22	ARFGAP3	43192508	rs4822220	22	43290583	C	T	0.492212	0.022486	0.107712	0.834636	0.196257	0.0225072	2.78833e-18	0.114574	0.548989	0.834682	0.208521	5
ENSG00000153936	1	HS2ST1	87380331	rs754001	1	87379986	C	T	0.145834	-0.0319004	0.152781	0.834606	-0.227921	0.0352925	1.06055e-10	0.139963	0.670675	0.834691	0.555605	3
ENSG00000219438	22	FAM19A5	48885272	rs11912733	22	48881573	A	G	0.129987	-0.0332148	0.159134	0.834665	0.303932	0.0542774	2.14842e-08	-0.109284	0.523948	0.834778
ENSG00000173540	3	GMPPB	49754277	rs62262730	3	49808274	G	T	0.171862	-0.0295912	0.142024	0.834953	0.483316	0.0387334	9.84167e-36	-0.0612254	0.293894	0.834976	0.928506	20
ENSG00000214135	3	AC024560.3	197305084	rs73891640	3	197335816	T	C	0.0780209	-0.0425422	0.204308	0.835052	0.486273	0.0430834	1.52529e-29	-0.0874862	0.420222	0.83508	0.468749	7
ENSG00000204947	7	ZNF425	148799876	rs6950172	7	148816519	G	C	0.845011	0.0307733	0.147794	0.83506	0.432441	0.0418596	5.1158e-25	0.0711618	0.341836	0.835092	0.982691	6
ENSG00000273308	3	RP11-496H1.2	197372540	rs73891640	3	197335816	T	C	0.0780209	-0.0425422	0.204308	0.835052	-0.501283	0.0875573	1.03312e-08	0.0848666	0.40784	0.83516	0.589841	5
ENSG00000198467	9	TPM2	35681989	rs2249250	9	35711806	T	G	0.682076	0.0241155	0.115941	0.835231	-0.117749	0.0176292	2.40264e-11	-0.204804	0.985123	0.835309	0.955523	3
ENSG00000149488	20	TMC2	2517253	rs2422801	20	2599043	A	G	0.66448	0.0238032	0.114491	0.835303	-0.272153	0.0383589	1.29426e-12	-0.0874626	0.420867	0.835373	0.186775	5
ENSG00000106638	7	TBL2	72983262	rs73138808	7	73066992	T	C	0.117553	-0.0349622	0.168344	0.835476	0.250375	0.0413931	1.46011e-09	-0.139639	0.672764	0.835572
ENSG00000088543	3	C3orf18	50595462	rs1034405	3	50597092	A	G	0.871902	-0.0332865	0.160545	0.835749	-0.176442	0.0247559	1.02388e-12	0.188654	0.910287	0.835817	0.826611	12
ENSG00000158023	12	WDR66	122355768	rs6486782	12	122359172	C	T	0.581416	0.0225736	0.109245	0.836296	-0.228408	0.0386914	3.56231e-09	-0.0988302	0.478582	0.836395
ENSG00000189403	13	HMGB1	31032884	rs7994488	13	31020087	G	A	0.0266426	0.0695621	0.337365	0.836641	-0.371491	0.0581471	1.67172e-10	-0.187251	0.908611	0.836724
ENSG00000131791	1	PRKAB2	146626685	rs1036852	1	146633933	A	G	0.400499	-0.0227741	0.110534	0.836762	-0.224178	0.0267905	5.87021e-17	0.101589	0.493213	0.836811	0.824783	9
ENSG00000065268	19	WDR18	983174	rs113010808	19	986657	T	C	0.121185	-0.0336567	0.164097	0.837493	1.12509	0.0457505	1.54448e-133	-0.0299147	0.145857	0.837498	0.880373	13
ENSG00000176472	19	ZNF575	44029649	rs2599459	19	44037370	G	C	0.185397	-0.0285603	0.13931	0.837562	0.32265	0.0302473	1.45126e-26	-0.0885179	0.431848	0.837592	0.146754	7
ENSG00000176531	19	PHLDB3	43979106	rs2599459	19	44037370	G	C	0.185397	-0.0285603	0.13931	0.837562	0.385436	0.0388068	3.01618e-23	-0.0740987	0.361512	0.837596	0.175345	8
ENSG00000184110	16	EIF3C	28699879	rs11642638	16	28984945	C	A	0.357476	-0.0229137	0.11181	0.837624	-0.230993	0.0391885	3.76015e-09	0.0991965	0.484333	0.83772	0.763845	10
ENSG00000164331	5	ANKRA2	72848160	rs168223	5	72863894	A	G	0.226834	0.0263223	0.128698	0.837941	-0.264364	0.0355378	1.01483e-13	-0.0995684	0.487005	0.838002
ENSG00000164338	5	UTP15	72861268	rs168223	5	72863894	A	G	0.226834	0.0263223	0.128698	0.837941	-0.136518	0.0214765	2.06244e-10	-0.192812	0.943206	0.838024
ENSG00000103091	16	WDR59	74907468	rs10871299	16	74998584	C	T	0.442806	0.0219633	0.107379	0.837932	0.13151	0.0221073	2.7026e-09	0.167009	0.816991	0.838026
ENSG00000198677	5	TTC37	94799599	rs7534	5	94800234	T	C	0.0979193	-0.0371613	0.181972	0.838186	0.220838	0.0318799	4.29322e-12	-0.168274	0.824365	0.838255	0.690867	4
ENSG00000103168	16	TAF1C	84211458	rs2278043	16	84213965	A	G	0.454891	-0.0219633	0.107715	0.83843	-0.440597	0.0251931	1.74451e-68	0.049849	0.244492	0.838441	0.323247	19
ENSG00000186976	22	EFCAB6	43924624	rs2285161	22	44248601	T	C	0.213777	-0.0264284	0.129925	0.838813	-0.365442	0.0482258	3.51673e-14	0.072319	0.355656	0.83887	0.487007	5
ENSG00000172992	17	DCAKD	43100708	rs55897749	17	43136303	C	T	0.625757	0.0225771	0.111299	0.839252	0.32983	0.024723	1.33655e-40	0.0684507	0.337483	0.83927	0.99844	14
ENSG00000145391	4	SETD7	140417095	rs2725773	4	140436646	A	G	0.853752	-0.030887	0.152361	0.839352	-0.415093	0.0334602	2.43707e-35	0.0744098	0.367102	0.839373	0.606429	10
ENSG00000153767	3	GTF2E1	120461484	rs7647895	3	120461576	C	T	0.330093	-0.0230522	0.113703	0.839338	0.150375	0.0196625	2.0444e-14	-0.153298	0.756395	0.839394	0.0762718	3
ENSG00000213462	7	ERV3-1	64451187	rs6460219	7	64453136	A	G	0.949489	0.0492882	0.243215	0.839406	0.495957	0.0784804	2.62407e-10	0.09938	0.490647	0.839488	0.0532009	3
ENSG00000267390	18	RP11-635N19.1	61034561	rs117260106	18	61052331	A	G	0.037845	0.058004	0.286354	0.839479	0.604307	0.0904964	2.42733e-11	0.0959843	0.474073	0.839551
ENSG00000187713	9	TMEM203	140098534	rs67506437	9	140085210	C	G	0.274759	0.024486	0.121133	0.839807	0.112333	0.019477	8.04671e-09	0.217977	1.079	0.839903	0.34262	3
ENSG00000119711	14	ALDH6A1	74523553	rs11849883	14	74477336	G	A	0.346329	-0.0228681	0.113224	0.839939	0.11956	0.0210003	1.24647e-08	-0.191269	0.947601	0.840038	0.0779658	3
ENSG00000143514	1	TP53BP2	223967601	rs10915917	1	224058273	G	T	0.24356	0.0260288	0.128949	0.840032	0.280177	0.0372924	5.77982e-14	0.0929013	0.460407	0.840088	0.405182	5
ENSG00000116260	1	QSOX1	180123969	rs61828286	1	180123585	A	C	0.149339	-0.0304116	0.150687	0.840058	-0.22096	0.0274843	9.01959e-16	0.137634	0.68218	0.840107	0.923824	4
ENSG00000137841	15	PLCB2	40570377	rs12439272	15	40584804	A	G	0.233074	-0.025561	0.126731	0.840154	0.20944	0.0320362	6.25134e-11	-0.122045	0.605382	0.84023	0.532769	3
ENSG00000128596	7	CCDC136	128430811	rs1688932	7	128421135	G	A	0.384066	0.022199	0.110075	0.840173	0.194739	0.0351858	3.11953e-08	0.113994	0.565619	0.840278
ENSG00000106993	9	CDC37L1	4679559	rs10974736	9	4695209	G	T	0.343876	0.0229423	0.11389	0.840353	0.250261	0.0208013	2.44178e-33	0.0916735	0.455149	0.840375	0.083058	4
ENSG00000054793	20	ATP9A	50213053	rs2151119	20	50366971	T	C	0.223525	-0.026162	0.129874	0.840354	0.37378	0.0310703	2.46746e-33	-0.069993	0.34751	0.840376	0.0314683	9
ENSG00000111911	6	HINT3	126277927	rs1268122	6	126349980	G	T	0.677826	-0.0242341	0.120278	0.84032	0.127879	0.0179519	1.05286e-12	-0.189508	0.940937	0.840383	0.95835	6
ENSG00000233016	9	SNHG7	139615818	rs11793962	9	139617379	A	G	0.367765	-0.0226348	0.112639	0.840738	-0.233294	0.0274827	2.08854e-17	0.0970226	0.482955	0.840782
ENSG00000261054	15	RP11-6O2.4	99669037	rs62023804	15	99848209	C	A	0.0649052	0.0430087	0.214561	0.841129	-0.485397	0.0743165	6.51219e-11	-0.0886052	0.44224	0.841203
ENSG00000006453	7	BAIAP2L1	97920963	rs11762014	7	97852399	A	G	0.172513	0.0285791	0.142818	0.841395	0.296209	0.0452722	6.03606e-11	0.0964829	0.482378	0.841469
ENSG00000198612	2	COPS8	237993955	rs4416170	2	238087314	G	A	0.0756572	-0.0413418	0.206689	0.841465	0.193915	0.027889	3.57345e-12	-0.213195	1.06632	0.84153	0.221187	3
ENSG00000213626	2	LBH	30454397	rs58645306	2	30475074	C	T	0.225717	0.0258741	0.129425	0.841547	-0.263155	0.0360349	2.81869e-13	-0.0983227	0.492005	0.841605	0.122028	3
ENSG00000249839	15	AC011330.5	43955852	rs689797	15	43826557	T	C	0.28974	-0.0237119	0.118767	0.841753	-0.462483	0.0525998	1.46283e-18	0.0512709	0.256869	0.841794	0.392858	19
ENSG00000173917	17	HOXB2	46618256	rs6504340	17	46617019	G	A	0.787566	0.0258942	0.129793	0.841868	0.37928	0.0474703	1.35109e-15	0.068272	0.342316	0.841917	0.655894	10
ENSG00000079393	10	DUSP13	76854192	rs3088142	10	76854564	T	C	0.406527	0.0217808	0.109181	0.841877	-0.110978	0.0171549	9.85451e-11	-0.196262	0.984275	0.841952	0.702268	4
ENSG00000156795	8	WDYHV1	124428965	rs12541494	8	124429395	G	A	0.324443	0.022712	0.114141	0.842277	0.489317	0.0327741	2.10229e-50	0.0464157	0.233287	0.842291	0.555907	7
ENSG00000204435	6	CSNK2B	31633013	rs2242653	6	31675765	A	G	0.14161	-0.0329416	0.165851	0.842559	0.172981	0.0270958	1.72465e-10	-0.190435	0.959246	0.842634	0.215031	8
ENSG00000137101	9	CD72	35609530	rs10972542	9	35643363	T	C	0.0779163	-0.0412616	0.207892	0.842673	-0.369721	0.0673851	4.09533e-08	0.111602	0.562662	0.842774
ENSG00000136448	17	NMT1	43128978	rs2239916	17	43165185	C	T	0.578105	0.0217111	0.109455	0.842766	-0.0957736	0.0154457	5.62283e-10	-0.226692	1.14344	0.842846	0.827328	7
ENSG00000197951	19	ZNF71	57106632	rs4801177	19	57089050	T	C	0.737343	0.024021	0.121167	0.842851	0.45453	0.0408074	8.1557e-29	0.052848	0.266619	0.842876	0.595327	7
ENSG00000197016	19	ZNF470	57078880	rs4801177	19	57089050	T	C	0.737343	0.024021	0.121167	0.842851	0.290329	0.0434812	2.43688e-11	0.0827372	0.417528	0.84292	0.292523	3
ENSG00000125734	19	GPR108	6729925	rs340141	19	6739278	T	C	0.320056	-0.022788	0.11505	0.84299	-0.51515	0.0259221	6.96767e-88	0.0442357	0.223344	0.842998	0.0646569	9
ENSG00000189227	15	C15orf61	67813406	rs7176278	15	67826504	C	A	0.778713	-0.0255478	0.129153	0.843194	0.194292	0.019184	4.15758e-24	-0.131492	0.664863	0.843223	0.396504	12
ENSG00000111077	12	TENC1	53440753	rs2364153	12	53449735	C	T	0.627223	-0.022041	0.11149	0.843283	0.131088	0.0187776	2.92927e-12	-0.168139	0.850838	0.843346	0.420946	4
ENSG00000223855	7	AC147651.3	560028	rs9801236	7	564083	C	T	0.171722	-0.0286085	0.144911	0.843498	0.672301	0.0539895	1.35649e-35	-0.0425531	0.215572	0.843517	0.380937	7
ENSG00000229043	7	AC091729.9	1200010	rs2949202	7	1201266	A	G	0.605235	-0.0215593	0.109249	0.843562	-0.943687	0.0218563	0	0.0228458	0.115769	0.843562	0.241571	20
ENSG00000178381	7	ZFAND2A	1191707	rs2949202	7	1201266	A	G	0.605235	-0.0215593	0.109249	0.843562	-0.774518	0.0332863	9.27174e-120	0.0278358	0.141059	0.843566	0.233361	20
ENSG00000104415	8	WISP1	134203282	rs62514004	8	134202489	G	A	0.341547	0.0224978	0.11404	0.843608	0.395669	0.0461493	1.00235e-17	0.0568602	0.288297	0.843649
ENSG00000271811	1	RP1-79C4.4	170636522	rs659580	1	170633896	C	T	0.741998	0.0239676	0.121521	0.843648	0.447679	0.0474444	3.87782e-21	0.0535375	0.271506	0.843681	0.514949	7
ENSG00000105568	19	PPP2R1A	52693292	rs7253157	19	52699515	G	A	0.143794	0.0297738	0.151468	0.844166	0.196424	0.0269726	3.28025e-13	0.151579	0.771409	0.844221	0.226942	5
ENSG00000171502	1	COL24A1	86194916	rs4912453	1	86457334	C	T	0.503453	-0.0211687	0.107706	0.844186	-0.257599	0.0283258	9.53421e-20	0.082177	0.418213	0.844222	0.911221	5
ENSG00000164904	5	ALDH7A1	125877533	rs35960414	5	125904684	T	C	0.171943	-0.0281427	0.143316	0.844322	0.302955	0.0323023	6.67683e-21	-0.092894	0.473164	0.844356	0.531469	9
ENSG00000100417	22	PMM1	41972898	rs5751129	22	42015765	T	C	0.807004	0.0270042	0.137729	0.844558	0.312852	0.0286298	8.51752e-28	0.0863162	0.440308	0.844582	0.319179	20
ENSG00000139192	12	TAPBPL	6560856	rs2534709	12	6568572	C	T	0.294478	-0.0228987	0.116825	0.844603	0.604768	0.0313559	6.8764e-83	-0.0378636	0.193183	0.844611	0.151108	15
ENSG00000196376	6	SLC35F1	118228689	rs2760241	6	118220960	C	T	0.0394427	0.053558	0.27321	0.844585	0.486205	0.0779908	4.54286e-10	0.110155	0.562201	0.844661
ENSG00000174473	4	GALNTL6	172733405	rs4692902	4	172694273	G	A	0.911571	0.0363373	0.185905	0.845032	0.41658	0.0508698	2.63108e-16	0.0872277	0.446392	0.845075	0.859568	6
ENSG00000244357	3	RN7SL145P	45784167	rs1468542	3	45779136	T	A	0.659337	-0.0222711	0.114187	0.845361	0.392773	0.0468853	5.41456e-17	-0.0567022	0.290799	0.845402	0.0861392	5
ENSG00000139182	12	CLSTN3	7282294	rs730165	12	7270804	G	A	0.330649	0.0221945	0.114221	0.845931	0.226727	0.0257928	1.49142e-18	0.0978909	0.503905	0.845969	0.155509	7
ENSG00000205885	12	C1RL-AS1	7260648	rs730165	12	7270804	G	A	0.330649	0.0221945	0.114221	0.845931	0.212318	0.0302481	2.23117e-12	0.104534	0.538177	0.84599	0.236946	5
ENSG00000256967	12	RP11-273B20.1	7281675	rs730165	12	7270804	G	A	0.330649	0.0221945	0.114221	0.845931	0.257782	0.0370823	3.61122e-12	0.0860979	0.443264	0.845991	0.632422	3
ENSG00000172340	3	SUCLG2	67410884	rs4615095	3	67425023	C	T	0.552931	-0.0210081	0.108543	0.846531	0.376194	0.0239324	1.12033e-55	-0.0558438	0.288551	0.846543	0.757044	18
ENSG00000144560	3	VGLL4	11597544	rs11712666	3	11619958	A	G	0.470584	-0.0209106	0.108077	0.846584	0.280282	0.0328319	1.37884e-17	-0.0746056	0.3857	0.846623	0.408596	7
ENSG00000171291	19	ZNF439	11959541	rs118159575	19	11696438	G	A	0.0279768	0.0626761	0.325133	0.847139	1.2403	0.132499	7.91313e-21	0.050533	0.262196	0.847171	0.70508	6
ENSG00000203697	1	CAPN8	223711349	rs34016563	1	223802504	T	C	0.699795	-0.0225863	0.117195	0.847175	-0.206654	0.0359489	9.00098e-09	0.109295	0.567426	0.84726	0.444518	5
ENSG00000085377	6	PREP	105725440	rs75191441	6	105802907	C	T	0.069418	0.040991	0.212764	0.847226	-0.361592	0.0558284	9.36562e-11	-0.113363	0.588669	0.847292
ENSG00000157895	12	C12orf43	121440225	rs73226268	12	121388771	G	T	0.11243	-0.0331904	0.172671	0.847572	0.361688	0.0378116	1.11621e-21	-0.0917653	0.4775	0.847602	0.47589	7
ENSG00000236296	4	GUSBP5	144480625	rs7662645	4	144443295	C	T	0.227933	0.02449	0.127803	0.848037	0.469358	0.0403808	3.13837e-31	0.0521777	0.27233	0.848058	0.0214822	9
ENSG00000158234	3	FAIM	138327448	rs361076	3	138344699	C	G	0.563351	-0.0208611	0.108933	0.848131	0.383109	0.0327358	1.22936e-31	-0.0544521	0.284378	0.848151	0.00911599	15
ENSG00000120915	8	EPHX2	27348296	rs4149257	8	27399704	G	A	0.274565	-0.0229784	0.12019	0.848381	0.44853	0.032545	3.2778e-43	-0.0512305	0.26799	0.848396	0.410608	5
ENSG00000273080	2	RP11-301O19.1	86422713	rs3770060	2	86406889	A	G	0.500075	0.0206331	0.107932	0.848394	0.377016	0.0374121	6.95456e-24	0.0547274	0.286331	0.848421	0.405794	12
ENSG00000165621	13	OXGR1	97637973	rs9513199	13	97645968	T	G	0.469734	0.0205107	0.107485	0.848663	-0.330699	0.0419903	3.39116e-15	-0.0620223	0.325119	0.848707	0.144496	13
ENSG00000165714	12	LOH12CR1	12510013	rs3741800	12	12495959	T	C	0.54429	-0.0205337	0.107904	0.849077	-0.150211	0.0268734	2.27628e-08	0.136699	0.718766	0.849163
ENSG00000163596	2	ICA1L	203640690	rs72932557	2	203846817	T	A	0.126345	-0.0306822	0.161604	0.849419	0.471269	0.0439169	7.28557e-27	-0.0651055	0.342966	0.849442	0.256931	10
ENSG00000127995	7	CASD1	94138531	rs17166329	7	94146791	G	A	0.0706171	-0.0391779	0.206899	0.849813	-0.327193	0.0476627	6.6602e-12	0.119739	0.632586	0.849869
ENSG00000237765	4	FAM200B	15683285	rs28604503	4	15668508	T	C	0.378406	-0.0219586	0.115989	0.849845	0.186658	0.0277555	1.75486e-11	-0.117641	0.621645	0.849904	0.519448	5
ENSG00000223865	6	HLA-DPB1	33043703	rs3128918	6	33061098	C	T	0.164115	0.0279785	0.147825	0.849883	0.214226	0.0392558	4.83742e-08	0.130603	0.690457	0.849972	0.822546	4
ENSG00000188051	19	TMEM221	17546318	rs11667945	19	17552306	G	A	0.390156	0.0207122	0.109482	0.849948	-0.459553	0.0460581	1.90863e-23	-0.0450703	0.238279	0.849976	0.333979	5
ENSG00000085733	11	CTTN	70244510	rs7128969	11	70205017	A	C	0.117721	-0.0311383	0.164584	0.849941	0.17121	0.028298	1.44622e-09	-0.181872	0.961769	0.850013	0.629584	3
ENSG00000182718	15	ANXA2	60639333	rs8033800	15	60689179	A	T	0.602867	-0.0206768	0.109568	0.850319	0.141761	0.0234534	1.50002e-09	-0.145857	0.773283	0.850391
ENSG00000139842	13	CUL4A	113862552	rs34448227	13	113884754	C	A	0.231282	0.0242756	0.12879	0.850492	0.181292	0.0227454	1.58045e-15	0.133903	0.7106	0.850534	0.412241	7
ENSG00000188677	22	PARVB	44395091	rs5764473	22	44424649	C	T	0.299363	-0.0220951	0.117368	0.850677	0.292375	0.0260699	3.44071e-29	-0.0755711	0.401486	0.850698	0.896023	5
ENSG00000253320	8	KB-1507C5.2	103876528	rs10955294	8	103892855	G	C	0.230157	-0.0240382	0.12781	0.850815	-0.317605	0.0403612	3.57287e-15	0.0756858	0.402533	0.850858	0.887956	5
ENSG00000173200	3	PARP15	122296449	rs2332240	3	122296834	G	A	0.46229	0.0202895	0.107901	0.850846	0.348927	0.030426	1.90886e-30	0.0581483	0.309278	0.850867	0.586538	4
ENSG00000236279	7	CLEC2L	139208602	rs10264729	7	139200351	A	G	0.0319868	-0.0577929	0.307706	0.851019	0.602831	0.0629574	1.01641e-21	-0.0958692	0.510533	0.851047
ENSG00000148384	9	INPP5E	139323071	rs4451431	9	139324680	T	C	0.149349	-0.0278253	0.148502	0.851368	-0.477063	0.0389276	1.57686e-34	0.0583263	0.31132	0.851385	0.895786	12
ENSG00000131055	20	COX4I2	30225691	rs6060262	20	30193071	C	A	0.158857	-0.0277211	0.148014	0.851436	0.330727	0.0437433	4.01089e-14	-0.0838187	0.447679	0.851481	0.559796	6
ENSG00000143862	1	ARL8A	202102532	rs11581162	1	202114469	A	G	0.579884	-0.0203683	0.108844	0.851556	0.211803	0.0223298	2.41889e-21	-0.0961662	0.513993	0.851585	0.481458	4
ENSG00000197362	7	ZNF786	148766735	rs3927307	7	148774869	T	C	0.643157	0.0210002	0.112241	0.851583	0.203831	0.0294753	4.66802e-12	0.103028	0.550859	0.851637	0.477368	4
ENSG00000125246	13	CLYBL	100258919	rs41281112	13	100518634	T	C	0.0252639	0.0616284	0.330432	0.852046	-1.05509	0.0870364	8.03739e-34	-0.0584106	0.313216	0.852063
ENSG00000101421	20	CHMP4B	32399110	rs736953	20	32415089	T	G	0.447102	-0.0202604	0.108664	0.852092	-0.121066	0.0203726	2.80568e-09	0.16735	0.898002	0.852164
ENSG00000231793	11	DOC2GP	67380124	rs3758938	11	67402362	G	T	0.310102	-0.0216899	0.116415	0.852198	-0.34758	0.0403462	6.99776e-18	0.0624026	0.335008	0.852232	0.658346	9
ENSG00000165338	10	HECTD2	93170096	rs7893432	10	93367514	A	C	0.0821404	0.0359247	0.192872	0.85224	0.455972	0.048207	3.12005e-21	0.0787871	0.423073	0.852268	0.285687	6
ENSG00000005187	16	ACSM3	20621565	rs2301771	16	20811681	T	C	0.730638	0.0223769	0.120184	0.852297	0.561026	0.0468484	4.78412e-33	0.0398857	0.214248	0.852314	0.700262	17
ENSG00000196678	16	ERI2	20791515	rs2301771	16	20811681	T	C	0.730638	0.0223769	0.120184	0.852297	0.194089	0.0256021	3.42953e-14	0.115292	0.619408	0.852341
ENSG00000181754	1	AMIGO1	110046797	rs6684194	1	110055211	C	T	0.506108	-0.0198287	0.107158	0.853196	0.261929	0.0221502	2.89418e-32	-0.0757026	0.409161	0.853214	0.166727	10
ENSG00000182180	10	MRPS16	75006510	rs7098453	10	75261621	G	A	0.0635954	0.0411357	0.222511	0.853331	0.210414	0.0317219	3.28766e-11	0.195499	1.0579	0.853387
ENSG00000270179	11	RP11-159N11.4	113239200	rs11214587	11	113232422	G	T	0.466702	0.0197867	0.107261	0.853643	-0.315342	0.0436469	5.01684e-13	-0.0627468	0.340253	0.85369	0.462436	5
ENSG00000229980	17	TOB1-AS1	48944040	rs12939221	17	48956088	C	T	0.380853	0.0206094	0.111957	0.853948	-0.217914	0.0252443	6.01881e-18	-0.0945758	0.513884	0.853981	0.946458	5
ENSG00000123416	12	TUBA1B	49521565	rs7969967	12	49512017	T	C	0.335081	0.0208144	0.113593	0.854612	-0.185593	0.0286147	8.81899e-11	-0.112151	0.612299	0.85467	0.888387	9
ENSG00000234336	7	JAZF1-AS1	28219941	rs6962289	7	28161379	A	C	0.636965	-0.0204796	0.111844	0.854713	0.331392	0.0421588	3.82382e-15	-0.0617987	0.337589	0.854752	0.908562	12
ENSG00000225439	2	BOLA3-AS1	74375136	rs828861	2	74409028	C	G	0.529945	-0.0198343	0.108508	0.854962	0.195042	0.0304971	1.60098e-10	-0.101692	0.556559	0.85502	0.114586	4
ENSG00000196526	4	AFAP1	7760441	rs6811851	4	7911771	C	A	0.388853	0.020068	0.109999	0.855239	-0.14035	0.0254974	3.70259e-08	-0.142985	0.784178	0.855318
ENSG00000161558	19	TMEM143	48835613	rs61745738	19	49001600	G	A	0.043242	0.0497374	0.272733	0.855295	0.152561	0.0269969	1.59468e-08	0.326016	1.78863	0.85537	0.770316	3
ENSG00000253741	8	CTD-2292P10.4	143783670	rs2585174	8	143782044	G	A	0.490637	0.0196118	0.107614	0.855392	-0.422083	0.0342216	5.95526e-35	-0.0464643	0.254987	0.855408	0.267053	13
ENSG00000156968	16	MPV17L	15489611	rs6498552	16	15539901	G	T	0.892174	0.0312632	0.171855	0.855649	0.734611	0.0470662	6.41721e-55	0.0425575	0.233956	0.855658	0.333538	11
ENSG00000166780	16	C16orf45	15528152	rs6498552	16	15539901	G	T	0.892174	0.0312632	0.171855	0.855649	0.59401	0.0430002	2.09486e-43	0.0526308	0.289338	0.855661	0.182572	9
ENSG00000161010	5	C5orf45	179261436	rs10277	5	179264731	C	T	0.530993	0.0197147	0.108525	0.855849	-0.177546	0.0271303	5.98173e-11	-0.11104	0.611486	0.855904	0.400084	7
ENSG00000099326	19	MZF1	59073298	rs2305119	19	59067623	T	C	0.211766	0.0241573	0.133191	0.856074	-0.16065	0.0241392	2.83031e-11	-0.150372	0.829383	0.856127
ENSG00000130023	6	ERMARD	170151718	rs2151579	6	170157833	A	G	0.213417	0.0242075	0.133639	0.856257	0.176261	0.0305289	7.76056e-09	0.137339	0.758561	0.856327	0.834695	7
ENSG00000103335	16	PIEZO1	88781751	rs7184427	16	88804734	G	A	0.846353	-0.0276741	0.152825	0.856302	0.204574	0.0319941	1.61476e-10	-0.135277	0.74734	0.856359	0.177172	4
ENSG00000267060	17	PTGES3L	41120105	rs35444712	17	41131645	A	C	0.0879572	0.0342468	0.189435	0.856537	0.290985	0.0351465	1.23996e-16	0.117693	0.651168	0.856571
ENSG00000198939	5	ZFP2	178322895	rs61744382	5	178358857	T	C	0.097413	-0.032992	0.182494	0.856537	-0.375404	0.0633663	3.13531e-09	0.087884	0.486353	0.856603
ENSG00000100330	22	MTMR3	30279144	rs140113	22	30133430	A	T	0.578548	-0.0198998	0.110088	0.856554	0.149248	0.0251386	2.9028e-09	-0.133334	0.73796	0.85662	0.939257	5
ENSG00000128272	22	ATF4	39915700	rs5757703	22	39932516	A	G	0.303873	-0.0212267	0.117684	0.856861	0.354969	0.0237924	2.46457e-50	-0.0597987	0.331557	0.856872	0.0961164	6
ENSG00000196199	13	MPHOSPH8	20207788	rs9578171	13	20216910	C	T	0.0966625	0.0329997	0.183523	0.8573	0.438365	0.0406386	3.96948e-27	0.075279	0.418712	0.85732	0.0499345	9
ENSG00000173480	19	ZNF417	58411664	rs3745134	19	58373635	G	C	0.35691	0.0200935	0.111757	0.857312	0.286355	0.035609	8.86392e-16	0.0701699	0.390372	0.857348	0.800868	13
ENSG00000224163	7	RP11-309L24.6	128552714	rs2291563	7	128480123	A	C	0.0145323	-0.0816423	0.454674	0.857496	0.502833	0.0839879	2.13783e-09	-0.162365	0.904631	0.85756	0.40138	3
ENSG00000205238	7	SPDYE2	102191679	rs10241865	7	102527517	A	G	0.353514	-0.0200009	0.111497	0.857636	-0.275003	0.0502109	4.32699e-08	0.0727298	0.405657	0.857711	0.797651	4
ENSG00000140553	15	UNC45A	91473410	rs34169934	15	91490874	A	G	0.0717038	0.0374229	0.208773	0.85774	0.333994	0.0505501	3.9169e-11	0.112047	0.62531	0.857792	0.983629	7
ENSG00000146416	6	AIG1	143381633	rs6902732	6	143375887	C	T	0.101862	0.0317973	0.177456	0.857793	0.160077	0.028428	1.79198e-08	0.198638	1.10913	0.857864
ENSG00000180425	11	C11orf71	114262165	rs633517	11	114290369	C	T	0.0572073	-0.0410731	0.229547	0.857992	-0.228127	0.0410879	2.82142e-08	0.180045	1.00675	0.858065
ENSG00000169902	7	TPST1	65670186	rs73140219	7	65635934	A	G	0.0420296	-0.0493959	0.276552	0.858241	0.775116	0.0858889	1.80301e-19	-0.0637271	0.356858	0.858269	0.765337	8
ENSG00000267283	19	AC005306.3	1989400	rs8103761	19	1957517	A	C	0.170459	0.0253166	0.141946	0.858445	0.244198	0.0443259	3.60565e-08	0.103672	0.581579	0.858518
ENSG00000171700	20	RGS19	62704534	rs8121509	20	62712053	C	T	0.451774	0.0193485	0.108574	0.858561	0.503152	0.0314866	1.7645e-57	0.0384546	0.215801	0.85857	0.815453	12
ENSG00000125510	20	OPRL1	62711526	rs8121509	20	62712053	C	T	0.451774	0.0193485	0.108574	0.858561	0.406926	0.0425077	1.03845e-21	0.047548	0.266861	0.858586	0.97848	6
ENSG00000267605	19	CTD-3220F14.1	37756841	rs77479552	19	37613594	G	A	0.0601935	-0.03998	0.225252	0.859123	0.61989	0.107986	9.44113e-09	-0.0644953	0.363548	0.85919	0.784004	3
ENSG00000175701	2	LINC00116	110969106	rs10171646	2	110977357	G	A	0.0402241	-0.0488206	0.275147	0.859167	-0.366559	0.0385894	2.11985e-21	0.133186	0.750752	0.859191
ENSG00000267543	17	RP11-666A8.7	74546033	rs12949102	17	74548115	T	C	0.210384	-0.0232289	0.130959	0.859214	1.03773	0.0465128	2.91282e-110	-0.0223843	0.126202	0.859218	0.874599	14
ENSG00000267546	17	RP11-666A8.8	74541750	rs12949102	17	74548115	T	C	0.210384	-0.0232289	0.130959	0.859214	0.542071	0.0513869	5.14464e-26	-0.0428521	0.241624	0.859233	0.744685	9
ENSG00000157379	14	DHRS1	24759804	rs4982894	14	24772822	A	G	0.504523	-0.0192245	0.10861	0.859505	-0.284343	0.0278415	1.73548e-24	0.0676102	0.382026	0.859525	0.784833	7
ENSG00000118640	2	VAMP8	85788685	rs3731828	2	85806266	T	C	0.275036	0.0210757	0.119229	0.859692	-0.219997	0.0364486	1.58159e-09	-0.0957999	0.54219	0.859751
ENSG00000124116	20	WFDC3	44376583	rs3746493	20	44418564	G	A	0.67023	0.0200025	0.113243	0.859796	0.593841	0.0475708	9.20689e-36	0.0336833	0.190715	0.85981	0.947956	20
ENSG00000157445	3	CACNA2D3	54156574	rs1868513	3	54164523	A	G	0.405437	0.0192759	0.109156	0.85983	0.27381	0.0313178	2.27107e-18	0.0703988	0.398737	0.859858	0.378105	7
ENSG00000258559	14	AC005519.4	74755830	rs4148077	14	74759477	T	C	0.359072	-0.019725	0.111975	0.860172	0.221104	0.0282381	4.87948e-15	-0.0892114	0.506564	0.860207	0.476303	6
ENSG00000146701	7	MDH2	75677369	rs56343450	7	75796235	T	C	0.299469	0.0204615	0.116229	0.860259	-0.115852	0.0169899	9.17487e-12	-0.176618	1.00359	0.860305	0.0316521	7
ENSG00000233327	17	USP32P2	18414576	rs9909256	17	18542223	T	G	0.524887	-0.018892	0.107364	0.860324	0.918608	0.041714	1.79037e-107	-0.0205659	0.116881	0.860328	0.534875	20
ENSG00000273018	17	CTD-2303H24.2	18414535	rs9909256	17	18542223	T	G	0.524887	-0.018892	0.107364	0.860324	0.921149	0.0425481	6.13112e-104	-0.0205092	0.116558	0.860328	0.677179	19
ENSG00000213077	17	FAM106A	18427880	rs9909256	17	18542223	T	G	0.524887	-0.018892	0.107364	0.860324	0.837774	0.0444698	3.60629e-79	-0.0225502	0.128159	0.86033	0.634834	18
ENSG00000154874	17	CCDC144B	18441117	rs9909256	17	18542223	T	G	0.524887	-0.018892	0.107364	0.860324	0.549992	0.0426436	4.65454e-38	-0.0343496	0.195228	0.860336	0.807171	13
ENSG00000149531	20	FRG1B	29611857	rs1811868	20	29529825	G	A	0.488111	0.0187793	0.106784	0.860402	0.413181	0.0388919	2.3088e-26	0.0454505	0.258479	0.860421	0.199755	4
ENSG00000141013	16	GAS8	90086037	rs9928084	16	90105726	A	G	0.421837	-0.0189647	0.108067	0.860695	-0.786756	0.0382374	4.54607e-94	0.0241049	0.137363	0.860699	0.139699	20
ENSG00000222019	16	URAHP	90106169	rs9928084	16	90105726	A	G	0.421837	-0.0189647	0.108067	0.860695	-0.249957	0.0397284	3.14113e-10	0.0758719	0.432511	0.860748	0.319655	3
ENSG00000007516	16	BAIAP3	1383602	rs11865640	16	1415299	A	G	0.0198097	-0.0658003	0.376762	0.861357	0.423923	0.0750442	1.61402e-08	-0.155218	0.889176	0.861423
ENSG00000086062	9	B4GALT1	33104080	rs56030777	9	33163059	A	G	0.219297	0.0224761	0.128737	0.861402	-0.287111	0.0284068	5.1363e-24	-0.0782837	0.448454	0.861423	0.29352	6
ENSG00000119715	14	ESRRB	76776957	rs56305946	14	76782345	G	A	0.164767	0.0263229	0.151113	0.861714	-0.615545	0.0349466	1.92787e-69	-0.0427636	0.245507	0.86172	0.421353	15
ENSG00000134899	13	ERCC5	103497194	rs876430	13	103529284	G	A	0.729635	-0.0215146	0.123972	0.862224	-0.240617	0.043195	2.54032e-08	0.0894143	0.515475	0.86229
ENSG00000152492	3	CCDC50	191046866	rs9868965	3	191139587	T	C	0.0673626	-0.0375597	0.216629	0.862351	-0.298951	0.0398239	6.05789e-14	0.125638	0.724824	0.862387	0.170491	5
ENSG00000132423	6	COQ3	99817276	rs9389319	6	99842451	C	A	0.475674	-0.0187637	0.108216	0.862344	-0.0982029	0.0146884	2.29788e-11	0.191071	1.10233	0.86239	0.408675	5
ENSG00000177483	2	RBM44	238707032	rs60023357	2	238687893	A	G	0.148418	0.0261721	0.150984	0.862381	0.438776	0.0494199	6.77554e-19	0.059648	0.344168	0.862407
ENSG00000214022	7	REPIN1	150065278	rs3757424	7	150067679	A	C	0.31578	0.0201943	0.116551	0.862443	0.617533	0.0265477	1.09359e-119	0.0327016	0.188742	0.862446	0.432186	10
ENSG00000270972	11	RP11-326C3.15	333192	rs10160661	11	334703	A	C	0.845978	0.0257906	0.149022	0.862599	0.480594	0.0687578	2.75552e-12	0.053664	0.310174	0.862641
ENSG00000233266	2	HMGB1P31	54278471	rs805416	2	54125258	C	T	0.407085	-0.0190108	0.110009	0.8628	0.550156	0.0472211	2.27775e-31	-0.0345553	0.199982	0.862815	0.727318	20
ENSG00000165752	10	STK32C	134020996	rs12784321	10	134145336	T	G	0.389003	-0.0191161	0.110968	0.863228	-0.233769	0.0270945	6.24772e-18	0.0817735	0.474785	0.863255	0.0234673	8
ENSG00000130653	9	PNPLA7	140354404	rs10732688	9	140581700	G	T	0.306881	-0.0200785	0.116936	0.863669	0.19655	0.0256485	1.81337e-14	-0.102155	0.595092	0.863703	0.157902	7
ENSG00000174989	12	FBXW8	117348761	rs7133090	12	117373758	C	T	0.697277	-0.0201682	0.117538	0.863761	-0.205799	0.0304691	1.43473e-11	0.0979995	0.571314	0.863804	0.737404	6
ENSG00000088882	20	CPXM1	2774715	rs34211052	20	2780683	A	G	0.0999499	0.0310242	0.18123	0.864077	-0.34781	0.0615419	1.58964e-08	-0.0891987	0.521299	0.864139	0.442107	3
ENSG00000183955	12	SETD8	123868320	rs11830103	12	123823546	G	A	0.206708	-0.0228479	0.13354	0.86415	0.203863	0.029837	8.34128e-12	-0.112075	0.655253	0.864192	0.758877	9
ENSG00000119280	1	C1orf198	230972865	rs41305721	1	231011192	C	T	0.168093	-0.024488	0.143362	0.864371	-0.171824	0.0224845	2.1404e-14	0.142518	0.834562	0.864405
ENSG00000130957	9	FBP2	97321002	rs540124	9	97328175	G	A	0.345869	-0.0193213	0.11337	0.864675	-0.171643	0.0217707	3.16745e-15	0.112567	0.660653	0.864706	0.874378	5
ENSG00000161999	16	JMJD8	731671	rs6597	16	731725	G	T	0.156733	0.0251083	0.147355	0.864701	0.231691	0.0293699	3.05315e-15	0.10837	0.636146	0.864732
ENSG00000256628	3	ZBTB11-AS1	101395274	rs62280780	3	101489712	C	T	0.353229	0.0191083	0.112485	0.865109	-0.261661	0.0352082	1.07106e-13	-0.0730269	0.430001	0.865144	0.536512	7
ENSG00000099282	10	TSPAN15	71211229	rs1238357	10	71268289	T	C	0.499574	-0.0183792	0.108383	0.865344	0.209067	0.0242607	6.84139e-18	-0.0879106	0.518513	0.865369	0.794636	7
ENSG00000187824	17	TMEM220	10602332	rs365271	17	10624390	G	A	0.42062	-0.0183646	0.108398	0.865467	-0.359876	0.0333321	3.56865e-27	0.0510304	0.301246	0.865484	0.581049	9
ENSG00000259433	15	CTD-2651B20.4	45622407	rs1145086	15	45654327	G	A	0.368881	-0.0185573	0.110182	0.86625	-0.399252	0.0434909	4.30543e-20	0.0464802	0.276018	0.866272	0.0429987	11
ENSG00000254837	11	AP001372.2	74204411	rs628656	11	74253330	C	T	0.37011	0.018716	0.11114	0.866269	0.224019	0.0359913	4.83875e-10	0.0835465	0.4963	0.866317
ENSG00000161551	19	ZNF577	52359055	rs8107388	19	52407286	A	C	0.115175	-0.0282232	0.168457	0.866946	-0.406427	0.0433087	6.32604e-21	0.0694422	0.414549	0.866967	0.963434	11
ENSG00000228963	3	OR7E93P	125443382	rs57816830	3	125396018	A	G	0.155558	0.0249843	0.149545	0.867316	0.401104	0.0438007	5.31233e-20	0.0622888	0.372896	0.867338
ENSG00000239978	3	OR7E53P	125453138	rs57816830	3	125396018	A	G	0.155558	0.0249843	0.149545	0.867316	0.416472	0.0477284	2.64124e-18	0.0599903	0.359142	0.86734	0.383144	3
ENSG00000176700	15	SCAND2P	85174682	rs72630464	15	85298126	A	G	0.159144	-0.0241765	0.144835	0.867429	0.382278	0.044708	1.22495e-17	-0.0632432	0.378946	0.867455	0.497734	6
ENSG00000183060	15	LYSMD4	100255902	rs8030331	15	100274144	C	T	0.667518	-0.0189737	0.113733	0.867506	-0.501508	0.0355529	3.48949e-45	0.0378333	0.226798	0.867516	0.68279	18
ENSG00000185689	6	C6orf201	4079440	rs7166	6	4116262	A	G	0.323834	0.0190078	0.114288	0.86791	-0.341663	0.0352932	3.64244e-22	-0.0556332	0.334554	0.867928	0.903517	7
ENSG00000115944	2	COX7A2L	42560686	rs12613284	2	42562787	G	C	0.557063	0.0179891	0.108682	0.868535	0.426125	0.0254977	1.06652e-62	0.0422155	0.25506	0.868541	0.165346	20
ENSG00000170549	5	IRX1	3596168	rs11748327	5	4029789	T	C	0.302373	-0.0193276	0.11723	0.869047	0.577369	0.053608	4.76004e-27	-0.0334753	0.203066	0.869062	0.644091	5
ENSG00000145384	4	FABP2	120238405	rs2017058	4	120257739	C	T	0.51221	0.0176494	0.107278	0.869321	-0.303213	0.0396215	1.96752e-14	-0.0582079	0.353886	0.869352	0.142215	16
ENSG00000187624	17	C17orf97	260118	rs11150882	17	259648	A	G	0.243278	0.0204782	0.1247	0.869558	1.02663	0.0227476	0	0.019947	0.121466	0.869559	0.760992	8
ENSG00000205464	5	ATP6AP1L	81575281	rs6880209	5	81574182	T	C	0.303706	-0.0192571	0.117481	0.869796	0.684076	0.029683	1.61267e-117	-0.0281505	0.171741	0.8698	0.484476	17
ENSG00000186468	5	RPS23	81569177	rs6880209	5	81574182	T	C	0.303706	-0.0192571	0.117481	0.869796	-0.398311	0.0230685	8.4179e-67	0.0483469	0.294961	0.869803	0.436909	16
ENSG00000143850	1	PLEKHA6	204187979	rs17333822	1	204283575	C	T	0.256296	0.020169	0.123095	0.86985	0.377414	0.0407495	2.00993e-20	0.05344	0.326205	0.86987	0.865795	4
ENSG00000259775	14	RP11-45P15.4	103798011	rs1079298	14	103791045	C	T	0.277091	0.0196157	0.1197	0.869831	0.221422	0.0373546	3.07442e-09	0.0885897	0.540803	0.86988
ENSG00000214954	8	LRRC69	92114060	rs7821050	8	92183567	T	C	0.683322	-0.0188687	0.115233	0.869933	-0.34052	0.0504348	1.46142e-11	0.0554114	0.338503	0.869971	0.229333	8
ENSG00000106049	7	HIBADH	27565061	rs13244903	7	27688911	G	A	0.69677	0.0188816	0.115374	0.870002	-0.246438	0.0191273	5.53162e-38	-0.0766181	0.468204	0.870013	0.672931	11
ENSG00000203872	6	C6orf163	88054567	rs1753159	6	88064103	T	C	0.591292	0.0176669	0.108134	0.87022	-0.289859	0.0386446	6.35132e-14	-0.06095	0.373146	0.87025	0.305575	10
ENSG00000108100	10	CCNY	35535953	rs12770412	10	35870714	T	C	0.307429	0.0190244	0.11647	0.870249	-0.172328	0.0236673	3.30728e-13	-0.110396	0.676032	0.870282	0.257947	5
ENSG00000132382	17	MYBBP1A	4442192	rs9910749	17	4448236	T	C	0.0304768	-0.0504478	0.30898	0.870304	-0.422339	0.0675369	4.01474e-10	0.119449	0.731842	0.870348
ENSG00000156103	8	MMP16	89044237	rs4548227	8	89352314	G	A	0.69674	0.019154	0.117545	0.870557	-0.249091	0.0337204	1.50237e-13	-0.0768956	0.472011	0.870589	0.880502	8
ENSG00000180245	4	RRH	110749150	rs12498239	4	110781728	G	A	0.133637	0.0252139	0.154721	0.870547	-0.382696	0.067847	1.69485e-08	-0.0658849	0.404461	0.870601	0.99442	4
ENSG00000158683	7	PKD1L1	47814250	rs2708877	7	48001054	T	C	0.516908	0.0176027	0.108065	0.870605	-0.202272	0.0365774	3.20293e-08	-0.0870249	0.534488	0.870661
ENSG00000112599	6	GUCA1B	42152139	rs4714579	6	42174478	G	A	0.693522	-0.0188885	0.116247	0.870923	0.343049	0.0393792	3.0005e-18	-0.0550606	0.338923	0.870946	0.450462	4
ENSG00000160145	3	KALRN	123798870	rs66516543	3	124285647	G	A	0.12043	-0.026439	0.162965	0.871119	0.321681	0.034876	2.87393e-20	-0.0821901	0.506683	0.871139	0.087408	12
ENSG00000100024	22	UPB1	24863206	rs4822492	22	24843594	G	C	0.585407	0.0176384	0.108835	0.871254	-0.270187	0.0381448	1.40863e-12	-0.0652822	0.402919	0.871288	0.470361	5
ENSG00000213171	1	LINGO4	151772740	rs12754706	1	151590206	G	A	0.0348036	0.0482069	0.297569	0.871304	0.854678	0.0867963	7.06618e-23	0.0564036	0.348212	0.871321	0.746426	13
ENSG00000188295	1	ZNF669	247263264	rs4925692	1	247267274	A	C	0.330073	0.0184711	0.114029	0.871317	0.286357	0.0374352	2.01923e-14	0.0645038	0.398295	0.871345	0.455747	8
ENSG00000105357	19	MYH14	50691443	rs41332947	19	50699945	C	T	0.117287	0.027464	0.169539	0.871312	-0.150416	0.0250886	2.0298e-09	-0.182587	1.12755	0.871359	0.281936	3
ENSG00000116791	1	CRYZ	75171170	rs17617240	1	75173938	T	C	0.0479507	0.0407159	0.252089	0.871689	-0.718631	0.0656323	6.69222e-28	-0.0566576	0.350829	0.871702	0.668517	4
ENSG00000257829	12	RP11-845M18.6	52700400	rs2857671	12	52708420	A	G	0.666374	-0.0184107	0.11412	0.871835	-0.431068	0.0411603	1.15062e-25	0.0427095	0.264769	0.87185	0.91938	17
ENSG00000170442	12	KRT86	52643084	rs2857671	12	52708420	A	G	0.666374	-0.0184107	0.11412	0.871835	-0.380821	0.0434672	1.93345e-18	0.0483448	0.299719	0.871857	0.88332	14
ENSG00000203546	14	RP11-176H8.1	31803518	rs12893465	14	31919287	C	T	0.419735	-0.0177375	0.110378	0.872331	0.542603	0.0408517	2.93403e-40	-0.0326896	0.203438	0.872341	0.734559	14
ENSG00000213024	19	NUP62	50410082	rs3826777	19	50431388	A	G	0.353079	-0.0181913	0.113232	0.872365	-0.164917	0.0228534	5.34251e-13	0.110306	0.68677	0.872396	0.191829	4
ENSG00000164082	3	GRM2	51741086	rs1031925	3	51379274	C	T	0.862807	0.0250257	0.15582	0.872403	-0.339687	0.0374251	1.12173e-19	-0.0736728	0.458788	0.872423	0.740847	14
ENSG00000180011	18	ZADH2	72907063	rs615360	18	72909795	C	T	0.512074	0.0171883	0.107235	0.872655	-0.224631	0.0229562	1.30337e-22	-0.0765179	0.477447	0.872672	0.554676	7
ENSG00000268873	18	RP11-138H11.1	32317759	rs2288085	18	32459704	G	A	0.226277	0.0203127	0.126721	0.872649	-0.255721	0.0452246	1.56326e-08	-0.0794331	0.495743	0.8727
ENSG00000049283	17	EPN3	48609904	rs9914894	17	48614674	C	T	0.57447	0.0174199	0.108755	0.872743	-0.207106	0.0372227	2.63705e-08	-0.084111	0.525335	0.872795	0.331226	5
ENSG00000100325	22	ASCC2	30184597	rs12158466	22	30164511	C	T	0.049371	-0.0398642	0.249063	0.872836	0.227584	0.0335783	1.22102e-11	-0.175163	1.09468	0.872872
ENSG00000107959	10	PITRM1	3179920	rs2306319	10	3179842	T	C	0.306335	-0.0184705	0.115931	0.873414	0.337011	0.0346887	2.59527e-22	-0.0548068	0.344044	0.873431	0.873809	7
ENSG00000273100	6	RP11-302L19.3	170493905	rs2279679	6	170478328	G	A	0.31338	-0.0184104	0.11559	0.873454	-0.602388	0.0456044	7.78553e-40	0.0305624	0.1919	0.873463	0.876641	7
ENSG00000185803	8	SLC52A2	145577795	rs4380978	8	145599466	C	G	0.436392	-0.0173455	0.109206	0.873801	0.126752	0.0155426	3.48714e-16	-0.136846	0.861736	0.873824	0.849143	6
ENSG00000149743	11	TRPT1	63991271	rs11604782	11	63946650	A	G	0.343561	-0.0176833	0.111413	0.873891	0.722387	0.0337944	2.23765e-101	-0.024479	0.154233	0.873894	0.129179	20
ENSG00000228452	1	RP5-994D16.9	43241484	rs13374373	1	43283659	A	G	0.388605	-0.0181162	0.114428	0.874205	-0.389744	0.0390423	1.81633e-23	0.0464823	0.293635	0.874221	0.927657	12
ENSG00000268996	9	AL807752.1	139980807	rs1018330	9	139980385	A	C	0.706402	-0.0186819	0.118054	0.874261	-0.18446	0.0234258	3.42878e-15	0.101279	0.640127	0.874286	0.826591	6
ENSG00000150977	12	RILPL2	123899936	rs28531860	12	123917593	G	A	0.364003	0.0178618	0.112972	0.874371	-0.200693	0.0304654	4.4705e-11	-0.0890006	0.563072	0.874407
ENSG00000213853	16	EMP2	10622279	rs7195563	16	10625887	T	C	0.546577	-0.0170118	0.107715	0.874509	0.232986	0.0315743	1.59519e-13	-0.0730164	0.46243	0.874538	0.590717	4
ENSG00000117697	1	NSL1	212899495	rs10863988	1	212894474	A	G	0.181484	-0.021877	0.13905	0.874984	0.171581	0.0233429	1.97516e-13	-0.127502	0.81059	0.875012	0.747931	5
ENSG00000243422	3	RP11-413E6.1	75673837	rs7427663	3	75836858	G	A	0.160946	-0.0229123	0.145662	0.87501	-0.317397	0.0552585	9.25405e-09	0.0721881	0.459099	0.875057
ENSG00000247595	11	SPTY2D1-AS1	18621334	rs7950602	11	18603332	A	G	0.158652	0.023356	0.14868	0.875175	-0.228026	0.0376707	1.42054e-09	-0.102427	0.65225	0.875216
ENSG00000213337	2	ANKRD39	97502348	rs62152868	2	97537070	C	T	0.190729	0.0215388	0.137147	0.875206	0.177461	0.0312643	1.37753e-08	0.121372	0.773125	0.875254	0.975284	6
ENSG00000244723	22	ASLP1	23991400	rs8139420	22	23994139	A	G	0.188095	0.0217699	0.138774	0.875345	-0.354027	0.0439316	7.71707e-16	-0.0614922	0.392061	0.875368
ENSG00000160223	21	ICOSLG	45642874	rs55708341	21	45627581	T	A	0.184754	0.0222364	0.141793	0.875384	0.940621	0.0648263	1.04934e-47	0.0236401	0.150753	0.875392	0.955681	3
ENSG00000105193	19	RPS16	39923847	rs640000	19	39926601	T	C	0.34429	0.0176133	0.112462	0.875548	0.571075	0.0146368	0	0.0308424	0.196932	0.875549	0.240619	20
ENSG00000183784	9	C9orf66	213108	rs9298840	9	236784	G	C	0.141851	0.0237756	0.152682	0.876254	0.462974	0.064678	8.17775e-13	0.0513541	0.329863	0.876283	0.740443	4
ENSG00000110074	11	FOXRED1	126138950	rs587891	11	126081336	C	T	0.776643	0.0200029	0.128631	0.876422	0.486592	0.0238648	2.07292e-92	0.0411082	0.264359	0.876426	0.427669	14
ENSG00000241058	10	NSUN6	18834490	rs7098313	10	18922557	A	G	0.5211	0.016714	0.107498	0.876441	0.253801	0.0314828	7.53218e-16	0.0658547	0.423631	0.876464	0.141846	9
ENSG00000123684	1	LPGAT1	211916799	rs701913	1	211904334	G	A	0.309008	-0.0181826	0.117	0.876501	0.137806	0.0247711	2.64892e-08	-0.131943	0.849351	0.876548	0.418973	3
ENSG00000172059	2	KLF11	10182976	rs7632	2	10194487	C	T	0.511365	0.016805	0.108182	0.876553	-0.177779	0.0309338	9.08012e-09	-0.0945275	0.608742	0.876598
ENSG00000175899	12	A2M	9220260	rs34042668	12	9261370	CA	C	0.498315	-0.0168261	0.108368	0.87661	-0.182578	0.0244887	8.94617e-14	0.0921584	0.593672	0.876637	0.447249	4
ENSG00000137513	11	NARS2	78147007	rs7101478	11	78272517	A	C	0.795573	-0.0208223	0.134193	0.876689	0.185925	0.0301224	6.72971e-10	-0.111993	0.721987	0.876728
ENSG00000245468	4	RP11-367J11.3	7096298	rs58772506	4	7096319	C	T	0.168251	-0.0224044	0.145503	0.877627	-0.316809	0.0397839	1.67586e-15	0.070719	0.459363	0.877649	0.211916	7
ENSG00000117834	1	SLC5A9	48688357	rs11590587	1	48647606	A	G	0.214826	-0.0200611	0.130489	0.877816	0.520798	0.0599894	3.90565e-18	-0.0385199	0.250595	0.877835	0.531094	8
ENSG00000120008	10	WDR11	122610687	rs2289337	10	122649482	G	A	0.209741	0.0201543	0.131108	0.877828	0.265799	0.0280384	2.54763e-21	0.0758253	0.493325	0.877844	0.0528945	8
ENSG00000179743	1	RP11-169K16.9	16160560	rs72647191	1	16137436	C	T	0.11534	0.0258463	0.168256	0.877915	0.268613	0.0341348	3.56971e-15	0.0962213	0.626507	0.877938	0.874484	4
ENSG00000135409	12	AMHR2	53817639	rs11170555	12	53824143	G	A	0.177934	-0.0214182	0.139482	0.87796	0.235557	0.0357869	4.63486e-11	-0.0909258	0.592298	0.877993	0.785054	6
ENSG00000102882	16	MAPK3	30125426	rs7542	16	30125840	C	G	0.444992	0.0164829	0.107356	0.877977	0.185439	0.0237736	6.18004e-15	0.0888858	0.579041	0.878	0.632068	10
ENSG00000269609	10	RP11-18I14.10	104209574	rs77060053	10	104217753	G	A	0.15008	-0.0227297	0.148418	0.878283	-0.490811	0.0466842	7.49165e-26	0.0463105	0.302425	0.878296	0.935008	8
ENSG00000169710	17	FASN	80036214	rs11077969	17	80085633	G	A	0.589104	0.0170243	0.111303	0.878434	0.340137	0.0258154	1.21043e-39	0.0500513	0.327252	0.878442	0.91635	11
ENSG00000270210	2	RP11-373D23.3	28648812	rs11127150	2	28627629	T	C	0.45741	0.0166515	0.108857	0.878424	-0.120237	0.0192145	3.90902e-10	-0.138489	0.905624	0.87846	0.538634	4
ENSG00000169750	17	RAC3	79989500	rs11077969	17	80085633	G	A	0.589104	0.0170243	0.111303	0.878434	0.235591	0.0390539	1.61483e-09	0.0722621	0.472593	0.878473	0.408948	4
ENSG00000228716	5	DHFR	79922047	rs1643657	5	79936417	C	T	0.268857	0.0185932	0.121604	0.878477	-1.00625	0.0390001	8.59892e-147	-0.0184777	0.120851	0.87848	0.951495	20
ENSG00000101193	20	GID8	61569471	rs1883847	20	61528271	T	C	0.190365	-0.0210662	0.137747	0.87845	0.234776	0.0351119	2.28546e-11	-0.0897289	0.58687	0.878482
ENSG00000198466	19	ZNF587	58361225	rs74643639	19	58356242	G	A	0.0738525	0.0318155	0.209032	0.879026	-0.58072	0.0640613	1.24533e-19	-0.0547863	0.360004	0.879043	0.812613	13
ENSG00000269867	19	CTD-2583A14.8	58378406	rs74643639	19	58356242	G	A	0.0738525	0.0318155	0.209032	0.879026	-0.479626	0.0789148	1.21863e-09	-0.066334	0.43596	0.879064	0.890197	4
ENSG00000177084	12	POLE	133200348	rs5744774	12	133250442	G	A	0.431675	0.0169058	0.111156	0.879116	-0.360832	0.0246013	1.04581e-48	-0.0468523	0.308071	0.879122	0.198145	20
ENSG00000082068	5	WDR70	37379314	rs4371784	5	37688010	G	A	0.31713	-0.0175214	0.115283	0.879198	0.166954	0.0282757	3.53688e-09	-0.104947	0.690736	0.879238	0.786603	4
ENSG00000129566	14	TEP1	20833826	rs1713434	14	20881527	C	T	0.444157	0.0164287	0.108216	0.879334	-0.208821	0.0251638	1.0545e-16	-0.0786736	0.51831	0.879354
ENSG00000166261	11	ZNF202	123594885	rs687335	11	123598691	G	A	0.690079	-0.0176814	0.116605	0.879475	-0.111705	0.0199564	2.17515e-08	0.158287	1.04425	0.879519	0.77484	3
ENSG00000258708	14	SLC25A21-AS1	37641093	rs2415389	14	37705483	T	G	0.327934	-0.0171731	0.113601	0.879842	-0.184944	0.0315957	4.81473e-09	0.0928557	0.61445	0.879881	0.250055	4
ENSG00000126267	19	COX6B1	36139125	rs10422762	19	36157167	A	G	0.472409	0.0162751	0.107734	0.879922	-0.292311	0.0143467	2.7994e-92	-0.0556773	0.36857	0.879926	0.646337	17
ENSG00000261616	15	RP11-6O2.3	99679522	rs1703770	15	99694365	A	G	0.231408	0.0189792	0.125956	0.880228	0.158676	0.023636	1.9024e-11	0.11961	0.793994	0.880257	0.450013	8
ENSG00000196821	6	C6orf106	34555065	rs2814993	6	34618893	A	G	0.14011	-0.0230266	0.153441	0.880711	-0.219951	0.0246345	4.31511e-19	0.10469	0.697713	0.880728	0.330591	9
ENSG00000160961	19	ZNF333	14800613	rs4808306	19	14801062	C	T	0.331385	-0.0172037	0.114648	0.88072	-0.282124	0.0269546	1.22948e-25	0.0609792	0.406416	0.880732	0.564443	10
ENSG00000156990	3	RPUSD3	9879533	rs2290306	3	9885615	C	G	0.0709189	-0.0321011	0.213934	0.880724	-0.480833	0.0382636	3.23384e-36	0.0667614	0.444955	0.880733	0.454773	3
ENSG00000204978	19	C19orf69	41949063	rs17318596	19	41937095	A	G	0.360897	-0.0166591	0.111002	0.880702	-0.260561	0.0461596	1.65384e-08	0.0639355	0.426162	0.880744
ENSG00000081014	15	AP4E1	51200869	rs12904382	15	51291576	A	G	0.616205	0.0163685	0.109917	0.881619	-0.211443	0.0176926	6.41799e-33	-0.0774133	0.519883	0.881628	0.193177	14
ENSG00000154930	20	ACSS1	24986868	rs4813548	20	25057375	A	G	0.640294	-0.0168528	0.113237	0.88169	-0.14913	0.0269421	3.1088e-08	0.113007	0.759592	0.881732	0.91703	5
ENSG00000166770	19	ZNF667-AS1	56988619	rs12104210	19	57084679	A	G	0.735802	0.0178504	0.120395	0.882133	0.333222	0.0463632	6.61315e-13	0.0535691	0.361383	0.882158	0.239964	3
ENSG00000186230	19	ZNF749	57946697	rs11665675	19	57939619	T	C	0.53438	0.0160063	0.107993	0.882173	0.751661	0.0359763	6.17156e-97	0.0212946	0.143676	0.882175	0.574423	15
ENSG00000157653	9	C9orf43	116172334	rs7855434	9	116288537	C	T	0.1875	0.0204553	0.138197	0.882331	-0.303663	0.0548476	3.08608e-08	-0.0673618	0.455263	0.882372
ENSG00000106263	7	EIF3B	2393721	rs12533700	7	2399179	T	C	0.532662	-0.0162643	0.110601	0.883089	-0.127641	0.0124138	8.47608e-25	0.127422	0.866589	0.883101	0.356006	4
ENSG00000090615	12	GOLGA3	133345495	rs3741483	12	133349620	G	C	0.858591	0.0224399	0.152758	0.883212	-0.514793	0.041537	2.83093e-35	-0.0435901	0.296758	0.88322	0.423623	6
ENSG00000270673	8	YTHDF3-AS1	64080284	rs28497682	8	64116419	C	T	0.110613	-0.0254012	0.173078	0.88332	0.301704	0.0457942	4.45e-11	-0.0841925	0.573811	0.883349
ENSG00000108785	17	HSD17B1P1	40698782	rs4793039	17	40760234	G	A	0.278469	-0.0179906	0.12262	0.883354	-0.344812	0.0409478	3.74e-17	0.0521751	0.355668	0.883372	0.581652	12
ENSG00000125895	20	TMEM74B	1161205	rs6078110	20	1177199	G	A	0.177383	0.0203762	0.13959	0.883943	-0.294979	0.0523289	1.73019e-08	-0.0690768	0.473379	0.883982
ENSG00000184983	22	NDUFA6	42481529	rs4822099	22	42659964	A	G	0.0397437	-0.0391584	0.268935	0.884233	0.747693	0.0429321	6.26866e-68	-0.0523723	0.359699	0.884237	0.789877	11
ENSG00000270083	22	RP1-257I20.14	42485634	rs4822099	22	42659964	A	G	0.0397437	-0.0391584	0.268935	0.884233	1.07045	0.119128	2.57065e-19	-0.0365813	0.251268	0.884248	0.691333	4
ENSG00000100191	22	SLC5A4	32614465	rs11089560	22	32770087	T	G	0.0500201	0.0356749	0.24657	0.88496	1.5489	0.0941604	8.44356e-61	0.0230324	0.159197	0.884964	0.243617	8
ENSG00000040487	1	PQLC2	19638820	rs7667	1	19718824	A	G	0.335913	0.016449	0.113668	0.884939	-0.121862	0.0215369	1.52898e-08	-0.134981	0.933065	0.884977	0.386619	3
ENSG00000167863	17	ATP5H	73034958	rs72844534	17	73064951	A	G	0.320862	0.0166012	0.114725	0.884944	-0.0779238	0.0142252	4.30506e-08	-0.213044	1.47279	0.884984
ENSG00000169914	1	OTUD3	20209006	rs2298110	1	20233051	G	A	0.0192683	-0.0565398	0.39126	0.8851	0.71912	0.120477	2.38832e-09	-0.0786236	0.544241	0.885134	0.570456	3
ENSG00000028116	2	VRK2	58134786	rs11903456	2	58393836	T	C	0.218803	0.0187578	0.129862	0.88515	-0.183322	0.0307141	2.39224e-09	-0.102322	0.708589	0.885183
ENSG00000164385	6	C6orf195	2622147	rs9503232	6	2621887	C	T	0.210342	0.0189382	0.131134	0.885169	-0.335246	0.0444457	4.59892e-14	-0.0564905	0.391229	0.885191	0.778618	4
ENSG00000261175	16	CTD-2015G9.2	86755697	rs4843431	16	86762019	C	T	0.652921	-0.0160465	0.111134	0.885194	0.858459	0.0381688	5.07376e-112	-0.0186922	0.12946	0.885196	0.502397	15
ENSG00000108846	17	ABCC3	48712138	rs12604031	17	48712705	A	G	0.598325	-0.0157716	0.109304	0.88527	-0.319452	0.0398035	1.00927e-15	0.0493708	0.342216	0.885289
ENSG00000137845	15	ADAM10	58887403	rs6074	15	58860963	A	C	0.147863	0.0218415	0.151526	0.885387	0.188341	0.027361	5.83758e-12	0.115968	0.804706	0.885412	0.285225	8
ENSG00000112079	6	STK38	36461669	rs2239808	6	36446975	C	G	0.189176	-0.0197418	0.137461	0.885802	-0.188949	0.0318458	2.97013e-09	0.104482	0.727716	0.885836
ENSG00000198912	1	C1orf174	3805689	rs6658198	1	3814742	C	T	0.72673	0.0172688	0.120387	0.88594	0.251798	0.0280906	3.13742e-19	0.068582	0.478171	0.885954	0.836042	6
ENSG00000079337	12	RAPGEF3	48128455	rs12422983	12	48142636	T	C	0.143273	-0.0219435	0.153269	0.886156	0.408223	0.0380346	7.12975e-27	-0.0537537	0.375488	0.886166	0.77313	9
ENSG00000120063	17	GNA13	63006833	rs58524282	17	63056597	C	A	0.0703681	-0.0295094	0.207136	0.886714	-0.251653	0.0283678	7.24432e-19	0.117262	0.823208	0.886728	0.498414	3
ENSG00000079841	6	RIMS1	72596406	rs1321835	6	72405583	T	C	0.411946	0.0159923	0.112328	0.886787	0.818472	0.046665	7.17894e-69	0.0195392	0.137246	0.88679	0.204091	19
ENSG00000169919	7	GUSB	65425671	rs1167385	7	65513308	A	G	0.446704	-0.0153692	0.108045	0.886884	-0.147389	0.0226003	6.95829e-11	0.104276	0.733235	0.886911	0.829179	5
ENSG00000162769	1	FLVCR1	213031597	rs146462077	1	213068541	CTGAT	C	0.192647	-0.0194422	0.136703	0.886905	0.287792	0.0405015	1.19709e-12	-0.0675564	0.475101	0.886927	0.338401	3
ENSG00000160678	1	S100A1	153600402	rs7345	1	153634058	T	G	0.532144	0.0151747	0.106756	0.886966	-0.600887	0.0308286	1.30277e-84	-0.0252538	0.177669	0.886969	0.926959	15
ENSG00000160679	1	CHTOP	153606525	rs7345	1	153634058	T	G	0.532144	0.0151747	0.106756	0.886966	-0.481663	0.0243723	6.23502e-87	-0.0315048	0.221646	0.886969	0.762482	17
ENSG00000272030	1	RP1-178F15.4	153603914	rs7345	1	153634058	T	G	0.532144	0.0151747	0.106756	0.886966	-0.575353	0.031742	1.98969e-73	-0.0263746	0.185554	0.88697	0.973492	16
ENSG00000109919	11	MTCH2	47638867	rs4752856	11	47648042	A	G	0.35156	-0.0167338	0.11777	0.88701	0.239218	0.019808	1.40003e-33	-0.0699521	0.492347	0.887018	0.0430364	20
ENSG00000106771	9	TMEM245	111777432	rs72760357	9	111857633	T	C	0.1447	-0.021644	0.152373	0.887043	0.228172	0.0276784	1.66988e-16	-0.0948583	0.667898	0.88706	0.787048	8
ENSG00000169855	3	ROBO1	78646390	rs6786179	3	79177030	G	A	0.703679	0.0166791	0.11769	0.887301	0.299812	0.0397168	4.3946e-14	0.0556319	0.392615	0.88732	0.867072	5
ENSG00000184371	1	CSF1	110452864	rs333947	1	110470764	A	G	0.150588	-0.0212176	0.150048	0.887549	0.205451	0.037593	4.62561e-08	-0.103273	0.730579	0.887587
ENSG00000164879	8	CA3	86285665	rs9969643	8	86365987	T	C	0.596981	-0.0157629	0.111622	0.887698	-0.122781	0.0179077	7.06533e-12	0.128382	0.909307	0.887722	0.387012	4
ENSG00000104267	8	CA2	86376081	rs9969643	8	86365987	T	C	0.596981	-0.0157629	0.111622	0.887698	0.175044	0.0302928	7.54115e-09	-0.0900511	0.63787	0.887732
ENSG00000015532	17	XYLT2	48423453	rs12451299	17	48432324	C	G	0.238306	-0.0177772	0.125979	0.887781	0.238864	0.0324811	1.92436e-13	-0.0744239	0.527506	0.887802	0.702299	5
ENSG00000218510	1	LINC00339	22351681	rs12061255	1	22350547	T	C	0.24238	-0.0173874	0.124081	0.888558	1.28928	0.0229968	0	-0.0134861	0.0962408	0.888558	0.278847	11
ENSG00000135108	12	FBXO21	117581146	rs12311466	12	117611232	G	A	0.20017	0.0186107	0.132895	0.888627	-0.4069	0.0340704	7.07028e-33	-0.0457378	0.326626	0.888636	0.808772	4
ENSG00000268707	9	RP11-247A12.7	131932713	rs2480452	9	131909736	T	C	0.0756643	-0.0283941	0.20277	0.888635	0.989239	0.0776388	3.47397e-37	-0.028703	0.204988	0.888642	0.950308	15
ENSG00000204055	9	RP11-247A12.2	131939050	rs2480452	9	131909736	T	C	0.0756643	-0.0283941	0.20277	0.888635	0.905275	0.0759281	9.0044e-33	-0.0313652	0.224003	0.888643	0.965585	12
ENSG00000185787	15	MORF4L1	79102829	rs62013160	15	79169087	T	C	0.124204	-0.0227122	0.162453	0.888812	-0.214179	0.0270845	2.61934e-15	0.106043	0.75861	0.888829	0.0799905	6
ENSG00000223534	6	HLA-DQB1-AS1	32627657	rs17612633	6	32615710	C	G	0.604322	0.0166085	0.118905	0.888913	-0.646812	0.0463182	2.56635e-44	-0.0256775	0.183842	0.888919	0.509252	20
ENSG00000228649	7	AC005682.5	22893797	rs1990279	7	22890742	G	A	0.298955	0.0163452	0.117237	0.889118	0.287612	0.0289891	3.36009e-23	0.0568307	0.407662	0.889129	0.929487	4
ENSG00000160336	19	ZNF761	53935227	rs73059133	19	53905847	T	C	0.358384	0.0155898	0.11238	0.889668	0.20645	0.032828	3.19845e-10	0.0755137	0.544477	0.889695
ENSG00000198721	6	ECI2	4115923	rs9689605	6	4103751	T	C	0.0868824	-0.0265565	0.191528	0.889722	-0.189748	0.0341263	2.69517e-08	0.139957	1.00969	0.889756
ENSG00000105355	19	PLIN3	4838353	rs56354191	19	4864758	G	A	0.171836	-0.0203004	0.146639	0.889894	-0.176479	0.031151	1.46795e-08	0.11503	0.831163	0.889927
ENSG00000138018	2	EPT1	26531415	rs6748996	2	26590084	G	T	0.352151	0.0155314	0.112268	0.88997	-0.228173	0.0207756	4.62604e-28	-0.0680685	0.492069	0.889979	0.482207	11
ENSG00000125945	1	ZNF436	23685941	rs12126283	1	23712625	A	G	0.0589464	-0.0322958	0.233557	0.890021	0.998046	0.0818468	3.3425e-34	-0.032359	0.234029	0.890028	0.397681	10
ENSG00000204219	1	TCEA3	23707554	rs12126283	1	23712625	A	G	0.0589464	-0.0322958	0.233557	0.890021	-0.375886	0.0406704	2.41375e-20	0.0859191	0.62142	0.890033	0.43587	11
ENSG00000249087	1	C1orf213	23695490	rs12126283	1	23712625	A	G	0.0589464	-0.0322958	0.233557	0.890021	0.534795	0.0669352	1.35215e-15	-0.0603891	0.436788	0.890037
ENSG00000152583	4	SPARCL1	88394487	rs10516793	4	88448480	G	T	0.205408	0.0185321	0.134093	0.89008	0.189915	0.0234812	6.06797e-16	0.097581	0.706172	0.890096	0.852022	8
ENSG00000260979	16	RP11-77H9.8	9056563	rs75172776	16	9001814	G	A	0.0662826	-0.0298319	0.21592	0.890113	-0.634377	0.0892608	1.18586e-12	0.0470255	0.34043	0.890133	0.706425	3
ENSG00000198522	2	GPN1	27851114	rs3749147	2	27851918	A	G	0.252445	0.0170768	0.124292	0.89072	0.247655	0.0287397	6.86323e-18	0.068954	0.501939	0.890734	0.587761	5
ENSG00000196588	22	MKL1	40806285	rs73167034	22	40826534	C	T	0.0907609	0.0257678	0.187528	0.890709	-0.278421	0.0496819	2.09375e-08	-0.0925498	0.673744	0.890741	0.946331	3
ENSG00000271967	6	RP11-134K13.4	71306141	rs12198920	6	71307347	G	A	0.360701	-0.0153519	0.111774	0.890756	-0.268085	0.0444033	1.56514e-09	0.057265	0.417043	0.890784	0.957886	5
ENSG00000213533	3	TMEM110	52870235	rs13072536	3	52861211	T	A	0.223463	-0.0177938	0.129982	0.891115	0.258374	0.0324239	1.6044e-15	-0.0688684	0.503151	0.89113	0.181785	20
ENSG00000166260	17	COX11	53029263	rs12325736	17	53036501	A	T	0.297092	0.0159376	0.116944	0.891597	-0.244866	0.0194279	2.01134e-36	-0.065087	0.477612	0.891603	0.456039	7
ENSG00000166263	17	STXBP4	53046088	rs12325736	17	53036501	A	T	0.297092	0.0159376	0.116944	0.891597	0.330647	0.0369582	3.6689e-19	0.0482013	0.353723	0.891609	0.301074	7
ENSG00000158711	1	ELK4	205577071	rs3795550	1	205563162	T	C	0.67174	0.0154438	0.113993	0.892232	-0.130939	0.0215781	1.29405e-09	-0.117947	0.870798	0.892259
ENSG00000125629	2	INSIG2	118846028	rs2422166	2	118836676	T	C	0.286379	0.016026	0.118336	0.892274	-0.167859	0.0247457	1.17412e-11	-0.095473	0.705113	0.892295	0.799969	5
ENSG00000261351	15	CTD-3185P2.1	66782086	rs41306345	15	66782048	T	C	0.0850521	-0.0264433	0.195313	0.892304	-0.393229	0.062168	2.52804e-10	0.0672466	0.496804	0.892329
ENSG00000166471	11	TMEM41B	9302201	rs55962227	11	9274919	A	G	0.204647	0.0176845	0.131186	0.892766	-0.343475	0.0391081	1.59587e-18	-0.051487	0.381983	0.892779	0.907387	16
ENSG00000248489	5	CTD-2007H13.3	98264875	rs466340	5	98240022	G	T	0.275712	-0.0160474	0.119161	0.892873	0.328437	0.0421183	6.29169e-15	-0.0488599	0.362866	0.892889	0.130976	4
ENSG00000234741	1	GAS5	173833038	rs116036572	1	174627054	G	A	0.0301241	-0.0424185	0.31558	0.893075	0.369726	0.0511828	5.06159e-13	-0.11473	0.853699	0.893093	0.0671463	3
ENSG00000182141	19	ZNF708	21473962	rs11667361	19	21539382	T	C	0.223509	0.0171726	0.12915	0.89422	0.723436	0.0464066	8.63611e-55	0.0237376	0.17853	0.894224	0.65498	20
ENSG00000183172	22	SMDT1	42475695	rs1807494	22	42474138	G	C	0.325442	-0.0152737	0.115144	0.894471	-0.434146	0.0230292	2.82952e-79	0.035181	0.265226	0.894474	0.450756	20
ENSG00000260657	15	RP11-315D16.4	68560130	rs7174755	15	68597127	C	T	0.342781	0.0150374	0.113442	0.894545	0.496404	0.0332737	2.48628e-50	0.0302927	0.228537	0.894549	0.520878	11
ENSG00000078487	7	ZCWPW1	99998449	rs6465770	7	100014711	C	T	0.0656292	0.0289048	0.218367	0.894693	0.683476	0.0719755	2.18204e-21	0.0422909	0.319526	0.894703	0.808835	4
ENSG00000136824	9	SMC2	106856541	rs12339400	9	106944288	A	G	0.139408	-0.0206822	0.156259	0.894701	-0.235895	0.0383239	7.49395e-10	0.0876755	0.662562	0.894725	0.429088	8
ENSG00000120800	12	UTP20	101673887	rs10507130	12	101753954	A	G	0.228237	0.0167942	0.126937	0.894745	-0.184813	0.024103	1.75198e-14	-0.0908713	0.686942	0.89476	0.800577	7
ENSG00000250334	4	LINC00989	80413570	rs12507160	4	80494801	T	C	0.740249	0.0161223	0.122005	0.89487	-0.498514	0.0421387	2.72126e-32	-0.0323407	0.244753	0.894876	0.796216	11
ENSG00000253559	2	OSGEPL1-AS1	190627430	rs12693557	2	190590937	A	G	0.741865	-0.016136	0.122185	0.894935	0.312069	0.0555213	1.90179e-08	-0.0517065	0.39164	0.894964	0.736702	6
ENSG00000138180	10	CEP55	95256389	rs947599	10	95266683	G	A	0.566057	0.0141901	0.10774	0.895216	-0.36011	0.0434948	1.23826e-16	-0.0394049	0.299224	0.895229	0.730601	7
ENSG00000125170	16	DOK4	57505863	rs637718	16	57527946	G	A	0.751088	-0.0161553	0.122735	0.895279	-0.248929	0.0318677	5.65875e-15	0.0648992	0.493122	0.895294	0.854593	6
ENSG00000170348	14	TMED10	75598173	rs10146482	14	75574087	T	C	0.474894	-0.0141029	0.107344	0.895474	0.126142	0.0198896	2.2662e-10	-0.111802	0.85116	0.895497	0.749108	7
ENSG00000163815	3	CLEC3B	45043040	rs17368353	3	44995128	T	C	0.255599	-0.0162106	0.123418	0.895501	-0.191672	0.029133	4.72964e-11	0.0845747	0.64403	0.895521
ENSG00000131437	5	KIF3A	132028320	rs7717322	5	132074890	A	G	0.0864222	0.0251405	0.192435	0.896057	-0.295443	0.0426664	4.37552e-12	-0.0850942	0.65146	0.896075	0.348798	7
ENSG00000196576	22	PLXNB2	50713408	rs34544325	22	50742935	G	A	0.573068	0.014087	0.108148	0.896364	-0.280038	0.0253584	2.36478e-28	-0.0503039	0.386217	0.89637	0.73971	14
ENSG00000113734	5	BNIP1	172571445	rs8543	5	172591337	G	T	0.132178	-0.0205869	0.158254	0.896497	-0.284147	0.0356223	1.50342e-15	0.0724516	0.557018	0.896511	0.806725	7
ENSG00000132394	3	EEFSEC	127872297	rs2955132	3	127940226	C	A	0.145632	0.0200094	0.153882	0.896542	-0.281827	0.0338246	7.94794e-17	-0.0709989	0.546082	0.896555	0.874844	5
ENSG00000132406	4	TMEM128	4237269	rs62286940	4	4245533	C	T	0.382291	-0.0143078	0.110069	0.896575	0.219316	0.0312514	2.2539e-12	-0.0652383	0.50196	0.896593
ENSG00000132623	20	ANKEF1	9966774	rs6057108	20	10013574	A	G	0.541646	0.0139703	0.107527	0.896627	0.420876	0.0328547	1.43719e-37	0.0331934	0.255497	0.896632	0.593917	11
ENSG00000170606	5	HSPA4	132387654	rs7730930	5	132386684	T	G	0.241054	-0.0163493	0.126987	0.897557	0.299447	0.0282612	3.12065e-26	-0.0545983	0.424103	0.897565	0.167994	9
ENSG00000165633	10	VSTM4	50222290	rs34110351	10	50341954	G	A	0.287294	-0.0151839	0.117975	0.897592	-0.269012	0.0325149	1.30079e-16	0.0564432	0.438602	0.897604	0.398415	4
ENSG00000147485	8	PXDNL	52232138	rs6986081	8	52540001	G	T	0.123009	-0.0210277	0.163387	0.897596	0.505557	0.0541433	9.87372e-21	-0.0415931	0.323213	0.897606	0.023441	12
ENSG00000135362	11	PRR5L	36317838	rs56175619	11	36444504	C	T	0.0756309	-0.0260473	0.202438	0.89762	0.467859	0.058479	1.23954e-15	-0.0556734	0.432746	0.897633
ENSG00000221963	22	APOL6	36044442	rs10154656	22	36034818	A	G	0.447347	-0.0137153	0.106731	0.897751	-0.24552	0.0226125	1.83252e-27	0.0558623	0.434745	0.897758	0.360003	9
ENSG00000137764	15	MAP2K5	67835047	rs1878699	15	67900883	A	G	0.420095	0.0139755	0.108857	0.897845	0.186689	0.0285903	6.58528e-11	0.0748598	0.583205	0.897865	0.910573	9
ENSG00000242516	3	LINC00960	75721542	rs4974340	3	75851468	A	G	0.663983	0.0145885	0.113692	0.897899	-0.747689	0.0542936	3.79774e-43	-0.0195115	0.152064	0.897903	0.396348	8
ENSG00000178425	6	NT5DC1	116422012	rs12201275	6	116314563	G	C	0.424362	0.0139156	0.108625	0.898064	-0.329657	0.0251067	2.21008e-39	-0.0422124	0.329525	0.898069	0.912616	20
ENSG00000263072	16	RP11-473M20.14	3166043	rs2717685	16	3147674	T	C	0.404724	0.0138334	0.10809	0.898165	0.250765	0.0282322	6.55345e-19	0.0551648	0.431086	0.898175	0.0510385	9
ENSG00000167196	15	FBXO22	76196200	rs117392811	15	76223278	G	T	0.0248561	0.0434809	0.340755	0.898464	-0.951099	0.0866329	4.84928e-28	-0.0457165	0.358299	0.898471	0.64177	4
ENSG00000165806	10	CASP7	115438942	rs3814231	10	115481018	T	C	0.264632	0.0155429	0.121837	0.898488	-0.634371	0.0430224	3.30699e-49	-0.0245013	0.192067	0.898492	0.15999	12
ENSG00000173692	2	PSMD1	231921578	rs2303351	2	232030510	A	C	0.307446	-0.0149497	0.117188	0.898489	-0.110596	0.016621	2.85269e-11	0.135174	1.0598	0.898508	0.374708	3
ENSG00000168061	11	SAC3D1	64808373	rs495820	11	64807235	T	C	0.0838545	0.0247842	0.194601	0.898656	-0.329633	0.0377646	2.57816e-18	-0.0751873	0.590419	0.898667	0.619064	3
ENSG00000230479	21	AP000695.6	37802658	rs218642	21	37802629	C	T	0.510292	-0.0136577	0.107343	0.898755	0.285837	0.0288781	4.24516e-23	-0.0477814	0.37557	0.898763	0.759011	4
ENSG00000233818	21	AP000695.4	37818029	rs218642	21	37802629	C	T	0.510292	-0.0136577	0.107343	0.898755	0.281039	0.031094	1.59038e-19	-0.0485972	0.381988	0.898765	0.967681	7
ENSG00000186716	22	BCR	23521891	rs5751602	22	23523630	A	C	0.254492	0.0157976	0.124576	0.89909	-0.238681	0.0303412	3.64491e-15	-0.0661871	0.522003	0.899103	0.527963	5
ENSG00000259994	10	RP11-305E6.4	30591755	rs12221163	10	30626003	T	C	0.543971	0.0137903	0.108852	0.899187	0.31061	0.0307494	5.45001e-24	0.0443975	0.350473	0.899195	0.0566485	4
ENSG00000107951	10	MTPAP	30598730	rs12221163	10	30626003	T	C	0.543971	0.0137903	0.108852	0.899187	0.215958	0.0234012	2.74437e-20	0.0638564	0.50409	0.899196	0.0536343	4
ENSG00000128891	15	C15orf57	40820882	rs11856802	15	40925214	A	T	0.39479	0.0139316	0.11025	0.899444	0.558512	0.028559	3.63744e-85	0.0249441	0.197404	0.899446	0.460402	20
ENSG00000137274	6	BPHL	3118608	rs10458071	6	3137045	G	A	0.656966	0.0143269	0.113508	0.899558	0.227892	0.0277253	2.04098e-16	0.0628671	0.498137	0.89957	0.64382	6
ENSG00000120051	10	CCDC147	106113522	rs56044283	10	106107047	T	C	0.282543	0.0149272	0.118666	0.899897	-0.221831	0.0272158	3.61434e-16	-0.0672909	0.535002	0.899909	0.220623	3
ENSG00000130684	20	ZNF337	25654851	rs73339379	20	25601368	T	C	0.0367905	-0.0353555	0.281469	0.90004	-0.485145	0.0629363	1.27291e-14	0.0728762	0.580252	0.900053	0.819463	5
ENSG00000198464	19	ZNF480	52800430	rs3217319	19	52803671	C	CTG	0.744131	-0.0151872	0.121273	0.90034	0.500654	0.0335442	2.2595e-50	-0.0303347	0.242238	0.900344	0.086548	13
ENSG00000004897	17	CDC27	45195069	rs11570540	17	45215743	C	T	0.0230133	-0.0432885	0.34613	0.900473	1.0153	0.0652621	1.42052e-54	-0.0426362	0.340925	0.900476	0.346543	7
ENSG00000178115	15	GOLGA8Q	30844183	rs61503805	15	30947569	C	G	0.0802466	-0.0243294	0.195905	0.901165	0.819531	0.0868615	3.91298e-21	-0.029687	0.239066	0.901173	0.814794	3
ENSG00000054690	14	PLEKHH1	68000018	rs753682	14	68004885	G	T	0.562799	0.0134769	0.108543	0.901187	-0.317924	0.0315563	7.13815e-24	-0.0423903	0.341438	0.901195	0.991261	6
ENSG00000010327	3	STAB1	52529354	rs498778	3	52453893	T	C	0.951256	-0.0308479	0.249162	0.901469	0.340286	0.0620526	4.16217e-08	-0.0906529	0.7324	0.901493	0.878078	3
ENSG00000147576	8	ADHFE1	67342420	rs1060242	8	67380528	C	T	0.472653	-0.0132681	0.107329	0.901616	0.380701	0.0215352	6.18457e-70	-0.0348518	0.281932	0.901618	0.918215	13
ENSG00000169085	8	C8orf46	67372238	rs1060242	8	67380528	C	T	0.472653	-0.0132681	0.107329	0.901616	-0.505617	0.0320212	3.64101e-56	0.0262414	0.21228	0.901618	0.89778	13
ENSG00000104983	19	CCDC61	46498339	rs8111976	19	46499537	G	A	0.834853	0.0177148	0.143781	0.901944	-0.32068	0.0326532	9.16416e-23	-0.0552414	0.448398	0.901951
ENSG00000135828	1	RNASEL	182542769	rs10911102	1	182558137	C	T	0.387579	0.013509	0.11	0.902258	0.532271	0.029741	1.247e-71	0.0253799	0.206666	0.902261	0.691959	10
ENSG00000244119	3	PDCL3P4	101431316	rs3094295	3	101401995	C	T	0.362264	-0.0137962	0.112341	0.902261	0.412606	0.0323316	2.68266e-37	-0.0334367	0.272284	0.902265	0.388195	16
ENSG00000135093	12	USP30	109460894	rs7307927	12	109496794	T	C	0.143829	0.0188283	0.153397	0.902311	-0.260519	0.0371941	2.48194e-12	-0.0722723	0.588904	0.902326
ENSG00000175376	11	EIF1AD	65764016	rs147010511	11	65771057	T	TCACTGAG	0.466425	0.0131969	0.107645	0.902426	0.238938	0.0214244	6.95246e-29	0.0552315	0.450542	0.902432	0.0955801	12
ENSG00000237510	2	AC008268.2	96455402	rs12471385	2	95806969	T	C	0.0931559	-0.0228103	0.18612	0.902458	0.609161	0.0904563	1.64706e-11	-0.0374454	0.305586	0.902474	0.820173	6
ENSG00000154813	3	DPH3	16299485	rs842274	3	16327855	G	T	0.422655	0.0132778	0.108397	0.902509	-0.139816	0.015077	1.80163e-20	-0.0949662	0.775351	0.902518	0.985938	7
ENSG00000182586	21	LINC00334	46654255	rs75493996	21	46712398	A	G	0.0669553	0.0261618	0.213794	0.902607	0.46865	0.0814136	8.59215e-09	0.0558237	0.456294	0.902628
ENSG00000080709	5	KCNN2	113696642	rs296486	5	113308201	A	G	0.298195	0.0143075	0.117227	0.90286	0.237412	0.0309826	1.82e-14	0.0602644	0.493833	0.902872	0.233185	3
ENSG00000251628	5	RP11-371M22.1	113391703	rs296486	5	113308201	A	G	0.298195	0.0143075	0.117227	0.90286	0.216051	0.0354026	1.043e-09	0.0662228	0.542698	0.902879
ENSG00000155115	6	GTF3C6	111279763	rs9374227	6	111283592	T	C	0.177056	0.0169417	0.139033	0.903015	0.128402	0.0224143	1.01274e-08	0.131943	1.08304	0.903037	0.752504	4
ENSG00000166275	10	C10orf32	104613980	rs4919690	10	104616500	C	T	0.242501	0.0152695	0.12534	0.903038	-0.156787	0.0262468	2.32123e-09	-0.0973901	0.799595	0.903058	0.724963	8
ENSG00000177383	3	MAGEF1	184428156	rs10937186	3	184426945	C	T	0.754419	-0.0151225	0.124424	0.903263	-0.217881	0.0306205	1.11485e-12	0.0694072	0.571147	0.903277	0.129552	3
ENSG00000114395	3	CYB561D2	50388126	rs2233474	3	50388607	A	C	0.137424	-0.0187152	0.154105	0.903339	-0.337432	0.0269859	7.09908e-36	0.0554636	0.456721	0.903343	0.444557	12
ENSG00000144199	2	FAHD2B	97749320	rs1257109	2	97776627	A	C	0.785769	-0.0160379	0.132069	0.903346	0.310158	0.0275432	2.04975e-29	-0.0517088	0.425837	0.903351	0.675407	17
ENSG00000164144	4	ARFIP1	153701089	rs72723628	4	153657991	A	C	0.0246796	-0.0413417	0.340546	0.903375	0.486757	0.0863467	1.72795e-08	-0.0849329	0.699784	0.903398	0.23471	3
ENSG00000127947	7	PTPN12	77166592	rs117920459	7	77196134	T	G	0.0124943	0.0587959	0.484518	0.903415	0.611484	0.111072	3.68578e-08	0.0961528	0.792557	0.903438
ENSG00000258819	14	RP11-7F17.3	77535523	rs918140	14	77542574	T	C	0.334518	-0.0137088	0.112978	0.903421	-0.182826	0.0279674	6.27153e-11	0.0749828	0.61806	0.903438	0.5742	4
ENSG00000246548	14	RP11-7F17.5	77507407	rs918140	14	77542574	T	C	0.334518	-0.0137088	0.112978	0.903421	-0.200924	0.0358824	2.14958e-08	0.0682288	0.562424	0.903444
ENSG00000115687	2	PASK	242045514	rs1470414	2	242077496	T	C	0.368281	0.013429	0.1108	0.903532	-0.303753	0.0363205	6.10805e-17	-0.0442103	0.364808	0.903542	0.857917	9
ENSG00000115084	2	SLC35F5	114462588	rs28510924	2	114485146	C	T	0.129123	-0.0193799	0.160707	0.904015	-0.279994	0.0338954	1.45022e-16	0.0692154	0.574027	0.904025
ENSG00000257365	14	FNTB	65381203	rs4466998	14	65475540	A	C	0.510252	-0.0129293	0.107273	0.904066	-0.177053	0.0241983	2.54058e-13	0.073025	0.605963	0.904079	0.608457	11
ENSG00000145416	4	MARCH1	164445450	rs1054683	4	164447003	C	T	0.617329	-0.0134685	0.111822	0.90413	-0.495924	0.0289607	9.81912e-66	0.0271584	0.225488	0.904132	0.717736	6
ENSG00000273449	4	RP11-218F10.3	164450923	rs1054683	4	164447003	C	T	0.617329	-0.0134685	0.111822	0.90413	-0.479632	0.0417827	1.67811e-30	0.0280809	0.233154	0.904135	0.593422	5
ENSG00000158869	1	FCER1G	161185024	rs2070901	1	161185058	T	G	0.267989	-0.0146879	0.122062	0.904221	0.157644	0.0235922	2.35626e-11	-0.0931713	0.774414	0.904236	0.877617	6
ENSG00000184203	3	PPP1R2	195241221	rs34950021	3	195238559	T	C	0.279595	-0.0143575	0.11938	0.904272	0.307228	0.0221186	7.2801e-44	-0.0467324	0.388586	0.904275	0.125681	6
ENSG00000174106	12	LEMD3	65563351	rs11610822	12	65612499	A	G	0.31913	0.0138466	0.116014	0.904996	0.172659	0.0221614	6.64921e-15	0.0801962	0.672004	0.905007	0.325773	7
ENSG00000113621	5	TXNDC15	134209493	rs12654977	5	134307718	A	G	0.133964	0.0197133	0.166115	0.905535	-0.333061	0.0452059	1.73671e-13	-0.0591883	0.498817	0.905547	0.797322	5
ENSG00000132600	16	PRMT7	68344877	rs4783621	16	68383519	A	C	0.551616	-0.0128253	0.108127	0.905582	-0.209622	0.0216774	4.04096e-22	0.061183	0.515858	0.905589	0.192357	20
ENSG00000103056	16	SMPD3	68392231	rs4783621	16	68383519	A	C	0.551616	-0.0128253	0.108127	0.905582	-0.142365	0.0241757	3.89122e-09	0.0900875	0.75966	0.905601	0.051248	6
ENSG00000124380	2	SNRNP27	70120692	rs35344582	2	70148093	T	C	0.243625	0.0149642	0.126213	0.905622	-0.584518	0.0329528	2.13345e-70	-0.0256009	0.215931	0.905624	0.954317	17
ENSG00000175567	11	UCP2	73685712	rs17244671	11	73574422	C	A	0.0511315	0.0289163	0.243953	0.905646	-0.445616	0.0691019	1.12832e-10	-0.0648906	0.547544	0.905662
ENSG00000183134	11	PTGDR2	60618413	rs2074421	11	60610056	C	G	0.111571	-0.0200141	0.169571	0.906045	-0.61465	0.068863	4.42919e-19	0.0325618	0.275906	0.906054	0.191436	4
ENSG00000099956	22	SMARCB1	24129150	rs9612429	22	24137937	A	G	0.117062	-0.019963	0.169309	0.90614	-0.420395	0.0346757	7.91742e-34	0.0474863	0.402757	0.906144	0.0673552	9
ENSG00000240303	3	ACAD11	132276982	rs61023005	3	132281273	T	C	0.0121597	-0.0566775	0.480918	0.906184	-0.623506	0.0929131	1.93781e-11	0.0909013	0.771431	0.906199	0.43927	4
ENSG00000162869	2	PPP1R21	48667737	rs78538011	2	48668290	T	C	0.0544359	0.027928	0.237074	0.906224	-0.425577	0.0535419	1.88802e-15	-0.0656238	0.557126	0.906234	0.27587	3
ENSG00000149150	11	SLC43A1	57252007	rs11229042	11	57252862	T	C	0.0719296	0.0239552	0.203613	0.906345	0.227393	0.0363359	3.89754e-10	0.105347	0.895582	0.906361	0.453866	4
ENSG00000149499	11	EML3	62369690	rs11231161	11	62378221	G	A	0.366511	-0.0130606	0.111349	0.906626	0.14847	0.0169399	1.87574e-18	-0.0879679	0.750044	0.906635	0.5054	7
ENSG00000118961	2	C2orf43	20883788	rs13385191	2	20888265	G	A	0.231601	0.0149144	0.127751	0.907061	-0.240762	0.0383335	3.37008e-10	-0.0619467	0.530703	0.907077	0.493508	3
ENSG00000183891	2	TTC32	20096404	rs1060742	2	20189015	C	T	0.0898199	-0.0222116	0.190996	0.90742	0.796492	0.0540637	3.98854e-49	-0.0278868	0.239804	0.907423	0.0749739	5
ENSG00000004534	3	RBM6	49977440	rs7621352	3	50070763	C	A	0.470017	-0.012496	0.10769	0.907623	0.402398	0.0250647	5.32985e-58	-0.0310538	0.267628	0.907626	0.692604	20
ENSG00000152926	7	ZNF117	64432154	rs4718173	7	64430406	T	G	0.94914	0.0280756	0.242754	0.907926	0.595253	0.0758034	4.07518e-15	0.0471658	0.407861	0.907936	0.222913	5
ENSG00000125885	20	MCM8	5931298	rs236106	20	5960691	C	T	0.194999	-0.0158795	0.137313	0.907934	-0.365833	0.0332613	3.87448e-28	0.0434064	0.375364	0.907939	0.42958	7
ENSG00000078674	8	PCM1	17780349	rs17126160	8	17905558	G	A	0.609201	-0.0126956	0.109811	0.907959	-0.264832	0.0226583	1.4666e-31	0.0479383	0.414664	0.907964	0.791643	20
ENSG00000198453	19	ZNF568	37407231	rs7251087	19	37455903	G	A	0.167595	-0.0164597	0.143809	0.908877	0.338234	0.0448462	4.62503e-14	-0.0486636	0.425225	0.908887	0.857403	9
ENSG00000164078	3	MST1R	49924435	rs2280406	3	49941436	A	G	0.504956	0.0121936	0.106887	0.909175	0.276099	0.0374097	1.57807e-13	0.0441639	0.387179	0.909186	0.762186	11
ENSG00000124508	6	BTN2A2	26383324	rs7757048	6	26390039	A	C	0.170948	0.0166321	0.14605	0.909334	-0.374598	0.0401673	1.09996e-20	-0.0443999	0.389914	0.90934	0.572792	12
ENSG00000240399	12	RP1-228P16.1	48448596	rs4760622	12	48591960	A	C	0.23962	0.0144025	0.126843	0.909598	-0.499432	0.0538853	1.88914e-20	-0.0288378	0.253994	0.909605	0.434411	17
ENSG00000196418	1	ZNF124	247285277	rs4925715	1	247288469	T	G	0.287709	-0.0135185	0.119079	0.909614	-0.395842	0.039297	7.26595e-24	0.0341513	0.300844	0.90962	0.568717	5
ENSG00000196189	1	SEMA4A	156117157	rs11264448	1	156129748	C	A	0.381678	-0.0125525	0.110591	0.909631	-0.205251	0.0230904	6.16415e-19	0.0611568	0.538853	0.909639	0.655339	8
ENSG00000198042	8	MAK16	33342268	rs7826551	8	33307340	A	G	0.601903	0.0124069	0.110205	0.910363	-0.116877	0.0197926	3.52492e-09	-0.106153	0.943086	0.91038	0.139965	4
ENSG00000178445	9	GLDC	6532464	rs1658953	9	6644210	G	T	0.117476	-0.0189333	0.16857	0.910572	-0.349546	0.0504524	4.26139e-12	0.0541654	0.482318	0.910584	0.798804	3
ENSG00000170266	3	GLB1	33038100	rs58451264	3	33047587	A	C	0.0924618	0.0208608	0.185959	0.910681	-0.41185	0.0542702	3.22685e-14	-0.0506515	0.451571	0.910691	0.454351	3
ENSG00000018699	2	TTC27	32853099	rs41410549	2	32894470	C	G	0.125669	-0.0184835	0.165077	0.910848	-0.494305	0.0379535	8.94003e-39	0.0373929	0.33397	0.910851	0.980197	10
ENSG00000198015	12	MRPL42	93861264	rs11107043	12	93865840	T	C	0.268282	-0.0135915	0.12138	0.910843	0.274801	0.0331248	1.07729e-16	-0.0494594	0.441742	0.910852	0.692761	4
ENSG00000165678	10	GHITM	85899196	rs2306321	10	85910311	G	C	0.0575441	-0.0257616	0.231013	0.911207	0.440316	0.0334969	1.81851e-39	-0.0585071	0.524672	0.911211	0.770023	3
ENSG00000213614	15	HEXA	72635775	rs12904366	15	72667215	A	C	0.940994	0.0245026	0.22024	0.911415	0.270307	0.0388354	3.3948e-12	0.0906473	0.814881	0.911426	0.608175	6
ENSG00000163931	3	TKT	53258723	rs62256054	3	53322431	C	G	0.185893	-0.0155073	0.139802	0.911677	0.178717	0.0317332	1.78277e-08	-0.0867701	0.782405	0.911694
ENSG00000171055	2	FEZ2	36778570	rs14291	2	36810586	C	T	0.382696	0.0123222	0.11114	0.911719	0.219106	0.0317376	5.06729e-12	0.0562385	0.507308	0.91173
ENSG00000065060	6	UHRF1BP1	34759857	rs9462026	6	34797033	G	C	0.327944	-0.0126202	0.114002	0.911853	0.511509	0.0271649	4.30608e-79	-0.0246725	0.222878	0.911855	0.820454	20
ENSG00000124562	6	SNRPC	34725183	rs9462026	6	34797033	G	C	0.327944	-0.0126202	0.114002	0.911853	-0.118161	0.0175068	1.48423e-11	0.106805	0.964932	0.911865
ENSG00000172159	9	FRMD3	85857905	rs10780579	9	85849458	C	T	0.818981	0.0153721	0.139168	0.912047	-0.217361	0.0350172	5.39154e-10	-0.0707215	0.640363	0.912061	0.148945	3
ENSG00000138326	10	RPS24	79793518	rs72642280	10	79809007	G	T	0.0251014	-0.0373033	0.339447	0.912493	-0.438228	0.04498	1.98142e-22	0.085123	0.774639	0.912499	0.0683761	6
ENSG00000035115	2	SH3YL1	217730	rs62114506	2	242793	C	G	0.262639	-0.0133396	0.121505	0.912579	0.50607	0.0287401	2.12033e-69	-0.0263592	0.2401	0.91258	0.120037	7
ENSG00000157823	15	AP3S2	90373831	rs2028299	15	90374257	A	C	0.718946	0.0131267	0.120184	0.913027	-0.143474	0.0191093	5.99971e-14	-0.0914918	0.83776	0.913036	0.00981669	3
ENSG00000258365	12	RP11-1105G2.3	94671534	rs11107494	12	94668489	C	T	0.178952	0.0152746	0.140475	0.913412	-0.293843	0.0498274	3.69676e-09	-0.0519822	0.478143	0.913427	0.314097	6
ENSG00000219665	19	CTD-2006C1.2	12098432	rs7248680	19	12165770	C	T	0.0323921	0.0335692	0.308929	0.91347	-0.788355	0.0803604	1.01721e-22	-0.0425813	0.391889	0.913475	0.388538	7
ENSG00000143155	1	TIPRL	168148171	rs12072672	1	168102501	G	T	0.0443421	0.0279862	0.259619	0.914157	-0.232987	0.0392507	2.92305e-09	-0.120119	1.11449	0.914171
ENSG00000177181	1	RIMKLA	42846466	rs1055055	1	42880516	C	T	0.617883	0.0119846	0.111358	0.914295	0.195438	0.0354834	3.63186e-08	0.0613217	0.569896	0.914312
ENSG00000142661	1	MYOM3	24382525	rs3934861	1	24431956	A	G	0.482774	-0.0116558	0.10833	0.914316	-0.120782	0.0199428	1.39177e-09	0.0965028	0.897047	0.91433
ENSG00000154845	18	PPP4R1	9546789	rs11876452	18	9607600	G	T	0.492231	-0.011582	0.107772	0.914418	0.144973	0.0223462	8.72194e-11	-0.0798907	0.743496	0.91443	0.536748	3
ENSG00000173517	15	PEAK1	77400471	rs869302	15	77830430	C	T	0.383413	0.0118462	0.110305	0.914476	-0.188314	0.0277418	1.13627e-11	-0.0629066	0.585824	0.914486	0.675951	8
ENSG00000101457	20	DNTTIP1	44420576	rs6032545	20	44422705	T	G	0.664014	-0.0120858	0.1126	0.914524	0.331338	0.0198853	2.45878e-62	-0.0364757	0.339841	0.914526	0.991263	20
ENSG00000137070	9	IL11RA	34650699	rs3176823	9	34685765	T	C	0.0602233	-0.0244696	0.22871	0.914797	0.252874	0.0393922	1.36825e-10	-0.096766	0.904568	0.914809	0.844893	4
ENSG00000136147	13	PHF11	50069746	rs3033	13	50102992	C	T	0.536273	0.0115282	0.107767	0.91481	0.387826	0.028118	2.81603e-43	0.0297252	0.277883	0.914813	0.363363	14
ENSG00000109929	11	SC5D	121163162	rs891441	11	121165092	T	G	0.571586	0.0117254	0.109614	0.914812	-0.156549	0.0243382	1.25739e-10	-0.0748992	0.700287	0.914825	0.621147	3
ENSG00000104863	19	LIN7B	49617581	rs4802560	19	49617076	G	T	0.365419	-0.0120733	0.113086	0.914978	0.253179	0.0228124	1.27838e-28	-0.0476868	0.446685	0.914982	0.347334	10
ENSG00000228340	20	RP5-1043L13.1	58662895	rs2025050	20	58715220	T	C	0.484845	0.0114949	0.107681	0.914988	-0.36188	0.0444754	4.06445e-16	-0.0317644	0.297586	0.914995	0.132792	4
ENSG00000131507	5	NDFIP1	141488070	rs181826	5	141526057	A	C	0.617983	0.0118028	0.111115	0.915407	0.458588	0.0304139	2.25219e-51	0.0257373	0.242304	0.915409	0.305106	12
ENSG00000108055	10	SMC3	112327449	rs2419568	10	112325269	C	T	0.925815	-0.0220423	0.208204	0.915686	0.151423	0.0266354	1.3079e-08	-0.145568	1.37522	0.915701
ENSG00000065548	2	ZC3H15	187350883	rs2084488	2	187298747	A	G	0.309155	-0.0122454	0.11567	0.915689	0.134192	0.0230137	5.51082e-09	-0.0912528	0.862116	0.915703
ENSG00000244515	3	KRT18P34	156880452	rs62276461	3	156886622	A	C	0.250213	-0.0132035	0.124815	0.915753	-0.648561	0.0461592	7.64577e-45	0.0203581	0.192455	0.915756	0.118508	9
ENSG00000237399	10	PITRM1-AS1	3183824	rs7080240	10	3169803	T	C	0.480915	0.0113088	0.107274	0.916043	-0.340102	0.0331098	9.42891e-25	-0.0332512	0.315434	0.916047	0.415139	12
ENSG00000172922	11	RNASEH2C	65482367	rs3372	11	65485218	A	G	0.363623	0.0119644	0.11353	0.91607	-0.298501	0.0236147	1.26284e-36	-0.0400816	0.380347	0.916073	0.311559	20
ENSG00000127804	17	METTL16	2308856	rs4613098	17	2318550	C	G	0.242027	-0.0130979	0.12432	0.916094	0.483036	0.0322122	7.86485e-51	-0.0271158	0.257378	0.916095	0.0929494	14
ENSG00000197372	19	ZNF675	23708433	rs251750	19	24047360	A	C	0.387529	-0.0115959	0.110252	0.916236	0.321243	0.0441526	3.44528e-13	-0.036097	0.34324	0.916245	0.484876	8
ENSG00000248905	15	FMN1	33057747	rs7169713	15	33506008	G	A	0.349424	-0.0117224	0.111904	0.916571	-0.23023	0.029985	1.61386e-14	0.050916	0.486098	0.916579	0.489343	6
ENSG00000157578	21	LCA5L	40777770	rs13051142	21	40817430	A	G	0.53316	0.0113158	0.108211	0.916716	-0.559147	0.0367027	2.08722e-52	-0.0202376	0.193533	0.916718	0.169538	15
ENSG00000143001	1	TMEM61	55446465	rs2500321	1	55445562	A	G	0.788279	0.0137782	0.132118	0.916942	-0.290448	0.0519745	2.29325e-08	-0.0474377	0.454956	0.916956
ENSG00000095917	16	TPSD1	1306060	rs4984778	16	1297516	G	C	0.695283	0.0121108	0.116642	0.917305	0.658319	0.0517352	4.30635e-37	0.0183966	0.177187	0.917308	0.827807	15
ENSG00000247982	15	LINC00926	57592563	rs6493912	15	57600488	T	C	0.711465	-0.0122845	0.118532	0.917456	-0.402281	0.0391993	1.04038e-24	0.0305371	0.294665	0.91746	0.550884	14
ENSG00000168275	1	COA6	234509202	rs7523348	1	234511503	G	A	0.503923	0.0111094	0.107741	0.917874	0.445485	0.0191262	5.36402e-120	0.0249378	0.241853	0.917875	0.0652711	7
ENSG00000078098	2	FAP	163027194	rs73973016	2	163026299	T	C	0.0101382	0.0541351	0.525613	0.917968	0.376406	0.0590629	1.85406e-10	0.143821	1.39658	0.917978	0.528184	3
ENSG00000150782	11	IL18	112013974	rs1834481	11	112023827	G	C	0.257171	0.0127403	0.123758	0.918006	-0.307786	0.043239	1.09302e-12	-0.0413934	0.402133	0.918015	0.463605	7
ENSG00000134982	5	APC	112043195	rs1697914	5	112047719	A	G	0.0900766	-0.0190938	0.186676	0.918532	-0.163626	0.0297437	3.77231e-08	0.116692	1.14107	0.918546	0.670167	5
ENSG00000065559	17	MAP2K4	11924141	rs28921079	17	12035276	A	G	0.279151	-0.0122245	0.119737	0.918681	0.111388	0.0194926	1.10107e-08	-0.109747	1.07513	0.918694
ENSG00000267264	19	CTC-459F4.6	28294446	rs7252041	19	28248720	G	A	0.850606	0.0153115	0.149976	0.918683	0.348557	0.0625705	2.53828e-08	0.0439283	0.430349	0.918697	0.814201	7
ENSG00000100364	22	KIAA0930	45586219	rs2235159	22	45595278	C	G	0.401018	0.0111733	0.109544	0.918759	-0.54371	0.0390864	5.472e-44	-0.0205501	0.20148	0.91876	0.740865	10
ENSG00000151692	2	RNF144A	7057523	rs34349013	2	7170517	T	G	0.0787338	-0.0202789	0.19881	0.918756	-0.402664	0.0615479	6.05866e-11	0.0503618	0.493797	0.918765
ENSG00000178814	8	OPLAH	145106167	rs3935209	8	145113241	G	T	0.0817227	0.0207204	0.203313	0.918825	0.296611	0.0363656	3.45241e-16	0.0698572	0.685507	0.918831	0.45478	3
ENSG00000099994	22	SUSD2	24577227	rs3788368	22	24577986	C	T	0.0793651	-0.0201169	0.198355	0.919218	0.482193	0.0439914	5.87904e-28	-0.0417196	0.411378	0.919222	0.382591	7
ENSG00000112419	6	PHACTR2	143857982	rs62427409	6	144057385	C	T	0.147306	-0.0153345	0.151284	0.919262	0.411131	0.0480449	1.15625e-17	-0.0372983	0.367996	0.919269	0.960015	4
ENSG00000271579	12	RP11-116D17.3	115737393	rs11616027	12	115774398	G	T	0.0908112	-0.0187824	0.185905	0.919525	-0.42502	0.0675111	3.06295e-10	0.0441918	0.437459	0.919535
ENSG00000073350	17	LLGL2	73521161	rs11559205	17	73513677	C	A	0.0686903	0.0216699	0.215027	0.919727	0.565675	0.0606826	1.14307e-20	0.038308	0.380147	0.919732	0.555908	6
ENSG00000185127	6	C6orf120	170102233	rs9396949	6	170094905	C	T	0.278879	-0.0123034	0.122146	0.919767	0.158199	0.0227998	3.95963e-12	-0.0777717	0.772185	0.919776	0.390943	3
ENSG00000130024	6	PHF10	170104001	rs9396949	6	170094905	C	T	0.278879	-0.0123034	0.122146	0.919767	0.124937	0.0196328	1.96976e-10	-0.0984768	0.977783	0.919777	0.705523	9
ENSG00000198682	10	PAPSS2	89419370	rs7088594	10	89486433	A	G	0.423268	-0.0108853	0.10817	0.919843	-0.492491	0.0283352	1.15093e-67	0.0221025	0.219642	0.919844	0.351013	11
ENSG00000188906	12	LRRK2	40590546	rs7305377	12	40499347	A	G	0.144774	0.0153513	0.153079	0.920119	0.335181	0.0405059	1.28599e-16	0.0458	0.456739	0.920125	0.913862	7
ENSG00000122375	10	OPN4	88414314	rs12359813	10	88373843	G	A	0.137025	0.0156621	0.156771	0.92042	-0.902262	0.0570381	2.31658e-56	-0.0173587	0.173757	0.920422	0.401894	10
ENSG00000264247	18	LINC00909	72259010	rs3794942	18	72343181	G	A	0.0614619	0.0224613	0.225041	0.920496	-0.535506	0.0573527	9.90371e-21	-0.0419441	0.420264	0.9205	0.321782	7
ENSG00000134463	10	ECHDC3	11784365	rs7101167	10	11815455	C	T	0.749148	-0.012288	0.123141	0.920513	0.192285	0.0254097	3.80817e-14	-0.0639051	0.640464	0.92052
ENSG00000241839	15	PLEKHO2	65134088	rs8024351	15	65173001	A	C	0.45476	0.0107246	0.107909	0.920832	-0.283587	0.0263204	4.54739e-27	-0.0378177	0.380531	0.920836	0.273232	9
ENSG00000083312	5	TNPO1	72112139	rs34674	5	72166483	T	C	0.143014	-0.0152479	0.153642	0.920945	0.207311	0.0306884	1.42481e-11	-0.0735508	0.741198	0.920954
ENSG00000148110	9	HIATL1	97136833	rs7045712	9	97208317	C	T	0.170054	0.0139593	0.14207	0.921728	0.796493	0.0494495	2.27048e-58	0.017526	0.178373	0.92173	0.476727	16
ENSG00000158987	5	RAPGEF6	130759614	rs11242077	5	130771037	A	G	0.193107	0.0133831	0.136362	0.921818	0.336523	0.0344577	1.57126e-22	0.0397688	0.405229	0.921822	0.776477	13
ENSG00000196295	7	AC005154.6	30555925	rs1049402	7	30634661	G	C	0.780912	0.0133847	0.136558	0.921921	-0.657774	0.0314678	5.02288e-97	-0.0203485	0.207609	0.921921	0.459342	11
ENSG00000168904	15	LRRC28	99791567	rs62023768	15	99792471	C	T	0.0720032	0.0202061	0.206813	0.922169	0.353928	0.0493174	7.14984e-13	0.057091	0.584391	0.922176	0.652001	4
ENSG00000152642	3	GPD1L	32147181	rs11707121	3	32202700	A	G	0.30478	-0.011405	0.116749	0.92218	-0.142278	0.021985	9.69767e-11	0.08016	0.820663	0.922189
ENSG00000133687	12	TMTC1	29653773	rs302340	12	29938127	G	C	0.320734	-0.0111522	0.114433	0.922364	-0.229133	0.0295629	9.13895e-15	0.0486713	0.499457	0.92237	0.828261	4
ENSG00000171067	11	C11orf24	68028803	rs901827	11	68030015	T	C	0.452479	-0.0103528	0.106585	0.922622	-0.194319	0.0246223	2.97407e-15	0.0532773	0.548547	0.922628	0.0538307	4
ENSG00000158079	9	PTPDC1	96793076	rs4111097	9	96888950	G	A	0.102681	0.0175038	0.180261	0.922645	0.222824	0.0390928	1.19892e-08	0.0785544	0.809101	0.922656
ENSG00000196693	10	ZNF33B	43084555	rs158389	10	43141235	A	G	0.393027	0.0105603	0.108802	0.922679	-0.501416	0.032035	3.21177e-55	-0.021061	0.216994	0.92268	0.631525	17
ENSG00000263006	18	ROCK1P1	109065	rs3931630	18	148913	A	G	0.268311	0.0115646	0.11971	0.92304	0.998329	0.0551227	2.60876e-73	0.011584	0.119912	0.923041	0.718406	11
ENSG00000120992	8	LYPLA1	54958938	rs58948369	8	54991890	C	T	0.119662	0.0159521	0.165226	0.923086	-0.163562	0.0256294	1.75006e-10	-0.0975294	1.01029	0.923095	0.48043	4
ENSG00000268081	19	RP11-678G14.2	21737442	rs8110814	19	21704845	A	G	0.535357	0.0103299	0.107027	0.92311	-0.485168	0.0489972	4.08185e-23	-0.0212914	0.220608	0.923114	0.66455	16
ENSG00000267058	19	RP11-15A1.3	44395956	rs415168	19	44402574	G	C	0.49731	0.010355	0.107393	0.923186	-0.354371	0.0384439	3.03078e-20	-0.0292208	0.303069	0.92319	0.0264243	9
ENSG00000185019	20	UBOX5	3088219	rs857253	20	3125017	G	C	0.46759	-0.010302	0.107009	0.923304	0.300601	0.0229333	2.97732e-39	-0.0342713	0.355993	0.923306	0.333758	5
ENSG00000165113	9	GKAP1	86354336	rs295271	9	86431653	C	T	0.395126	-0.0105852	0.110359	0.923587	-0.138122	0.0174958	2.91283e-15	0.0766366	0.799055	0.923593	0.676772	5
ENSG00000136383	15	ALPK3	85359911	rs11073663	15	85260268	G	A	0.457025	0.0101636	0.107117	0.924407	-0.251742	0.021008	4.35426e-33	-0.0403731	0.425516	0.92441	0.737469	20
ENSG00000171574	19	ZNF584	58912871	rs11668789	19	58928309	T	C	0.216398	0.0122328	0.128987	0.924444	-0.564851	0.0368858	6.21352e-53	-0.0216567	0.22836	0.924445	0.627623	10
ENSG00000122729	9	ACO1	32384618	rs10970987	9	32457189	C	T	0.0805967	0.0187073	0.197569	0.924563	0.448061	0.0452184	3.81121e-23	0.0417517	0.440962	0.924566	0.229667	7
ENSG00000187049	11	TMEM216	61159159	rs10897158	11	61165741	C	G	0.842295	0.0139941	0.147894	0.924615	-0.426299	0.0402222	3.02482e-26	-0.032827	0.346939	0.924618	0.326538	9
ENSG00000150750	11	C11orf53	111126707	rs10891243	11	111154350	C	T	0.283208	-0.0112955	0.119406	0.924635	0.322389	0.0509645	2.51986e-10	-0.0350369	0.37042	0.924643
ENSG00000167034	8	NKX3-1	23536206	rs10503733	8	23534018	T	G	0.240394	-0.0118735	0.125575	0.92467	-0.261943	0.0324289	6.61371e-16	0.0453286	0.479431	0.924675	0.564695	3
ENSG00000204149	10	AGAP6	51748078	rs7089914	10	51021509	C	A	0.320385	-0.0109024	0.115417	0.924743	-0.287165	0.0250573	2.08724e-30	0.0379656	0.401932	0.924745	0.971825	7
ENSG00000176393	1	RNPEP	201951500	rs10920292	1	201945170	G	A	0.338497	0.010672	0.113138	0.924849	-0.239286	0.0345993	4.64865e-12	-0.0445993	0.472859	0.924856	0.046336	4
ENSG00000142733	1	MAP3K6	27681675	rs3813795	1	27679797	G	A	0.70336	0.0112183	0.118959	0.924868	0.148983	0.0235886	2.68634e-10	0.0752992	0.798563	0.924876
ENSG00000136104	13	RNASEH2B	51483814	rs9535526	13	51484445	T	C	0.599809	-0.0102364	0.109233	0.925338	0.906104	0.0352626	1.29934e-145	-0.0112972	0.120553	0.925339	0.325394	12
ENSG00000248098	19	BCKDHA	41884215	rs10853751	19	41903220	A	G	0.607692	0.0102337	0.109418	0.925484	0.160713	0.0193848	1.12592e-16	0.0636769	0.680872	0.925488	0.982312	6
ENSG00000114770	3	ABCC5	183637722	rs2293001	3	183700211	T	C	0.373055	-0.0103553	0.110805	0.925542	-0.130785	0.0227662	9.20826e-09	0.079178	0.847342	0.925552
ENSG00000153823	2	PID1	229715242	rs2396615	2	230021166	G	A	0.276506	-0.0113162	0.121719	0.925928	-0.188433	0.0311869	1.52169e-09	0.0600542	0.64603	0.925936
ENSG00000175061	17	C17orf76-AS1	16342136	rs4617905	17	16344600	C	T	0.671243	0.0105353	0.113627	0.926127	0.187349	0.0272822	6.55336e-12	0.0562336	0.606554	0.926134
ENSG00000181027	19	FKRP	47249303	rs3848528	19	47218101	T	G	0.591742	-0.0101394	0.109535	0.926247	-0.413372	0.0262422	6.63492e-56	0.0245285	0.264984	0.926248	0.166104	20
ENSG00000072954	19	TMEM38A	16771938	rs8112375	19	16754780	C	A	0.175215	0.0130982	0.14151	0.926253	0.238671	0.0224417	2.04461e-26	0.0548797	0.592931	0.926256	0.328927	3
ENSG00000186704	7	DTX2P1	76607934	rs1754182	7	76229947	T	C	0.57891	0.0100196	0.109103	0.926828	-0.688464	0.0428556	4.50699e-58	-0.0145536	0.158476	0.926829	0.712409	14
ENSG00000205485	7	AC004980.7	76178677	rs1754182	7	76229947	T	C	0.57891	0.0100196	0.109103	0.926828	0.354771	0.0407405	3.09109e-18	0.0282424	0.307548	0.926832	0.762279	11
ENSG00000042317	14	SPATA7	88851268	rs17188228	14	89205265	C	T	0.261983	-0.0111549	0.122055	0.92718	-0.371606	0.0352238	5.08719e-26	0.0300181	0.328465	0.927184	0.718274	6
ENSG00000129355	19	CDKN2D	10677138	rs2304161	19	10692117	C	T	0.19502	0.0124884	0.136884	0.927307	-0.290622	0.0292067	2.50884e-23	-0.0429713	0.471023	0.92731	0.975489	6
ENSG00000093072	22	CECR1	17660194	rs17807317	22	17680519	C	A	0.48818	-0.00972535	0.106768	0.927422	0.808878	0.0349496	1.66671e-118	-0.0120233	0.131996	0.927423	0.63103	7
ENSG00000120526	8	NUDCD1	110253148	rs2980618	8	110301998	C	T	0.400336	-0.00981786	0.108486	0.927891	0.185858	0.0292183	2.00438e-10	-0.0528245	0.583763	0.927898	0.148456	3
ENSG00000168936	4	TMEM129	1717679	rs4865467	4	1745500	T	G	0.187309	0.0124351	0.137625	0.928005	0.219884	0.0274462	1.13358e-15	0.056553	0.625938	0.92801	0.242992	3
ENSG00000118894	16	FAM86A	5134305	rs8050532	16	5122768	G	T	0.552961	0.00997824	0.110747	0.928208	-0.113865	0.0201606	1.62412e-08	-0.0876322	0.97274	0.928217
ENSG00000140265	15	ZSCAN29	43650370	rs2278857	15	43632549	C	T	0.31484	-0.0104027	0.115661	0.928334	-0.206534	0.0203045	2.64807e-24	0.050368	0.560031	0.928337	0.306702	20
ENSG00000241130	15	RP11-507J18.1	51090867	rs28470808	15	51027607	T	C	0.185961	-0.01235	0.137577	0.928472	-0.388412	0.0452126	8.6379e-18	0.0317961	0.354223	0.928476	0.274282	7
ENSG00000137501	11	SYTL2	85405267	rs597480	11	85436868	C	G	0.641173	0.00991658	0.110663	0.928597	0.393572	0.0247568	6.59054e-57	0.0251964	0.28118	0.928598	0.0924613	12
ENSG00000173209	2	AHSA2	61404553	rs778160	2	61557164	T	C	0.674624	-0.0104566	0.116908	0.92873	0.270792	0.0228692	2.39833e-32	-0.0386149	0.431739	0.928732	0.574738	20
ENSG00000114107	3	CEP70	138213186	rs1673607	3	138289221	T	C	0.546596	-0.00974589	0.109027	0.928772	-0.201272	0.0295491	9.66315e-12	0.0484215	0.541737	0.928778	0.0382247	5
ENSG00000133433	22	GSTT2B	24299601	rs79213832	22	24313954	G	A	0.0603769	0.0205626	0.230474	0.928908	1.48343	0.0738486	9.50296e-90	0.0138615	0.155367	0.928909	0.890016	9
ENSG00000173626	6	TRAPPC3L	116816152	rs7762318	6	116875427	A	G	0.606656	-0.00979658	0.11003	0.929053	0.434182	0.0450523	5.56395e-22	-0.0225633	0.25343	0.929057	0.079055	5
ENSG00000164451	6	FAM26D	116850174	rs7762318	6	116875427	A	G	0.606656	-0.00979658	0.11003	0.929053	0.370587	0.0436657	2.122e-17	-0.0264353	0.296924	0.929058	0.498812	4
ENSG00000189241	6	TSPYL1	116597741	rs7762318	6	116875427	A	G	0.606656	-0.00979658	0.11003	0.929053	0.124358	0.0186826	2.80716e-11	-0.0787772	0.884863	0.92906	0.357729	3
ENSG00000175581	11	MRPL48	73498361	rs7938019	11	73491130	A	G	0.0481165	0.0216954	0.246069	0.929743	0.606016	0.0452377	6.36005e-41	0.0358	0.406053	0.929745	0.955846	9
ENSG00000227838	22	RP1-213J1P__B.1	28072556	rs1885364	22	28094845	A	G	0.520806	0.00944799	0.10749	0.929959	-0.257728	0.0319207	6.80214e-16	-0.0366588	0.417092	0.929963	0.25148	6
ENSG00000169184	22	MN1	28144265	rs1885364	22	28094845	A	G	0.520806	0.00944799	0.10749	0.929959	-0.116284	0.0195208	2.57028e-09	-0.0812493	0.924475	0.929967	0.277794	3
ENSG00000134049	18	IER3IP1	44681413	rs1398217	18	44752238	C	G	0.568373	0.00953925	0.108782	0.930122	0.113063	0.0194681	6.33689e-09	0.0843711	0.962246	0.93013	0.979199	8
ENSG00000100033	22	PRODH	18900294	rs2058672	22	18937957	A	G	0.777792	-0.0112268	0.12917	0.930739	-0.202168	0.0288682	2.5029e-12	0.055532	0.638973	0.930744	0.417363	3
ENSG00000171928	17	TVP23B	18684308	rs56156915	17	18693352	A	G	0.49261	0.00937147	0.108108	0.930921	-0.604995	0.02841	1.25961e-100	-0.0154902	0.178694	0.930921	0.0382156	17
ENSG00000141542	17	RAB40B	80612849	rs2250754	17	80661316	T	C	0.764443	-0.0108197	0.125269	0.931171	-0.688983	0.0379062	7.99886e-74	0.0157039	0.181819	0.931172	0.866217	20
ENSG00000172986	3	GXYLT2	72937224	rs2322695	3	72983602	A	G	0.629265	0.00961392	0.111808	0.931478	0.18159	0.030534	2.7286e-09	0.052943	0.615781	0.931485	0.0172341	4
ENSG00000234912	17	LINC00338	75082798	rs55703722	17	75089709	T	C	0.0246571	-0.0305557	0.357499	0.931887	1.02102	0.101896	1.2424e-23	-0.0299266	0.350152	0.93189	0.694471	3
ENSG00000104522	8	TSTA3	144694788	rs28688294	8	144693521	C	T	0.247292	0.010612	0.125298	0.932505	-0.197195	0.0283459	3.48224e-12	-0.0538148	0.635449	0.93251	0.987418	3
ENSG00000157800	7	SLC37A3	139993493	rs10452886	7	140090239	T	C	0.192812	0.0114777	0.135703	0.932596	-0.213493	0.0347634	8.18405e-10	-0.0537615	0.635692	0.932602	0.36571	3
ENSG00000054116	1	TRAPPC3	36602173	rs4653161	1	36602202	C	T	0.0218623	-0.0316011	0.373953	0.932655	1.47787	0.0871662	1.77922e-64	-0.0213829	0.253038	0.932655
ENSG00000151468	10	CCDC3	12938627	rs10906273	10	13008959	C	A	0.36669	-0.00935237	0.11104	0.932878	0.314119	0.0356464	1.22854e-18	-0.0297733	0.353513	0.93288	0.442891	4
ENSG00000132429	6	POPDC3	105606155	rs414074	6	105553910	C	T	0.954838	-0.0223305	0.265398	0.932945	-0.327129	0.0402319	4.25479e-16	0.0682621	0.811338	0.932949
ENSG00000173210	5	ABLIM3	148521046	rs79065962	5	148446287	T	C	0.0462324	0.0218552	0.260697	0.933188	-0.442469	0.0644697	6.73332e-12	-0.0493937	0.589231	0.933194	0.835792	3
ENSG00000176268	13	CYCSP34	41437735	rs9525418	13	41453217	C	T	0.681558	-0.00960621	0.114705	0.933257	0.330188	0.0523396	2.81623e-10	-0.0290932	0.347424	0.933263	0.165781	6
ENSG00000172785	9	CBWD1	121041	rs522747	9	211472	T	A	0.4045	-0.00914206	0.109575	0.933508	0.634268	0.0367062	6.7035e-67	-0.0144136	0.17276	0.933509	0.879351	20
ENSG00000259954	16	IL21R-AS1	27458990	rs4787978	16	27618011	A	G	0.84634	-0.0125027	0.149873	0.933516	0.623137	0.0565333	2.97755e-28	-0.0200641	0.240521	0.933518	0.579388	5
ENSG00000206145	22	P2RX6P	21389532	rs450741	22	21403971	A	C	0.940809	-0.0188953	0.227442	0.93379	-0.833083	0.0585423	5.92972e-46	0.0226812	0.273017	0.933791	0.788401	4
ENSG00000132681	1	ATP1A4	160121360	rs6427504	1	160124875	A	G	0.706186	0.00981475	0.11875	0.934129	0.406883	0.0346361	7.28516e-32	0.0241218	0.29186	0.934131	0.124621	9
ENSG00000091640	17	SPAG7	4862521	rs55770506	17	4908721	G	A	0.066228	-0.0177814	0.216028	0.9344	0.525136	0.03659	1.03632e-46	-0.0338606	0.411382	0.934401	0.949591	4
ENSG00000109920	11	FNBP4	47738072	rs12286721	11	47701528	A	C	0.548412	0.00912631	0.110912	0.934421	0.215039	0.0219254	1.04256e-22	0.0424403	0.515794	0.934423	0.16199	15
ENSG00000270878	14	CTD-2302E22.5	64060749	rs8012691	14	64054767	A	G	0.0324614	0.0250631	0.30472	0.934448	0.607639	0.110424	3.7384e-08	0.0412467	0.501538	0.934455	0.503462	3
ENSG00000232653	15	GOLGA8N	32885657	rs8037818	15	32927476	T	C	0.776196	-0.0106029	0.129331	0.93466	-0.603121	0.0392835	3.37968e-53	0.0175801	0.214439	0.934661	0.677916	6
ENSG00000261064	15	RP11-1000B6.3	32828248	rs8037818	15	32927476	T	C	0.776196	-0.0106029	0.129331	0.93466	-0.412069	0.0539392	2.18056e-14	0.0257309	0.313876	0.934664	0.610027	4
ENSG00000114473	3	IQCG	197615946	rs76437467	3	197590529	G	T	0.109703	0.0141832	0.174518	0.935227	0.343536	0.0521475	4.46477e-11	0.0412859	0.508044	0.935232	0.695845	11
ENSG00000176155	17	CCDC57	80059336	rs7208673	17	80165908	C	G	0.408512	-0.0089069	0.110076	0.935509	-0.271739	0.0222906	3.48114e-34	0.0327774	0.405089	0.93551	0.941719	11
ENSG00000171133	9	OR2K2	114089763	rs2418163	9	114174415	C	T	0.489361	0.00865388	0.107132	0.935619	0.216004	0.0351514	7.99806e-10	0.0400635	0.496015	0.935624	0.169035	4
ENSG00000171860	12	C3AR1	8210898	rs10846411	12	8206167	G	A	0.691163	-0.00925831	0.114929	0.935795	0.162188	0.0288998	1.99918e-08	-0.0570838	0.708689	0.935801
ENSG00000013306	17	SLC25A39	42396993	rs4042962	17	42418967	A	G	0.39654	0.0088331	0.109709	0.935828	-0.141628	0.0219717	1.14896e-10	-0.0623683	0.774688	0.935833	0.636322	4
ENSG00000187010	1	RHD	25598884	rs72660908	1	25583610	G	C	0.404447	-0.00872266	0.108392	0.935861	-0.965492	0.0450552	7.15541e-102	0.00903442	0.112267	0.935861	0.213251	12
ENSG00000261349	1	RP3-465N24.5	25592593	rs72660908	1	25583610	G	C	0.404447	-0.00872266	0.108392	0.935861	-0.770749	0.0425097	1.8096e-73	0.0113171	0.140633	0.935862	0.220499	12
ENSG00000224183	1	SDHDP6	25620655	rs72660908	1	25583610	G	C	0.404447	-0.00872266	0.108392	0.935861	-0.524756	0.052307	1.09993e-23	0.0166223	0.206564	0.935863	0.210931	7
ENSG00000228446	2	AC073052.1	225364104	rs4673110	2	225380370	C	T	0.129556	-0.0128741	0.159987	0.935864	0.487592	0.061956	3.54702e-15	-0.0264034	0.328134	0.935867	0.535722	7
ENSG00000189067	16	LITAF	11641853	rs9932278	16	11707567	A	G	0.404555	-0.00878228	0.109778	0.936237	0.563418	0.0400509	6.0107e-45	-0.0155875	0.194846	0.936238	0.998361	14
ENSG00000108176	10	DNAJC12	69556427	rs7895833	10	69623057	A	G	0.797573	-0.0105725	0.13218	0.936249	-0.238719	0.0329804	4.54682e-13	0.0442885	0.553739	0.936253	0.861014	6
ENSG00000116213	1	WRAP73	3547331	rs6697769	1	3570883	T	C	0.478721	0.00857402	0.107397	0.936369	0.324565	0.0232323	2.36236e-44	0.026417	0.330901	0.93637	0.934033	12
ENSG00000196139	10	AKR1C3	5077546	rs4397735	10	4965543	A	G	0.113697	-0.0138576	0.173753	0.936433	-0.421616	0.0526655	1.18942e-15	0.0328678	0.412132	0.936436	0.684868	3
ENSG00000213640	7	RP11-797H7.3	64323377	rs73126358	7	64279491	T	G	0.362644	0.00890432	0.111896	0.936574	0.829547	0.0489595	2.14821e-64	0.010734	0.13489	0.936575	0.728127	18
ENSG00000182722	7	SEPHS1P1	64312775	rs73126358	7	64279491	T	G	0.362644	0.00890432	0.111896	0.936574	0.587683	0.0518628	9.16303e-30	0.0151516	0.190407	0.936575	0.678477	13
ENSG00000159202	17	UBE2Z	46985731	rs46522	17	46988597	T	C	0.530932	-0.00854686	0.10745	0.936601	0.173779	0.0223188	6.90379e-15	-0.0491824	0.618346	0.936604	0.18073	6
ENSG00000237310	7	GS1-124K5.4	65958693	rs35459055	7	65944386	A	G	0.260464	-0.00977923	0.122968	0.936614	0.659893	0.0393237	3.35824e-63	-0.0148194	0.186347	0.936615	0.832576	20
ENSG00000165060	9	FXN	71650175	rs7859021	9	71694259	G	A	0.471184	0.00856518	0.108073	0.936831	-0.16427	0.0205164	1.1777e-15	-0.0521409	0.657931	0.936834	0.197037	4
ENSG00000228804	3	RP11-211G3.3	187420101	rs1005099	3	187440506	A	C	0.61419	-0.00872515	0.110367	0.936988	-0.26661	0.0367977	4.3151e-13	0.0327263	0.413989	0.936992	0.457774	3
ENSG00000008988	8	RPS20	56979854	rs2667999	8	56950474	C	T	0.214797	-0.0101826	0.129045	0.937106	0.233197	0.022821	1.63842e-24	-0.0436652	0.55339	0.937108	0.204687	8
ENSG00000177646	3	ACAD9	128598439	rs62272619	3	128536330	T	C	0.0113063	0.0414685	0.526449	0.937215	0.866566	0.0886447	1.43128e-22	0.0478538	0.607531	0.937217	0.803576	5
ENSG00000158457	7	TSPAN33	128784712	rs2718102	7	128810971	C	T	0.798824	-0.0104966	0.133291	0.937232	0.246261	0.0320011	1.41054e-14	-0.0426239	0.541287	0.937235	0.6778	7
ENSG00000213930	9	GALT	34638130	rs11575584	9	34661994	A	G	0.0648626	0.0171986	0.219044	0.937417	-0.406403	0.0470677	5.90153e-18	-0.0423191	0.539005	0.93742	0.713839	6
ENSG00000270015	15	RP11-540B6.6	31218717	rs1983459	15	31208749	G	A	0.591337	0.00854414	0.109613	0.937869	0.272574	0.0322037	2.58239e-17	0.0313461	0.402157	0.937872	0.504739	7
ENSG00000137825	15	ITPKA	41785591	rs28578550	15	41792658	A	G	0.215252	-0.0100084	0.129377	0.938338	0.192005	0.0338005	1.34277e-08	-0.0521257	0.673883	0.938344	0.842228	6
ENSG00000261644	16	RP11-327F22.2	50769624	rs79589438	16	50781117	A	G	0.102213	-0.0138748	0.180052	0.938576	0.285849	0.0516113	3.05075e-08	-0.0485389	0.629946	0.938582
ENSG00000044090	6	CUL7	43005355	rs61732148	6	43014022	A	G	0.0270135	0.0246866	0.321075	0.938713	-0.450387	0.0808109	2.49891e-08	-0.054812	0.712955	0.938719	0.850551	4
ENSG00000183336	16	BOLA2	29464914	rs6565176	16	30174926	C	T	0.518324	-0.00826466	0.107716	0.938841	0.474241	0.0378492	5.13212e-36	-0.0174271	0.227138	0.938842	0.404529	16
ENSG00000183604	16	RP11-347C12.2	30234230	rs6565176	16	30174926	C	T	0.518324	-0.00826466	0.107716	0.938841	0.398151	0.0329657	1.38498e-33	-0.0207576	0.270546	0.938842	0.356687	17
ENSG00000254634	16	RP11-231C14.3	29437121	rs6565176	16	30174926	C	T	0.518324	-0.00826466	0.107716	0.938841	0.360942	0.0409294	1.15838e-18	-0.0228975	0.298442	0.938844	0.274221	9
ENSG00000198064	16	RP11-347C12.1	30234258	rs6565176	16	30174926	C	T	0.518324	-0.00826466	0.107716	0.938841	0.286979	0.0486588	3.68433e-09	-0.0287988	0.375376	0.938846	0.730449	3
ENSG00000169136	19	ATF5	50431959	rs57737990	19	50425851	A	G	0.353396	0.00854483	0.113313	0.939889	-0.2719	0.0368389	1.57361e-13	-0.0314264	0.416767	0.939892	0.433055	7
ENSG00000174953	3	DHX36	153990335	rs60746440	3	154441646	T	C	0.050015	-0.0186435	0.247254	0.939894	0.179546	0.0307907	5.5041e-09	-0.103837	1.37722	0.9399
ENSG00000075234	22	TTC38	46663858	rs114058457	22	46748481	C	T	0.0335505	0.0219169	0.29074	0.93991	0.721694	0.101652	1.25046e-12	0.0303687	0.40288	0.939913	0.472157	4
ENSG00000133878	8	DUSP26	33448856	rs1044115	8	33457369	A	G	0.368227	-0.00836691	0.111235	0.940041	-0.139115	0.0177175	4.09963e-15	0.0601438	0.799627	0.940044	0.84059	9
ENSG00000123975	9	CKS2	91926113	rs11507706	9	91984164	G	A	0.915116	0.0145993	0.194148	0.940058	0.481697	0.0530082	1.01608e-19	0.0303081	0.403064	0.94006	0.272872	3
ENSG00000237372	9	RP11-316P17.2	92316566	rs10908907	9	92249584	A	G	0.253479	0.00907915	0.123779	0.941528	-0.225131	0.0317574	1.35007e-12	-0.0403283	0.549838	0.941531
ENSG00000165474	13	GJB2	20761609	rs7318163	13	20764074	T	G	0.960412	0.0206993	0.282452	0.94158	-0.833195	0.0991614	4.37392e-17	-0.0248433	0.339012	0.941582
ENSG00000120805	12	ARL1	101786898	rs12810430	12	101758718	G	C	0.105246	0.0128717	0.176508	0.941866	0.301436	0.0327403	3.35758e-20	0.0427013	0.585575	0.941868	0.860096	6
ENSG00000206562	3	METTL6	15422782	rs2290537	3	15455717	G	A	0.428614	-0.00798346	0.109628	0.941947	0.199086	0.0261356	2.58812e-14	-0.0401006	0.550682	0.941949	0.698162	7
ENSG00000243646	21	IL10RB	34638663	rs2834158	21	34617213	C	T	0.687675	0.00841916	0.115935	0.942109	-0.274454	0.0299725	5.34347e-20	-0.030676	0.422434	0.942111	0.431361	4
ENSG00000159110	21	IFNAR2	34602206	rs2834158	21	34617213	C	T	0.687675	0.00841916	0.115935	0.942109	-0.23446	0.0267304	1.7666e-18	-0.0359087	0.494494	0.942111	0.45734	4
ENSG00000223799	21	IL10RB-AS1	34636178	rs2834158	21	34617213	C	T	0.687675	0.00841916	0.115935	0.942109	-0.198035	0.0323239	8.9785e-10	-0.0425135	0.585468	0.942113
ENSG00000235688	2	AC116614.1	945320	rs6736725	2	1127317	G	A	0.527384	-0.00790252	0.108926	0.942165	0.240558	0.0423628	1.35865e-08	-0.0328508	0.452843	0.942169	0.873779	4
ENSG00000180758	1	GPR157	9160364	rs7518834	1	9205255	A	G	0.284334	0.00868657	0.120032	0.942308	-0.186644	0.0291612	1.54948e-10	-0.0465408	0.643148	0.942312	0.855254	5
ENSG00000250138	5	RP11-848G14.5	68927790	rs28703202	5	68826788	A	G	0.0577502	-0.0164413	0.228848	0.942727	0.892627	0.104137	1.02035e-17	-0.018419	0.256385	0.942728
ENSG00000129465	14	RIPK3	24805227	rs34106261	14	24806902	A	G	0.044763	-0.0190135	0.264686	0.942734	-0.520144	0.0745142	2.94199e-12	0.0365543	0.508898	0.942737
ENSG00000127993	7	RBM48	92158087	rs2066743	7	92147374	T	C	0.0187312	-0.0295078	0.411465	0.94283	-0.57369	0.0949534	1.52396e-09	0.0514351	0.717276	0.942833
ENSG00000204642	6	HLA-F	29690552	rs3736694	6	29696849	C	A	0.11716	0.0137381	0.191659	0.942856	0.28074	0.0437385	1.37531e-10	0.0489353	0.682735	0.94286	0.562303	5
ENSG00000108556	17	CHRNE	4801069	rs72835012	17	4742944	G	A	0.0956055	-0.0131961	0.184342	0.942932	0.627754	0.0703992	4.78798e-19	-0.0210211	0.293663	0.942934	0.523221	10
ENSG00000205710	17	C17orf107	4802713	rs72835012	17	4742944	G	A	0.0956055	-0.0131961	0.184342	0.942932	0.533231	0.0736033	4.33527e-13	-0.0247474	0.345724	0.942935	0.54184	10
ENSG00000144810	3	COL8A1	99357319	rs73134347	3	99252044	T	C	0.0699054	0.0148196	0.207185	0.942977	0.402985	0.0655197	7.71927e-10	0.0367746	0.514161	0.942981	0.274993	5
ENSG00000161243	19	FBXO27	39481354	rs516901	19	39539336	C	T	0.217692	0.00932509	0.130432	0.943005	0.321192	0.0381899	4.08682e-17	0.0290328	0.406102	0.943007	0.275851	6
ENSG00000141965	19	FEM1A	4791728	rs4806998	19	4796782	G	A	0.547259	0.00770527	0.107799	0.943017	-0.326832	0.0288027	7.65248e-30	-0.0235756	0.329837	0.943018	0.583497	7
ENSG00000110871	12	COQ5	120941077	rs2235217	12	120884328	T	C	0.326944	-0.00819348	0.114744	0.943074	0.575406	0.0158631	4.27573e-288	-0.0142395	0.199414	0.943074	0.395487	20
ENSG00000236404	9	RP11-125B21.2	2422702	rs4741732	9	2548026	G	A	0.127372	0.0115176	0.162122	0.943363	0.36905	0.0419728	1.46149e-18	0.0312088	0.43931	0.943365	0.802442	6
ENSG00000077044	2	DGKD	234263153	rs2305541	2	234354320	T	C	0.0680965	-0.0151895	0.213854	0.943376	-0.421841	0.0461855	6.62448e-20	0.0360076	0.506969	0.943378	0.980225	7
ENSG00000205106	11	CTD-2210P24.4	45792983	rs1139266	11	45832935	A	G	0.762035	0.00884993	0.12496	0.943539	-0.434851	0.0400527	1.84804e-27	-0.0203516	0.287369	0.943541	0.733404	13
ENSG00000112782	6	CLIC5	45868045	rs4458685	6	45860862	T	C	0.473802	-0.00766518	0.108372	0.943612	-0.193643	0.0201049	5.87759e-22	0.0395841	0.559664	0.943614	0.506429	6
ENSG00000171109	3	MFN1	179065480	rs6804758	3	179070454	T	C	0.409498	-0.00768624	0.108781	0.94367	0.217213	0.0201456	4.17874e-27	-0.0353857	0.500814	0.943671	0.703384	4
ENSG00000138115	10	CYP2C8	96796530	rs11188249	10	97010379	G	A	0.106123	-0.012406	0.175589	0.943673	-0.522254	0.0699743	8.42442e-14	0.0237547	0.336229	0.943676	0.0230151	6
ENSG00000106636	7	YKT6	44240567	rs58053084	7	44232613	G	T	0.0709529	0.0148466	0.210299	0.943718	-0.207075	0.0301388	6.38844e-12	-0.0716967	1.01562	0.943721
ENSG00000163466	2	ARPC2	219081817	rs10206984	2	219066980	T	C	0.503389	-0.00757528	0.107944	0.944052	0.311172	0.0224904	1.5507e-43	-0.0243443	0.346899	0.944053	0.265588	13
ENSG00000140598	15	EFTUD1	82422571	rs72749576	15	82507919	G	C	0.0659173	0.015048	0.214892	0.944173	0.4897	0.0491911	2.39699e-23	0.030729	0.438835	0.944174	0.305695	14
ENSG00000110025	11	SNX15	64794880	rs488686	11	64814425	A	G	0.280259	0.00834644	0.11933	0.944238	-0.230735	0.0161052	1.48943e-46	-0.0361733	0.51718	0.944239	0.972886	17
ENSG00000095321	9	CRAT	131857089	rs3124511	9	131901458	T	C	0.301632	0.00815462	0.116758	0.944319	-0.249516	0.0191534	8.56492e-39	-0.0326818	0.467945	0.94432	0.887151	13
ENSG00000124785	6	NRN1	5998232	rs6597173	6	5983776	T	C	0.672968	-0.00796215	0.114688	0.944652	-0.187535	0.0325087	7.98563e-09	0.0424569	0.611599	0.944656
ENSG00000182871	21	COL18A1	46825052	rs13049248	21	46767028	T	C	0.621085	-0.00758176	0.109982	0.94504	-0.148615	0.0217941	9.16411e-12	0.0510161	0.740084	0.945043	0.486571	3
ENSG00000125485	9	DDX31	135468384	rs11243850	9	135508238	C	A	0.23791	-0.00871894	0.126795	0.945178	0.249476	0.0303542	2.0549e-16	-0.034949	0.508263	0.945179	0.978138	4
ENSG00000090432	1	MUL1	20825943	rs12729829	1	20782750	G	T	0.146029	-0.0105361	0.154009	0.945457	0.309686	0.0267184	4.59132e-31	-0.0340219	0.497316	0.945458	0.0354459	5
ENSG00000143811	1	PYCR2	226107578	rs77157663	1	226111945	C	T	0.0572844	0.0156596	0.228938	0.945466	0.290361	0.048808	2.69721e-09	0.0539315	0.788512	0.94547
ENSG00000088256	19	GNA11	3094408	rs4806907	19	3093163	C	T	0.45571	-0.00739105	0.10857	0.945725	-0.113425	0.020606	3.70314e-08	0.0651624	0.95727	0.945729
ENSG00000241015	19	TPM3P9	53935237	rs7246687	19	53943838	T	C	0.73603	-0.00837076	0.123147	0.945807	-0.574846	0.0457298	3.06779e-36	0.0145617	0.214229	0.945807
ENSG00000177697	11	CD151	832843	rs28558789	11	829539	G	A	0.707103	0.00798077	0.117869	0.946018	0.480937	0.0294511	6.03898e-60	0.0165942	0.245084	0.946018	0.0628427	9
ENSG00000108651	17	UTP6	30187923	rs1034626	17	30219500	G	C	0.155215	0.00999613	0.147794	0.946076	-0.139316	0.0250904	2.81511e-08	-0.0717515	1.06093	0.94608	0.220754	3
ENSG00000132432	7	SEC61G	54819943	rs2709289	7	54826928	T	C	0.0608622	-0.0150397	0.222839	0.946191	-1.1552	0.0496805	1.33939e-119	0.0130191	0.192902	0.946191	0.750803	4
ENSG00000172590	14	MRPL52	23299088	rs1042703	14	23306048	T	C	0.837358	-0.0098435	0.147251	0.946702	-0.229016	0.0236616	3.70996e-22	0.0429817	0.642988	0.946704	0.416988	3
ENSG00000256673	12	RP11-599J14.2	9550951	rs7301079	12	9537345	C	T	0.602569	0.00730984	0.109581	0.946815	-0.477771	0.0469568	2.57198e-24	-0.0152999	0.229364	0.946816	0.609031	14
ENSG00000175003	6	SLC22A1	160542821	rs1479355	6	160530626	C	T	0.234238	0.00847547	0.127694	0.947081	-0.370688	0.0399024	1.54479e-20	-0.0228642	0.344487	0.947082	0.826025	4
ENSG00000189007	6	ADAT2	143743969	rs72988635	6	143762746	T	C	0.28265	0.00776051	0.116977	0.947106	0.190504	0.0229119	9.20429e-17	0.0407367	0.614059	0.947107	0.373198	3
ENSG00000153363	1	LINC00467	211556145	rs17017441	1	211552811	C	T	0.090404	0.0121744	0.184366	0.947351	-0.603766	0.0518986	2.78233e-31	-0.0201641	0.305365	0.947352	0.935102	5
ENSG00000142102	11	ATHL1	289135	rs2242565	11	295343	A	G	0.743032	0.00799318	0.12117	0.947404	0.653251	0.0366962	6.86985e-71	0.012236	0.185489	0.947405	0.435667	3
ENSG00000169247	5	SH3TC2	148303202	rs1363522	5	148489570	C	T	0.760266	0.00830722	0.126685	0.947717	-0.256216	0.0443382	7.52927e-09	-0.0324227	0.494478	0.94772	0.21425	4
ENSG00000112282	6	MED23	131895106	rs10499183	6	131940484	C	T	0.187428	0.00879653	0.135268	0.94815	-0.264734	0.0332811	1.79889e-15	-0.0332278	0.510975	0.948152	0.397361	4
ENSG00000107719	10	PALD1	72238577	rs1871598	10	72236229	T	C	0.883859	0.0109162	0.168368	0.948305	0.299224	0.0447709	2.33377e-11	0.0364817	0.562709	0.948307	0.0213933	3
ENSG00000184677	1	ZBTB40	22778344	rs998978	1	22849003	C	A	0.383752	-0.00714902	0.11034	0.948341	-0.134374	0.0211317	2.03217e-10	0.0532024	0.821184	0.948343	0.396044	3
ENSG00000112159	6	MDN1	90352218	rs34766278	6	90397132	C	G	0.136923	0.010042	0.155241	0.948423	-0.268313	0.0479013	2.12658e-08	-0.0374264	0.57862	0.948427
ENSG00000122507	7	BBS9	33168856	rs73309328	7	33306989	T	C	0.0875094	0.0124043	0.191839	0.948445	0.395336	0.050906	8.09994e-15	0.0313766	0.485272	0.948446	0.0553978	3
ENSG00000148935	11	GAS2	22647188	rs712022	11	22843155	T	A	0.57278	-0.00695919	0.107929	0.948588	0.193021	0.0235417	2.42191e-16	-0.0360541	0.559174	0.94859	0.321865	4
ENSG00000106018	7	VIPR2	158820866	rs62487879	7	158946474	C	T	0.33912	-0.00729909	0.113407	0.948682	0.225248	0.0252896	5.25533e-19	-0.0324047	0.503489	0.948683	0.539516	9
ENSG00000166685	17	COG1	71189129	rs8076745	17	71223967	T	A	0.534961	-0.00704307	0.109863	0.948884	-0.202507	0.0262052	1.09478e-14	0.0347794	0.542533	0.948886	0.339938	5
ENSG00000158483	11	FAM86C1	71498556	rs11234944	11	71498902	A	G	0.591465	-0.0069899	0.10935	0.949032	-0.785901	0.0221947	1.2238e-274	0.00889412	0.13914	0.949032	0.947756	18
ENSG00000197170	17	PSMD12	65334032	rs62085998	17	65336473	T	C	0.205284	-0.00855089	0.13415	0.949176	0.0843655	0.015434	4.59786e-08	-0.101355	1.59021	0.94918
ENSG00000135211	7	TMEM60	77423045	rs7953	7	77423574	A	G	0.485582	0.00680206	0.106726	0.949182	0.342733	0.0278597	8.82554e-35	0.0198465	0.311401	0.949183	0.810735	14
ENSG00000188747	9	NOXA1	140317802	rs6422889	9	140313025	T	C	0.687236	-0.00742947	0.11671	0.949243	-0.189173	0.0213046	6.71922e-19	0.0392734	0.616964	0.949244	0.38191	5
ENSG00000170892	19	TSEN34	54693789	rs39714	19	54693682	G	C	0.187967	-0.00883567	0.138822	0.949251	0.202303	0.0262837	1.39393e-14	-0.0436754	0.686232	0.949253
ENSG00000259881	16	RP11-830F9.5	88947446	rs12445159	16	88962880	T	C	0.148715	-0.00946092	0.149992	0.949706	-0.318566	0.0355572	3.26906e-19	0.0296985	0.470847	0.949707	0.562485	4
ENSG00000254999	3	BRK1	10157276	rs7645759	3	10157368	T	C	0.120653	-0.0104058	0.165227	0.949783	-0.442417	0.0310968	6.22202e-46	0.0235203	0.373468	0.949784	0.678906	9
ENSG00000086544	19	ITPKC	41223008	rs3865452	19	41211056	C	T	0.498948	0.00667766	0.106855	0.95017	-0.14167	0.019624	5.22879e-13	-0.0471353	0.754281	0.950172	0.377121	5
ENSG00000130584	20	ZBTB46	62375019	rs4809370	20	62470872	T	C	0.391093	0.00685594	0.110062	0.950331	0.187402	0.0343345	4.81203e-08	0.0365841	0.587343	0.950334
ENSG00000173531	3	MST1	49721380	rs2005557	3	49701298	A	G	0.52824	0.00671132	0.107786	0.950352	-0.171478	0.0265401	1.03943e-10	-0.0391381	0.6286	0.950354	0.351836	7
ENSG00000123545	6	NDUFAF4	97337189	rs2039210	6	97343877	G	A	0.868647	0.00990533	0.159171	0.950379	-0.482716	0.0311749	4.4419e-54	-0.02052	0.329743	0.95038	0.45917	7
ENSG00000074695	18	LMAN1	56995055	rs7237397	18	57011932	T	G	0.714245	-0.00746362	0.120292	0.950526	-0.16563	0.0283844	5.37127e-09	0.045062	0.72631	0.950529
ENSG00000127022	5	CANX	179105629	rs13182141	5	179126632	T	C	0.505357	0.00663511	0.107739	0.950893	-0.0989588	0.0153662	1.19447e-10	-0.0670492	1.08878	0.950896
ENSG00000101189	20	MRGBP	61427805	rs75817908	20	61426678	A	G	0.0691053	-0.0132923	0.216446	0.951031	-0.464391	0.0656122	1.46442e-12	0.0286231	0.466103	0.951033
ENSG00000123159	19	GIPC1	14588572	rs74956940	19	14571966	G	C	0.214586	-0.00805398	0.131261	0.951074	-0.221373	0.0282747	4.90324e-15	0.0363819	0.592959	0.951075	0.984267	7
ENSG00000182552	4	RWDD4	184560788	rs67505753	4	184560790	A	G	0.213967	0.00800892	0.130718	0.951145	-0.242172	0.0235217	7.37038e-25	-0.0330712	0.539783	0.951146	0.397416	6
ENSG00000064545	19	TMEM161A	19229978	rs12977069	19	19216728	G	A	0.220284	0.00790718	0.129325	0.951246	-0.513822	0.0422567	5.10385e-34	-0.0153889	0.251695	0.951247	0.33595	9
ENSG00000181035	19	SLC25A42	19174808	rs12977069	19	19216728	G	A	0.220284	0.00790718	0.129325	0.951246	-0.185662	0.0331502	2.13572e-08	-0.0425891	0.696603	0.951249
ENSG00000260633	3	RP11-375I20.6	134066130	rs1353776	3	134077470	G	C	0.645537	0.00682526	0.112315	0.951543	-0.738955	0.0453277	9.47117e-60	-0.00923637	0.151993	0.951544	0.608629	13
ENSG00000138036	2	DYNC2LI1	44001178	rs78584484	2	44041208	A	G	0.0132586	0.0278337	0.463494	0.952114	-1.28063	0.135851	4.23155e-21	-0.0217344	0.361934	0.952115	0.207016	7
ENSG00000122033	13	MTIF3	28009776	rs7323	13	28009031	C	G	0.281211	0.00721883	0.120471	0.952218	0.226268	0.0260982	4.32607e-18	0.0319039	0.532439	0.952219	0.458477	4
ENSG00000142657	1	PGD	10458649	rs1536262	1	10438687	T	C	0.476175	-0.00641756	0.107626	0.952452	0.56562	0.0288063	7.72363e-86	-0.0113461	0.190281	0.952452	0.945595	20
ENSG00000111832	6	RWDD1	116892530	rs6568947	6	116871496	T	C	0.639134	-0.00667465	0.112133	0.952534	0.217468	0.023772	5.79491e-20	-0.0306926	0.515641	0.952535	0.263469	10
ENSG00000169189	16	NSMCE1	27236312	rs17856580	16	27246617	C	T	0.176249	0.00840356	0.14139	0.952605	-0.1751	0.0282303	5.55547e-10	-0.0479929	0.807519	0.952608	0.38502	4
ENSG00000010017	6	RANBP9	13621730	rs204239	6	13732840	T	C	0.234348	-0.00747638	0.127121	0.953101	-0.160249	0.0214667	8.32937e-14	0.0466548	0.793296	0.953102	0.592465	4
ENSG00000196365	19	LONP1	5691845	rs3892355	19	5696962	A	G	0.321668	0.00673064	0.116059	0.953754	-0.151626	0.0270486	2.07441e-08	-0.0443897	0.76547	0.953757
ENSG00000079805	19	DNM2	10828755	rs11671653	19	10838486	A	G	0.0867434	-0.0111047	0.192506	0.954	0.182986	0.0301487	1.28342e-09	-0.0606861	1.05207	0.954002	0.567013	3
ENSG00000167723	17	TRPV3	3413796	rs322960	17	3460023	C	T	0.367772	-0.00638685	0.110856	0.954056	-0.830294	0.0362023	2.08848e-116	0.00769228	0.133515	0.954056	0.954028	9
ENSG00000135972	2	MRPS9	105654441	rs7594241	2	105655536	C	T	0.449454	0.00613306	0.107697	0.954587	0.214696	0.0191112	2.77493e-29	0.0285663	0.501632	0.954588	0.493539	7
ENSG00000103187	16	COTL1	84599200	rs72808662	16	84566084	A	C	0.191537	0.00783474	0.137992	0.954723	0.254083	0.0424022	2.06997e-09	0.0308354	0.543122	0.954725	0.926972	4
ENSG00000256053	14	APOPT1	104029299	rs28513222	14	104028069	T	A	0.355234	-0.00630337	0.111098	0.954755	-0.364334	0.0217764	7.83294e-63	0.0173011	0.304936	0.954755	0.223069	20
ENSG00000197978	15	GOLGA6L9	82722223	rs17507216	15	83226925	A	G	0.231162	-0.00719761	0.127286	0.954906	0.535125	0.0441902	9.39716e-34	-0.0134503	0.237865	0.954907	0.596866	15
ENSG00000186111	19	PIP5K1C	3630181	rs2270083	19	3646642	G	A	0.0713642	-0.0116451	0.206533	0.955036	0.585565	0.0491904	1.12749e-32	-0.0198869	0.352711	0.955037	0.607506	3
ENSG00000236540	22	AC006547.13	20050503	rs440042	22	20045411	G	A	0.372628	-0.00617012	0.109919	0.955235	-0.180578	0.0322798	2.21717e-08	0.0341687	0.608737	0.955238
ENSG00000184616	7	AC004166.6	74320406	rs117364363	7	74009994	G	T	0.0347598	0.016192	0.290579	0.955562	-0.964812	0.105568	6.2908e-20	-0.0167825	0.301182	0.955563
ENSG00000184787	21	UBE2G2	46188955	rs2329899	21	46203323	C	T	0.445853	0.00594361	0.107383	0.95586	-0.206425	0.0273818	4.74447e-14	-0.0287931	0.520217	0.955861
ENSG00000124074	16	ENKD1	67696848	rs79837695	16	67699054	A	G	0.013909	0.0259592	0.473227	0.956253	-0.561119	0.0899889	4.50553e-10	-0.0462633	0.843396	0.956255	0.918984	6
ENSG00000185324	16	CDK10	89747145	rs1805008	16	89986144	T	C	0.0865906	-0.0104396	0.190464	0.956289	-0.755405	0.0423888	4.86824e-71	0.0138199	0.252136	0.956289	0.399898	20
ENSG00000170852	7	KBTBD2	32907784	rs7781666	7	32931951	A	G	0.222281	0.00704755	0.128824	0.956372	0.254644	0.028533	4.47574e-19	0.0276761	0.505908	0.956373	0.237219	9
ENSG00000153214	2	TMEM87B	112812800	rs4848229	2	112692650	A	C	0.301411	-0.00645457	0.118045	0.956394	0.244481	0.0319669	2.04238e-14	-0.0264011	0.482852	0.956395	0.824777	4
ENSG00000213689	3	TREX1	48506445	rs11797	3	48508585	C	T	0.551458	-0.00584204	0.107379	0.956612	0.574621	0.0282019	2.772e-92	-0.0101668	0.18687	0.956612	0.288379	20
ENSG00000151632	10	AKR1C2	5029967	rs7099721	10	5055950	G	A	0.664837	-0.00607956	0.113498	0.957282	-0.31156	0.0343678	1.24083e-19	0.0195133	0.364296	0.957282	0.888523	4
ENSG00000163956	4	LRPAP1	3508103	rs28547570	4	3509153	G	A	0.208169	0.00710152	0.132876	0.957377	-0.297575	0.031873	9.97906e-21	-0.0238646	0.446537	0.957378	0.28149	3
ENSG00000254986	11	DPP3	66247484	rs4930376	11	66228951	T	C	0.642087	0.00597833	0.112083	0.957462	-0.136678	0.0174798	5.31628e-15	-0.0437403	0.820071	0.957463	0.100027	4
ENSG00000187581	14	COX8C	93813537	rs7143030	14	93784384	A	G	0.0965835	-0.00964115	0.181018	0.957524	0.394268	0.0722158	4.77254e-08	-0.0244533	0.459146	0.957526
ENSG00000268516	19	CTD-3138B18.5	58768639	rs425605	19	58786623	T	C	0.625919	0.00589385	0.110773	0.957567	-0.288676	0.0400185	5.4507e-13	-0.0204168	0.383738	0.957569	0.995267	9
ENSG00000136718	2	IMP4	131099798	rs11542411	2	131100734	A	G	0.209005	0.0070484	0.132684	0.957635	-0.27736	0.0217152	2.33168e-37	-0.0254125	0.478386	0.957635	0.463856	14
ENSG00000164197	5	RNF180	63461671	rs1494631	5	63393977	C	T	0.293639	0.00627362	0.118323	0.957715	-0.187668	0.0323007	6.24623e-09	-0.0334294	0.630517	0.957717
ENSG00000165672	10	PRDX3	120927215	rs3377	10	120927544	G	T	0.545033	0.00570031	0.108414	0.958067	-0.195161	0.0200269	1.93931e-22	-0.0292082	0.555519	0.958068	0.0832722	4
ENSG00000196743	5	GM2A	150591711	rs72794132	5	150618993	T	C	0.164853	0.00750793	0.142903	0.9581	0.287986	0.0290221	3.30752e-23	0.0260705	0.496222	0.9581	0.656377	5
ENSG00000188388	15	GOLGA6L3	85783703	rs16974951	15	85161272	T	C	0.150066	0.00788813	0.150347	0.958157	0.67702	0.0712645	2.09688e-21	0.0116513	0.222075	0.958158	0.171046	7
ENSG00000231365	1	RP11-418J17.1	119683019	rs10923754	1	119668640	C	T	0.278252	0.00637307	0.121648	0.958219	-0.545929	0.0332578	1.49177e-60	-0.0116738	0.222829	0.958219	0.663058	14
ENSG00000183423	4	LRIT3	110769358	rs13112387	4	110770664	A	G	0.130583	-0.0081444	0.155799	0.95831	-0.392435	0.0483944	5.09952e-16	0.0207535	0.397014	0.95831	0.992349	9
ENSG00000136738	10	STAM	17686124	rs17141543	10	17751589	A	G	0.07695	0.0106514	0.204691	0.9585	-0.299245	0.0475466	3.09946e-10	-0.0355942	0.684048	0.958501	0.439578	4
ENSG00000221866	7	PLXNA4	131808091	rs55868339	7	131906729	T	G	0.165705	0.00742311	0.142889	0.958568	0.430949	0.0418165	6.63947e-25	0.017225	0.331572	0.958569	0.0823282	5
ENSG00000179344	6	HLA-DQB1	32627244	rs3828790	6	32635809	C	T	0.609058	-0.0059778	0.115996	0.9589	-1.0223	0.0254911	0	0.0058474	0.113466	0.9589	0.182735	20
ENSG00000232629	6	HLA-DQB2	32723875	rs3828790	6	32635809	C	T	0.609058	-0.0059778	0.115996	0.9589	1.0072	0.0437601	3.19277e-117	-0.00593507	0.115167	0.9589	0.183776	20
ENSG00000196735	6	HLA-DQA1	32595956	rs3828790	6	32635809	C	T	0.609058	-0.0059778	0.115996	0.9589	-0.48772	0.0377655	3.73263e-38	0.0122566	0.237835	0.9589	0.275446	20
ENSG00000146574	7	CCZ1B	6833765	rs10242703	7	6870635	A	G	0.432367	-0.00558239	0.108503	0.958967	-0.807298	0.0431352	3.69853e-78	0.00691491	0.134403	0.958968	0.538999	7
ENSG00000122674	7	CCZ1	5938356	rs10242703	7	6870635	A	G	0.432367	-0.00558239	0.108503	0.958967	0.584216	0.0436301	6.90016e-41	-0.00955535	0.185725	0.958968	0.536713	3
ENSG00000153132	4	CLGN	141309609	rs2271430	4	141294814	C	G	0.094019	-0.00962177	0.187166	0.959001	0.505843	0.0753678	1.92429e-11	-0.0190213	0.370019	0.959002	0.345193	4
ENSG00000177627	12	C12orf54	48876286	rs2054904	12	48724354	G	C	0.22438	0.0066874	0.130118	0.959011	-0.327999	0.0589898	2.69367e-08	-0.0203885	0.396719	0.959013
ENSG00000215529	20	EFCAB8	31446729	rs447749	20	31429865	T	C	0.57694	0.00551829	0.107738	0.95915	-0.263763	0.0475352	2.87645e-08	-0.0209214	0.408483	0.959152	0.173327	6
ENSG00000115604	2	IL18R1	102927989	rs990171	2	103086770	C	A	0.777952	-0.00690289	0.134961	0.959208	-0.193953	0.030938	3.63172e-10	0.0355905	0.695867	0.95921	0.782553	7
ENSG00000271553	7	RP11-274B21.10	128307097	rs4289745	7	128300843	A	G	0.127383	0.00817082	0.162232	0.959831	0.482204	0.0575157	5.12151e-17	0.0169447	0.336445	0.959832	0.981973	6
ENSG00000064835	3	POU1F1	87308554	rs1389681	3	87380025	G	T	0.282495	0.00601416	0.119573	0.959886	0.36159	0.0518908	3.20808e-12	0.0166325	0.330695	0.959887	0.823508	5
ENSG00000083937	3	CHMP2B	87276421	rs1389681	3	87380025	G	T	0.282495	0.00601416	0.119573	0.959886	0.131556	0.0212905	6.44695e-10	0.0457156	0.908943	0.959887	0.572771	3
ENSG00000124104	20	SNX21	44462449	rs380397	20	44456655	T	G	0.670447	-0.00564368	0.112997	0.960166	-0.241898	0.026804	1.80213e-19	0.0233308	0.467134	0.960167	0.974859	20
ENSG00000064995	6	TAF11	34845555	rs15922	6	34850826	C	G	0.0505432	-0.0122104	0.247512	0.960654	-0.497505	0.0662164	5.76449e-14	0.0245433	0.497517	0.960655	0.407506	4
ENSG00000131435	5	PDLIM4	131593364	rs4705938	5	131694077	C	T	0.47204	0.0053206	0.108529	0.9609	-0.123628	0.0205543	1.80211e-09	-0.0430372	0.877897	0.960901	0.462703	13
ENSG00000146263	6	MMS22L	97590037	rs13217251	6	97648817	T	C	0.0360897	0.0140535	0.288038	0.961086	-0.461268	0.0825827	2.32995e-08	-0.0304671	0.624472	0.961088	0.211557	5
ENSG00000149231	11	CCDC82	96085933	rs11021552	11	96097932	T	C	0.144937	0.00751666	0.154113	0.9611	0.639239	0.0463657	3.05694e-43	0.0117588	0.24109	0.9611	0.181759	4
ENSG00000087884	11	AAMDC	77532155	rs2186564	11	77583266	A	G	0.105506	0.00855322	0.176428	0.961334	-0.148843	0.0266713	2.39635e-08	-0.0574647	1.18537	0.961335	0.717135	4
ENSG00000255449	11	RP11-91P24.6	77577458	rs2186564	11	77583266	A	G	0.105506	0.00855322	0.176428	0.961334	-0.445217	0.0812784	4.30936e-08	-0.0192114	0.39629	0.961335	0.985186	3
ENSG00000162946	1	DISC1	231762561	rs1998406	1	231929956	A	G	0.758939	0.00606518	0.125414	0.961428	-0.39208	0.0433173	1.41202e-19	-0.0154692	0.319873	0.961429	0.115289	4
ENSG00000135541	6	AHI1	135604670	rs9385726	6	135836962	C	T	0.63183	-0.00536012	0.110983	0.96148	0.215723	0.0357973	1.67816e-09	-0.0248472	0.514486	0.961481
ENSG00000115234	2	SNX17	27593389	rs715325	2	27725572	A	C	0.392272	-0.00531654	0.110111	0.96149	-0.479991	0.0242958	7.10893e-87	0.0110763	0.229403	0.961491	0.879959	20
ENSG00000157992	2	KRTCAP3	27665233	rs715325	2	27725572	A	C	0.392272	-0.00531654	0.110111	0.96149	0.303689	0.0396967	2.00616e-14	-0.0175065	0.362585	0.961491	0.61137	6
ENSG00000115241	2	PPM1G	27604061	rs715325	2	27725572	A	C	0.392272	-0.00531654	0.110111	0.96149	-0.0858739	0.0145735	3.80452e-09	0.061911	1.28228	0.961492	0.798669	3
ENSG00000101752	18	MIB1	19284918	rs11083391	18	19447927	G	A	0.0803504	-0.00952642	0.19901	0.961821	-0.200872	0.0337831	2.74887e-09	0.0474253	0.990763	0.961822
ENSG00000090487	15	SPG21	65255362	rs11636409	15	65253579	G	A	0.451564	0.00512741	0.107859	0.962085	-0.350367	0.0277624	1.63375e-36	-0.0146344	0.307848	0.962085	0.785629	8
ENSG00000103707	15	MTFMT	65294845	rs11636409	15	65253579	G	A	0.451564	0.00512741	0.107859	0.962085	-0.166831	0.0288397	7.26099e-09	-0.0307342	0.646538	0.962086	0.436334	3
ENSG00000232546	7	RP11-458F8.1	66313483	rs28648401	7	66367132	C	T	0.26628	-0.00577971	0.122131	0.962255	-0.402422	0.0529088	2.82796e-14	0.0143623	0.303496	0.962256	0.793586	4
ENSG00000144134	2	RABL2A	114384806	rs56754600	2	114432510	A	C	0.4923	-0.00513085	0.108766	0.962375	-0.202392	0.0286465	1.60423e-12	0.0253511	0.537415	0.962376	0.160128	4
ENSG00000161265	19	U2AF1L4	36233365	rs3746278	19	36233470	A	G	0.14188	0.00728838	0.155077	0.962514	-0.586511	0.0396832	1.97705e-49	-0.0124267	0.264407	0.962515	0.919007	13
ENSG00000144214	2	LYG1	99900701	rs2309604	2	100090098	G	A	0.430936	-0.00508009	0.1083	0.962587	0.225847	0.0311768	4.35415e-13	-0.0224935	0.479538	0.962588	0.752795	9
ENSG00000129347	19	KRI1	10663761	rs1465701	19	10678842	C	T	0.752553	-0.00582238	0.125505	0.962998	0.328386	0.0255027	6.10205e-38	-0.0177303	0.38219	0.962998	0.962971	13
ENSG00000166762	15	CATSPER2	43920701	rs10163069	15	44047570	C	T	0.823429	-0.00651532	0.142198	0.963455	-0.260053	0.0391667	3.14449e-11	0.0250538	0.546817	0.963456	0.283839	3
ENSG00000108826	17	MRPL27	48445218	rs16948935	17	48443285	G	T	0.223625	0.00595547	0.130366	0.963563	-0.102441	0.0185269	3.21499e-08	-0.0581356	1.27264	0.963564
ENSG00000189136	15	UBE2Q2P1	85070012	rs56130099	15	85131257	C	A	0.171003	0.00649244	0.142637	0.963695	-0.210263	0.0373481	1.80396e-08	-0.0308777	0.678396	0.963696
ENSG00000239704	17	CDRT4	15339332	rs1465251	17	15407763	A	G	0.581246	-0.00495695	0.108913	0.963699	0.405906	0.0368922	3.71692e-28	-0.0122121	0.268323	0.963699	0.238116	13
ENSG00000073712	14	FERMT2	53323986	rs7143400	14	53324891	C	A	0.902956	0.00811841	0.179066	0.963838	0.196955	0.0333595	3.54756e-09	0.0412196	0.909199	0.963839
ENSG00000163798	2	SLC4A1AP	27886338	rs9678851	2	27887034	A	C	0.571307	-0.00490074	0.108315	0.963912	0.175437	0.021211	1.32789e-16	-0.0279345	0.61741	0.963912	0.41295	8
ENSG00000125247	13	TMTC4	101256181	rs946837	13	101287340	T	C	0.291715	-0.00529676	0.117434	0.964024	0.202516	0.0294194	5.82921e-12	-0.0261548	0.579888	0.964025
ENSG00000223784	10	RP11-554I8.2	6779344	rs12355935	10	6779733	T	A	0.260018	0.00557482	0.123853	0.964098	0.250327	0.0235282	1.95253e-26	0.0222702	0.494769	0.964098	0.528847	3
ENSG00000115750	2	TAF1B	9983483	rs2280150	2	10036266	G	A	0.241138	0.00563613	0.125398	0.96415	0.454029	0.0367131	3.94458e-35	0.0124136	0.276191	0.964151	0.657937	10
ENSG00000269973	2	RP11-95D17.1	10076489	rs2280150	2	10036266	G	A	0.241138	0.00563613	0.125398	0.96415	0.477251	0.0373985	2.69838e-37	0.0118096	0.262752	0.964151	0.629655	10
ENSG00000204516	6	MICB	31462658	rs3093668	6	31546495	C	G	0.0420858	0.0153075	0.342669	0.964369	-0.853938	0.107038	1.48882e-15	-0.0179258	0.401287	0.96437	0.0671068	20
ENSG00000134184	1	GSTM1	110230436	rs2229059	1	110257590	C	T	0.0794931	0.00890505	0.199897	0.964468	0.842473	0.098796	1.49669e-17	0.0105701	0.237277	0.964468	0.829379	7
ENSG00000171533	11	MAP6	75297963	rs2509615	11	75390897	T	C	0.519126	-0.0047515	0.107016	0.964586	-0.276261	0.0341455	5.93228e-16	0.0171993	0.387379	0.964586	0.60403	6
ENSG00000231007	9	CDC20P1	89626567	rs1927077	9	89612554	G	A	0.726238	0.00525926	0.119241	0.96482	-0.28917	0.0422251	7.47365e-12	-0.0181874	0.412365	0.96482	0.763407	4
ENSG00000155393	16	HEATR3	50099852	rs2287196	16	50120122	T	C	0.716239	-0.00523292	0.11906	0.964943	0.392997	0.0286533	8.18879e-43	-0.0133154	0.302956	0.964943	0.460382	18
ENSG00000164535	7	DAGLB	6448757	rs2272157	7	6465441	T	C	0.238627	0.00550593	0.125633	0.965044	0.301176	0.0348304	5.28992e-18	0.0182814	0.417147	0.965044	0.39199	8
ENSG00000198133	14	TMEM229B	67913801	rs11627207	14	67985000	T	G	0.494562	0.00471711	0.108117	0.965199	-0.2494	0.038568	1.00296e-10	-0.0189138	0.433518	0.9652	0.149635	3
ENSG00000272288	6	RP11-140K17.3	34664094	rs35987776	6	34641224	A	C	0.108744	-0.00755398	0.173751	0.965322	-0.291327	0.0471721	6.58146e-10	0.0259296	0.596427	0.965323	0.896307	4
ENSG00000249846	3	RP11-77P16.4	129831393	rs73210765	3	129841875	A	G	0.466797	-0.0046797	0.108029	0.965447	-0.487179	0.0421783	7.34256e-31	0.00960571	0.221746	0.965448	0.41342	5
ENSG00000171045	8	TSNARE1	143293441	rs67439964	8	143343398	C	T	0.23946	-0.00546633	0.126939	0.965652	-0.243162	0.0315468	1.27839e-14	0.0224802	0.522043	0.965652	0.557222	3
ENSG00000063438	5	AHRR	304291	rs6555059	5	226453	A	G	0.765605	0.00547821	0.127911	0.965839	-0.36928	0.0591057	4.16296e-10	-0.0148348	0.346388	0.965839	0.637961	7
ENSG00000152404	11	CWF19L2	107197071	rs12224337	11	107140077	A	G	0.511244	-0.00453402	0.107891	0.966479	0.319117	0.0281077	7.13611e-30	-0.014208	0.338095	0.96648	0.833978	14
ENSG00000257252	12	RP11-486A14.2	93710911	rs17790482	12	93791233	G	A	0.102131	-0.00730097	0.176474	0.967	-0.970075	0.0575829	1.11137e-63	0.00752619	0.181918	0.967	0.158017	9
ENSG00000116525	1	TRIM62	33611003	rs3766815	1	33638425	T	C	0.237739	0.00518326	0.126386	0.967287	0.256749	0.0272361	4.22843e-21	0.020188	0.49226	0.967287	0.874763	15
ENSG00000170175	17	CHRNB1	7348380	rs56074046	17	7358930	A	G	0.373194	-0.00463499	0.113908	0.967542	-0.572587	0.0282167	1.49726e-91	0.00809482	0.198936	0.967543	0.0434067	20
ENSG00000136243	7	NUPL2	23221446	rs10268610	7	23274764	G	A	0.367385	0.00451049	0.11104	0.967599	-0.346601	0.0368379	5.01793e-21	-0.0130135	0.320371	0.967599	0.976328	20
ENSG00000100225	22	FBXO7	32870663	rs9621461	22	32871365	A	G	0.10092	-0.00726351	0.179774	0.967771	0.585132	0.0623539	6.34887e-21	-0.0124135	0.30724	0.967772	0.945011	4
ENSG00000105829	7	BET1	93592074	rs2286845	7	93623458	G	A	0.375877	0.00444783	0.111657	0.968225	0.171381	0.0307298	2.44657e-08	0.0259529	0.65153	0.968226
ENSG00000135437	12	RDH5	56114151	rs56108400	12	56213297	T	G	0.238746	-0.00504455	0.126934	0.968299	-0.365853	0.039486	1.94354e-20	0.0137885	0.346957	0.968299	0.947905	3
ENSG00000135441	12	BLOC1S1	56109820	rs56108400	12	56213297	T	G	0.238746	-0.00504455	0.126934	0.968299	0.183427	0.0232874	3.36232e-15	-0.0275017	0.692023	0.9683
ENSG00000154814	3	OXNAD1	16306706	rs563395	3	16367258	A	G	0.399865	-0.00435013	0.11078	0.968677	-0.172675	0.0263285	5.43562e-11	0.0251926	0.641564	0.968677	0.862157	8
ENSG00000259475	15	RP11-654A16.3	99497378	rs2654970	15	99537164	G	A	0.772663	0.00497094	0.127177	0.968821	0.284947	0.0342338	8.53606e-17	0.0174451	0.446323	0.968822	0.701904	3
ENSG00000162267	3	ITIH3	52828784	rs2336558	3	52886240	T	C	0.616683	-0.00431065	0.110316	0.96883	-0.192041	0.034833	3.524e-08	0.0224465	0.574454	0.968831
ENSG00000104969	19	SGTA	2754712	rs6510699	19	2754548	G	A	0.204686	-0.00510447	0.131952	0.969142	0.12182	0.0222293	4.24958e-08	-0.0419017	1.0832	0.969143
ENSG00000226279	7	AC005682.7	22921512	rs13240940	7	23102329	G	T	0.27656	0.00463157	0.119991	0.96921	0.364296	0.0505592	5.78994e-13	0.0127138	0.329382	0.96921	0.853692	10
ENSG00000123096	12	SSPN	26274924	rs16930329	12	26358856	C	T	0.139828	0.0060616	0.157581	0.969316	-0.253295	0.0309206	2.57396e-16	-0.023931	0.622131	0.969316	0.661586	4
ENSG00000158560	7	DYNC1I1	95401866	rs1824872	7	95401698	C	T	0.708075	0.00444244	0.117731	0.9699	-0.536862	0.033646	2.58015e-57	-0.00827483	0.219295	0.9699	0.133129	10
ENSG00000074219	19	TEAD2	49843852	rs11882571	19	49885000	T	C	0.242814	0.00469651	0.124617	0.969937	0.382533	0.0399795	1.08744e-21	0.0122774	0.32577	0.969937	0.0944323	7
ENSG00000167987	11	VPS37C	60897728	rs2229177	11	60893235	T	C	0.490415	-0.00401306	0.107248	0.970151	-0.160574	0.0181462	8.83756e-19	0.024992	0.66791	0.970152	0.0766007	7
ENSG00000006740	17	ARHGAP44	12692856	rs9900388	17	12742770	A	C	0.120301	-0.00612315	0.163751	0.970172	-0.273122	0.047589	9.51343e-09	0.0224191	0.599565	0.970172
ENSG00000188092	1	GPR89B	147400506	rs114784387	1	147397142	T	C	0.0359523	0.0106313	0.285164	0.970261	0.783306	0.113712	5.63795e-12	0.0135723	0.364057	0.970261
ENSG00000197081	6	IGF2R	160390131	rs12202350	6	160379096	C	T	0.0969303	0.00679913	0.183767	0.970486	0.758276	0.0399611	2.72589e-80	0.00896656	0.242349	0.970486	0.494539	10
ENSG00000213073	6	RP11-288H12.3	160514114	rs12202350	6	160379096	C	T	0.0969303	0.00679913	0.183767	0.970486	0.402085	0.0522564	1.42086e-14	0.0169097	0.45704	0.970486	0.382544	5
ENSG00000105122	19	RASAL3	15562435	rs8099840	19	15581025	C	A	0.373861	0.00405509	0.111033	0.970866	-0.327578	0.0435082	5.10899e-14	-0.012379	0.338955	0.970867
ENSG00000070413	22	DGCR2	19023795	rs73158837	22	19076797	A	C	0.194702	0.00505952	0.138626	0.970885	0.517852	0.0373199	8.85149e-44	0.0097702	0.267695	0.970886	0.651647	10
ENSG00000113594	5	LIFR	38475065	rs12519923	5	38472541	G	T	0.340388	0.00414991	0.114223	0.971018	0.167905	0.0250286	1.9659e-11	0.0247158	0.680293	0.971018	0.635439	6
ENSG00000155957	12	TMBIM4	66517709	rs1921083	12	66506631	C	T	0.369268	-0.00398935	0.111234	0.97139	-0.149709	0.022081	1.20191e-11	0.0266474	0.743012	0.971391	0.8136	3
ENSG00000013573	12	DDX11	31226779	rs1046457	12	31256546	A	G	0.445314	0.00388887	0.109027	0.971546	-1.05699	0.0198085	0	-0.00367919	0.103149	0.971546	0.79854	18
ENSG00000077348	19	EXOSC5	41892279	rs284663	19	41932612	T	C	0.615839	0.00389273	0.109806	0.97172	-0.21857	0.0202747	4.25862e-27	-0.01781	0.502386	0.97172	0.718886	9
ENSG00000107742	10	SPOCK2	73818793	rs1245541	10	73849639	A	G	0.394751	-0.00387325	0.110136	0.971946	0.491007	0.0413046	1.37504e-32	-0.00788838	0.224307	0.971946	0.208837	20
ENSG00000132286	11	TIMM10B	6502677	rs2555158	11	6520164	A	T	0.528745	-0.003792	0.108164	0.972033	-0.193352	0.0250958	1.31312e-14	0.0196119	0.559421	0.972034	0.988738	6
ENSG00000205959	4	RP11-689P11.2	8483997	rs2688224	4	8404700	G	C	0.657991	-0.00389671	0.112487	0.972366	-0.220469	0.0273343	7.2853e-16	0.0176746	0.510222	0.972366	0.510989	9
ENSG00000067365	16	METTL22	8715540	rs6416650	16	8713376	A	G	0.905889	-0.0063249	0.185702	0.97283	0.666234	0.047157	2.55319e-45	-0.00949351	0.278735	0.97283	0.62976	13
ENSG00000183044	16	ABAT	8768422	rs6416650	16	8713376	A	G	0.905889	-0.0063249	0.185702	0.97283	0.403881	0.0607705	3.01165e-11	-0.0156603	0.4598	0.97283	0.88279	8
ENSG00000214435	10	AS3MT	104629273	rs7096169	10	104618695	G	A	0.328229	0.00397891	0.1189	0.973304	-0.75964	0.0329999	2.9764e-117	-0.00523789	0.156522	0.973304	0.854923	20
ENSG00000143924	2	EML4	42396490	rs6544507	2	42372986	A	C	0.440025	0.00362161	0.108232	0.973306	0.165028	0.0278763	3.21922e-09	0.0219454	0.655851	0.973307	0.241276	4
ENSG00000140988	16	RPS2	2012053	rs13331781	16	2045661	C	T	0.201181	-0.00441628	0.134021	0.973713	-0.165031	0.0264237	4.22292e-10	0.0267603	0.812107	0.973713	0.0801961	4
ENSG00000146833	7	TRIM4	99474581	rs2572005	7	99494030	A	G	0.581079	-0.00357484	0.109023	0.973842	0.466183	0.0288293	8.14581e-59	-0.00766832	0.233864	0.973842	0.631246	15
ENSG00000127903	19	ZNF835	57174020	rs11881089	19	57183083	G	T	0.341801	0.00370541	0.113142	0.973874	0.514771	0.0337422	1.50167e-52	0.00719817	0.219791	0.973874	0.0708923	7
ENSG00000151835	13	SACS	23902965	rs4770433	13	23903791	G	A	0.452804	-0.00349547	0.106904	0.973916	0.270329	0.0251778	6.83638e-27	-0.0129304	0.395461	0.973916	0.708662	5
ENSG00000176946	2	THAP4	242523820	rs7420703	2	242515197	C	T	0.141122	-0.00501764	0.155251	0.974217	0.211969	0.0291519	3.56334e-13	-0.0236716	0.73243	0.974217
ENSG00000021488	19	SLC7A9	33321415	rs11668957	19	33408977	T	C	0.226813	-0.00409442	0.127356	0.974353	-0.42709	0.0541251	3.00266e-15	0.00958679	0.298197	0.974353	0.515313	13
ENSG00000175203	12	DCTN2	57923885	rs697221	12	57911160	A	G	0.13562	-0.00502876	0.156994	0.974447	0.314921	0.0285772	3.06021e-28	-0.0159683	0.498521	0.974447	0.355318	4
ENSG00000167543	17	TP53I13	27893070	rs614334	17	27904985	G	A	0.737837	0.00379207	0.120813	0.97496	0.139703	0.0231948	1.71172e-09	0.0271438	0.864796	0.974961
ENSG00000019995	10	ZRANB1	126630692	rs12569940	10	126592684	C	T	0.140341	-0.00484138	0.15476	0.975044	-0.149162	0.0227855	5.89611e-11	0.0324572	1.03754	0.975044
ENSG00000203666	1	EFCAB2	245133007	rs61844237	1	245133662	C	G	0.471872	-0.00335824	0.107695	0.975124	-0.633333	0.0325573	2.7541e-84	0.00530249	0.170045	0.975124	0.583565	15
ENSG00000123352	12	SPATS2	49760367	rs11169063	12	49931585	C	T	0.186593	-0.00429622	0.139254	0.975388	0.193588	0.0329676	4.30395e-09	-0.0221926	0.719342	0.975388
ENSG00000174013	3	FBXO45	196295482	rs9861944	3	196302864	T	C	0.747632	-0.00378819	0.123602	0.97555	-0.179174	0.0248326	5.38261e-13	0.0211425	0.68985	0.97555	0.19924	9
ENSG00000188488	14	SERPINA5	95027779	rs4934	14	95080803	A	G	0.485462	0.00329041	0.107973	0.975689	0.551853	0.0320273	1.56216e-66	0.00596248	0.195656	0.975689	0.783203	11
ENSG00000088833	20	NSFL1C	1422807	rs3171292	20	1423909	T	C	0.531032	0.00322778	0.106828	0.975896	-0.173248	0.0189196	5.33377e-20	-0.018631	0.616622	0.975896	0.306389	6
ENSG00000151893	10	CACUL1	120433679	rs6585505	10	120496670	C	T	0.787692	-0.00396071	0.132694	0.976188	-0.59512	0.0340731	2.6009e-68	0.00665531	0.22297	0.976188	0.253562	8
ENSG00000118596	12	SLC16A7	59989848	rs10735880	12	59970843	G	A	0.835829	0.00426239	0.143594	0.976319	0.279011	0.0378164	1.60623e-13	0.0152768	0.514658	0.97632	0.652301	3
ENSG00000115226	2	FNDC4	27714750	rs1275533	2	27435250	G	A	0.987815	-0.0143738	0.48857	0.97653	0.452658	0.082487	4.07362e-08	-0.0317542	1.07935	0.97653
ENSG00000170509	4	HSD17B13	88224941	rs6836489	4	88196855	T	A	0.351953	0.00328539	0.111685	0.976532	-0.372803	0.0492775	3.86722e-14	-0.00881267	0.299584	0.976533	0.876832	3
ENSG00000163659	3	TIPARP	156391024	rs13077741	3	156814022	A	C	0.721178	0.00352373	0.119965	0.976567	-0.171038	0.0274859	4.88525e-10	-0.020602	0.701402	0.976567	0.577572	5
ENSG00000171444	5	MCC	112357796	rs977997	5	112616203	C	T	0.0691805	-0.00627194	0.214497	0.976673	-0.382169	0.0566494	1.51757e-11	0.0164114	0.561267	0.976673	0.525819	3
ENSG00000143363	1	PRUNE	150980896	rs11204762	1	150999737	G	A	0.244007	-0.00360123	0.123897	0.976812	-0.17959	0.0322503	2.56738e-08	0.0200525	0.689897	0.976812
ENSG00000171103	2	TRMT61B	29072687	rs6547882	2	29037001	C	T	0.56978	-0.00314283	0.108992	0.976996	-0.323295	0.0216891	3.01842e-50	0.00972125	0.337129	0.976996	0.154774	10
ENSG00000123329	12	ARHGAP9	57866038	rs1148555	12	57918634	G	A	0.131547	-0.00459723	0.159465	0.977001	-0.235058	0.0408241	8.52063e-09	0.0195579	0.678416	0.977001
ENSG00000196313	7	POM121	72349936	rs34818495	7	72239211	T	C	0.749712	0.00345596	0.122619	0.977515	-0.182236	0.0280051	7.65367e-11	-0.0189642	0.672865	0.977515	0.561441	8
ENSG00000203705	1	TATDN3	212965170	rs3768554	1	213031408	C	T	0.0332616	-0.00840237	0.299306	0.977604	-0.332604	0.0443706	6.5773e-14	0.0252624	0.899893	0.977604
ENSG00000139405	12	C12orf52	113623331	rs1043845	12	113629949	T	C	0.698451	0.00329222	0.117674	0.97768	0.201148	0.0196621	1.45147e-24	0.0163672	0.585014	0.97768	0.343952	5
ENSG00000133612	7	AGAP3	150782918	rs4725388	7	150782617	A	G	0.288131	0.0032988	0.118116	0.977719	-0.13975	0.0185546	5.00368e-14	-0.023605	0.845201	0.977719	0.377937	3
ENSG00000232298	1	RP11-10N16.3	24634046	rs11249071	1	24617944	G	A	0.480299	-0.00301912	0.108244	0.977748	0.250259	0.0442912	1.60158e-08	-0.012064	0.432533	0.977749
ENSG00000227071	9	RP11-4E23.2	20683303	rs10964661	9	20690244	T	C	0.178097	0.00390464	0.140291	0.977796	0.357487	0.0632368	1.57536e-08	0.0109225	0.392441	0.977796
ENSG00000060709	12	RIMBP2	130880682	rs1997235	12	131201301	C	T	0.617241	-0.00308351	0.110905	0.977819	0.267397	0.041536	1.2129e-10	-0.0115316	0.414762	0.977819
ENSG00000174851	11	YIF1A	66052051	rs7945723	11	66056457	A	G	0.173372	-0.00384845	0.140434	0.978137	-0.160836	0.021658	1.11774e-13	0.0239278	0.873156	0.978138	0.150936	4
ENSG00000100814	14	CCNB1IP1	20779527	rs1132644	14	20784718	T	G	0.48683	0.00291421	0.106772	0.978225	-0.150611	0.0237888	2.43305e-10	-0.0193493	0.708932	0.978226	0.397874	3
ENSG00000250786	5	SNHG18	9546312	rs1508798	5	9556694	C	T	0.186377	0.00373688	0.137719	0.978353	0.46	0.0440347	1.52346e-25	0.00812365	0.29939	0.978353	0.357521	5
ENSG00000224468	1	RP11-181K3.4	183107537	rs2027084	1	183110801	A	G	0.567569	0.00291718	0.107534	0.978358	-0.250857	0.0384345	6.71549e-11	-0.0116289	0.42867	0.978358
ENSG00000230658	7	KLHL7-AS1	23140847	rs1034963	7	23148473	C	T	0.370774	-0.00298754	0.111273	0.97858	0.849428	0.0398316	6.58524e-101	-0.00351712	0.130998	0.97858	0.95687	20
ENSG00000171084	3	FAM86JP	125635463	rs7632557	3	125634881	C	G	0.156235	-0.00398616	0.14899	0.978656	1.25405	0.055171	2.25087e-114	-0.00317863	0.118807	0.978656	0.889386	17
ENSG00000214106	7	PAXIP1-AS2	154720208	rs55644641	7	154724654	T	C	0.308574	0.00310916	0.116565	0.97872	0.32444	0.0385229	3.70066e-17	0.00958316	0.359282	0.97872	0.271155	8
ENSG00000161904	6	LEMD2	33738979	rs943479	6	33752013	G	A	0.552894	0.00285659	0.108645	0.979024	-0.207121	0.0194679	1.96062e-26	-0.0137919	0.52455	0.979024	0.315991	11
ENSG00000160194	21	NDUFV3	44299754	rs4148974	21	44323720	T	C	0.0605075	-0.00581979	0.224954	0.97936	-1.39689	0.0568547	2.67927e-133	0.00416625	0.161039	0.97936	0.536031	10
ENSG00000119147	2	C2orf40	106679702	rs13017382	2	106720110	C	T	0.146027	-0.00389834	0.151864	0.979521	-0.39755	0.0487539	3.51451e-16	0.00980591	0.382002	0.979521	0.617572	3
ENSG00000100767	14	PAPLN	73704205	rs61988080	14	73494441	C	T	0.0641956	0.00558255	0.219624	0.979721	0.342712	0.0597869	9.91188e-09	0.0162893	0.640848	0.979721	0.240054	7
ENSG00000143442	1	POGZ	151375200	rs4603	1	151374025	C	T	0.169587	-0.00363711	0.144084	0.979861	0.291483	0.0288139	4.68976e-24	-0.0124779	0.494315	0.979861	0.665633	7
ENSG00000135862	1	LAMC1	182992595	rs2224933	1	183095765	G	A	0.569587	-0.00271065	0.107668	0.979915	0.131122	0.022644	7.01435e-09	-0.0206727	0.821136	0.979915
ENSG00000166411	15	IDH3A	78423840	rs11555541	15	78441769	C	T	0.49169	-0.00266445	0.107114	0.980155	0.222245	0.0194858	3.9251e-30	-0.0119888	0.481965	0.980155	0.10168	4
ENSG00000136982	8	DSCC1	120846216	rs28700049	8	120870594	T	G	0.145093	0.00366949	0.150413	0.980537	-1.04153	0.0510477	1.56985e-92	-0.00352317	0.144416	0.980537	0.535398	13
ENSG00000113163	5	COL4A3BP	74664311	rs73763094	5	74700098	T	C	0.0844693	0.00464862	0.192227	0.980707	0.33445	0.0371371	2.14063e-19	0.0138993	0.574758	0.980707	0.458003	5
ENSG00000137720	11	C11orf1	111749659	rs7107213	11	111750430	G	A	0.296711	0.00281147	0.117353	0.980887	-0.182529	0.0290323	3.23464e-10	-0.0154029	0.642933	0.980887	0.151452	4
ENSG00000198858	19	R3HDM4	896503	rs11881841	19	899123	A	T	0.31757	-0.00273671	0.114592	0.980947	-0.100189	0.0180576	2.88462e-08	0.0273155	1.14377	0.980947	0.932331	3
ENSG00000122140	9	MRPS2	138391830	rs3748199	9	138395969	G	A	0.0641975	-0.00519575	0.218667	0.981043	0.236786	0.0325346	3.38852e-13	-0.0219428	0.923484	0.981043
ENSG00000233822	6	HIST1H2BN	27806323	rs79441355	6	27242150	C	T	0.0204092	-0.00884846	0.377472	0.981298	-0.852776	0.150579	1.48491e-08	0.0103761	0.442643	0.981298	0.440812	5
ENSG00000197818	20	SLC9A8	48429250	rs117415267	20	48471335	A	G	0.0142192	-0.0105248	0.449049	0.981301	1.01849	0.117305	3.87559e-18	-0.0103337	0.440898	0.981301	0.386143	3
ENSG00000131849	19	ZNF132	58944181	rs12980907	19	58956326	T	C	0.20728	-0.00305557	0.131099	0.981405	-0.239692	0.0366071	5.8432e-11	0.0127479	0.546951	0.981405
ENSG00000246763	5	RGMB-AS1	98105322	rs2662258	5	98125530	G	T	0.504656	-0.002493	0.107577	0.981511	0.187483	0.027786	1.50517e-11	-0.0132972	0.573799	0.981511	0.704968	3
ENSG00000261794	15	GOLGA8H	30896329	rs8028173	15	31155749	G	A	0.345268	0.00260281	0.113683	0.981734	0.40501	0.0552732	2.34632e-13	0.00642653	0.280693	0.981734	0.184122	9
ENSG00000130300	19	PLVAP	17462257	rs10408790	19	17473015	A	G	0.513791	0.00244325	0.107607	0.981885	0.345364	0.0333895	4.4789e-25	0.00707442	0.311576	0.981885	0.385346	5
ENSG00000198099	4	ADH4	100044808	rs6532814	4	100173968	C	T	0.472054	-0.00244294	0.107805	0.981921	-0.301313	0.0419141	6.53546e-13	0.00810765	0.357786	0.981921	0.933024	5
ENSG00000267724	18	RP11-49K24.8	44632317	rs75911383	18	44716011	T	C	0.0546237	-0.00522403	0.234161	0.982201	0.583061	0.0837351	3.32723e-12	-0.00895966	0.401608	0.982201	0.690402	3
ENSG00000257514	12	RP11-755O11.2	102040498	rs11110949	12	102063174	G	A	0.286342	-0.00265985	0.119406	0.982228	-0.678341	0.0399034	8.27299e-65	0.00392111	0.176027	0.982228	0.857065	14
ENSG00000244731	6	C4A	31949801	rs1811197	6	31327660	A	G	0.197494	-0.00304053	0.137181	0.982317	-0.342843	0.0498822	6.28402e-12	0.00886858	0.40013	0.982317	0.833908	17
ENSG00000164074	4	C4orf29	128886461	rs59117993	4	128863049	C	G	0.0136129	-0.0102582	0.463783	0.982353	-0.543987	0.080706	1.58e-11	0.0188574	0.852567	0.982353
ENSG00000041988	1	THAP3	6684926	rs3174820	1	6693097	G	A	0.352262	0.00248301	0.113027	0.982473	-0.366386	0.0306712	6.84468e-33	-0.00677703	0.308492	0.982473	0.705351	13
ENSG00000100243	22	CYB5R3	43013846	rs130321	22	43058837	G	A	0.469676	-0.00234008	0.107634	0.982655	-0.243569	0.0265625	4.74566e-20	0.00960746	0.441905	0.982654	0.648225	9
ENSG00000109775	4	UFSP2	186320694	rs4861664	4	186349316	G	A	0.743125	0.00262219	0.123456	0.983054	0.564148	0.0272543	3.50586e-95	0.00464805	0.218836	0.983054	0.311256	13
ENSG00000145246	4	ATP10D	47487305	rs16851681	4	47578971	A	G	0.224074	0.002709	0.127836	0.983093	0.181648	0.0304814	2.53303e-09	0.0149135	0.703761	0.983093	0.975612	3
ENSG00000255237	11	RP13-317D12.3	462930	rs72848748	11	443587	T	C	0.0857415	-0.00407222	0.192201	0.983096	-0.5231	0.074184	1.77139e-12	0.00778478	0.367429	0.983096	0.751263	5
ENSG00000121350	12	PYROXD1	21590549	rs10770812	12	21604740	T	C	0.494818	0.00226938	0.107165	0.983105	-0.274278	0.0221094	2.44082e-35	-0.00827401	0.390717	0.983105	0.583655	13
ENSG00000250041	11	CTD-2003C8.2	10906432	rs1533877	11	10919211	G	T	0.565502	-0.00228869	0.108488	0.983169	-0.153458	0.0200159	1.76331e-14	0.0149141	0.706958	0.983169	0.729939	3
ENSG00000137285	6	TUBB2B	3224495	rs909962	6	3157399	G	A	0.739508	0.00256998	0.122672	0.983286	0.247845	0.0423035	4.66422e-09	0.0103693	0.494958	0.983286	0.420905	3
ENSG00000112249	6	ASCC3	100956070	rs9485415	6	101279459	T	C	0.0517137	0.00496937	0.242945	0.983681	-0.414814	0.0428864	3.95054e-22	-0.0119798	0.585673	0.983681	0.0783988	6
ENSG00000067066	2	SP100	231280657	rs10202501	2	231285570	C	A	0.306879	0.00239435	0.11864	0.983899	-0.184812	0.0318604	6.60483e-09	-0.0129556	0.641954	0.983899	0.610451	3
ENSG00000081320	2	STK17B	196998290	rs6707519	2	197081215	C	T	0.313736	-0.00230953	0.115502	0.984047	0.264874	0.028343	9.1626e-21	-0.00871935	0.436065	0.984047	0.497779	7
ENSG00000133661	10	SFTPD	81697496	rs2243639	10	81701722	C	T	0.59746	-0.00216968	0.110093	0.984276	0.292919	0.0483871	1.41596e-09	-0.0074071	0.37585	0.984277	0.724154	5
ENSG00000111321	12	LTBR	6484211	rs4301834	12	6500843	A	G	0.737213	-0.00233839	0.122467	0.984766	-0.403562	0.0241318	8.87356e-63	0.00579438	0.303465	0.984766	0.412179	4
ENSG00000270175	12	RP11-793H13.11	53893946	rs6580949	12	53924293	C	T	0.474402	-0.00202305	0.107648	0.985006	-0.19598	0.0249381	3.88234e-15	0.0103227	0.549282	0.985006	0.594727	6
ENSG00000146223	6	RPL7L1	42847356	rs1150797	6	42841231	A	G	0.233278	-0.00238879	0.128056	0.985117	-0.284009	0.0227728	1.06892e-35	0.00841097	0.450888	0.985117	0.538872	10
ENSG00000230295	7	RP11-458F8.2	66345695	rs4717331	7	66378886	A	G	0.266122	0.00225522	0.122732	0.98534	-0.518297	0.0467239	1.36016e-28	-0.00435121	0.236799	0.98534	0.939917	10
ENSG00000273142	7	RP11-458F8.4	66367844	rs4717331	7	66378886	A	G	0.266122	0.00225522	0.122732	0.98534	-0.599844	0.029046	9.46594e-95	-0.00375968	0.204607	0.98534	0.985152	20
ENSG00000145337	4	PYURF	89442136	rs3733446	4	89420956	T	G	0.116029	-0.00303708	0.166877	0.98548	-0.635349	0.0819392	8.91076e-15	0.00478018	0.262655	0.98548	0.6152	5
ENSG00000260300	16	RP11-505K9.4	83941738	rs59847156	16	83942496	C	T	0.0497097	-0.00442001	0.243146	0.985497	0.368287	0.0644939	1.12699e-08	-0.0120015	0.660211	0.985497
ENSG00000228506	6	RP11-98I9.4	99872798	rs6923983	6	99877219	G	T	0.451189	0.00196047	0.108593	0.985596	0.778209	0.0332023	1.73464e-121	0.00251921	0.139542	0.985596	0.422962	20
ENSG00000178338	5	ZNF354B	178286954	rs3922929	5	178286825	G	A	0.509166	-0.00192548	0.108213	0.985804	-0.196275	0.0305332	1.29074e-10	0.00981011	0.551336	0.985804	0.473018	3
ENSG00000107798	10	LIPA	90973326	rs2297475	10	90984623	G	A	0.122361	-0.00289833	0.164409	0.985935	0.541714	0.0382721	1.7574e-45	-0.0053503	0.303498	0.985935	0.465698	5
ENSG00000068078	4	FGFR3	1795034	rs3135848	4	1797741	C	T	0.27257	-0.00208952	0.120539	0.98617	0.349053	0.0480598	3.7891e-13	-0.00598625	0.345332	0.98617	0.34926	4
ENSG00000188641	1	DPYD	97543299	rs56038477	1	98039419	T	C	0.0202043	0.00630451	0.366113	0.986261	-0.620254	0.0964106	1.24727e-10	-0.0101644	0.590265	0.986261	0.419175	3
ENSG00000135502	12	SLC26A10	58013310	rs1078109	12	57986366	A	G	0.103146	0.00294433	0.174448	0.986534	-0.34365	0.0571881	1.86538e-09	-0.00856782	0.507635	0.986534
ENSG00000167799	11	NUDT8	67395409	rs11227862	11	67386311	T	C	0.432376	0.00182602	0.108686	0.986595	0.147516	0.0200017	1.64135e-13	0.0123785	0.736776	0.986595	0.51102	8
ENSG00000187815	1	ZFP69	40942887	rs1134586	1	40980559	A	G	0.177846	0.00233883	0.140309	0.9867	-0.294461	0.0529903	2.74638e-08	-0.00794275	0.476496	0.986701
ENSG00000117010	1	ZNF684	40997233	rs1134586	1	40980559	A	G	0.177846	0.00233883	0.140309	0.9867	-0.320505	0.0397236	7.12357e-16	-0.00729733	0.437776	0.986701	0.351699	4
ENSG00000178852	17	EFCAB13	45400656	rs3809863	17	45385012	T	C	0.480354	0.00185432	0.112614	0.986862	0.23417	0.0320478	2.73401e-13	0.00791869	0.480908	0.986862	0.652352	12
ENSG00000102967	16	DHODH	72042487	rs3213422	16	72042682	C	A	0.515933	-0.00170982	0.106911	0.98724	-0.176933	0.0244025	4.1488e-13	0.00966366	0.604247	0.98724	0.950557	8
ENSG00000196378	8	ZNF34	145998499	rs2258178	8	146048839	C	T	0.375402	0.00175521	0.110976	0.987381	-0.212746	0.0324097	5.22882e-11	-0.00825026	0.521638	0.987381	0.387765	6
ENSG00000101439	20	CST3	23608534	rs59059917	20	23595675	T	C	0.218315	-0.00197104	0.128588	0.98777	0.218612	0.0334121	6.03339e-11	-0.00901616	0.588204	0.98777
ENSG00000172985	2	SH3RF3	109745804	rs11903987	2	109807066	C	A	0.818031	-0.00216272	0.141859	0.987836	-0.200571	0.0352427	1.26193e-08	0.0107828	0.707278	0.987836
ENSG00000030110	6	BAK1	33540329	rs210134	6	33540209	G	A	0.687325	-0.00175613	0.115832	0.987904	-0.674337	0.0275116	1.12843e-132	0.00260423	0.171772	0.987904	0.824316	20
ENSG00000142961	1	MOB3C	47073387	rs956527	1	47055992	C	T	0.520853	0.00161595	0.106837	0.987932	0.291321	0.0264358	3.06313e-28	0.00554697	0.366733	0.987932	0.603611	12
ENSG00000143753	1	DEGS1	224363458	rs12022755	1	224387749	T	C	0.342216	0.00168342	0.111701	0.987976	-0.202751	0.0323695	3.76085e-10	-0.00830289	0.550929	0.987976
ENSG00000143742	1	SRP9	225965531	rs3820231	1	225970284	A	G	0.242758	-0.00186633	0.126383	0.988218	-0.133885	0.0230586	6.38723e-09	0.0139398	0.94397	0.988218
ENSG00000086200	5	IPO11	61699799	rs1862569	5	61928513	C	T	0.667126	-0.00167861	0.11393	0.988245	0.166205	0.0264739	3.42823e-10	-0.0100996	0.685481	0.988245	0.20747	3
ENSG00000161016	8	RPL8	146015150	rs66716313	8	145995765	A	G	0.521144	-0.00158967	0.108102	0.988267	-0.288405	0.0178457	9.49361e-59	0.00551194	0.374827	0.988267	0.456692	20
ENSG00000228049	7	POLR2J2	102277474	rs11981219	7	102339168	T	C	0.891627	0.00246974	0.172409	0.988571	-1.22338	0.0767143	2.97862e-57	-0.00201878	0.140928	0.988571	0.0787821	12
ENSG00000105699	19	LSR	35739233	rs73031728	19	35799230	A	G	0.179946	0.00200946	0.140763	0.98861	0.326073	0.0382818	1.62749e-17	0.00616261	0.431692	0.98861	0.592358	4
ENSG00000188611	10	ASAH2	51942538	rs13189	10	52516765	T	C	0.782786	0.00184148	0.130423	0.988735	0.93386	0.0461347	4.17602e-91	0.0019719	0.13966	0.988735	0.962512	8
ENSG00000143376	1	SNX27	151584541	rs3790512	1	151680974	T	G	0.327545	-0.00157804	0.11491	0.989043	0.250321	0.0220128	5.7924e-30	-0.00630407	0.459051	0.989043	0.263778	15
ENSG00000255970	12	RP11-43N5.1	68102827	rs2193045	12	68534520	G	A	0.706049	-0.0015861	0.116295	0.989118	0.421512	0.0363096	3.71724e-31	-0.00376288	0.2759	0.989118	0.608522	5
ENSG00000125741	19	OPA3	46030685	rs8112209	19	46073472	A	G	0.336971	-0.00152068	0.113438	0.989304	-0.139665	0.0197717	1.61909e-12	0.0108881	0.812216	0.989304	0.755145	6
ENSG00000145777	5	TSLP	110405760	rs3806933	5	110406742	T	C	0.428593	-0.00143859	0.10879	0.989449	-0.247279	0.0385857	1.46892e-10	0.00581768	0.439949	0.989449	0.187445	3
ENSG00000148218	9	ALAD	116148597	rs1805312	9	116152990	G	C	0.0776592	-0.00261128	0.199465	0.989555	-0.544648	0.0419256	1.37962e-38	0.00479444	0.366228	0.989555	0.634424	3
ENSG00000244560	7	RP4-800G7.2	148982372	rs76659770	7	149006804	T	C	0.145205	0.00196666	0.151338	0.989632	0.328711	0.0376913	2.75406e-18	0.00598295	0.460399	0.989632	0.759658	6
ENSG00000270964	15	RP11-502I4.3	67833410	rs2899726	15	67906954	A	G	0.787949	-0.00169763	0.131031	0.989663	-0.504924	0.0374184	1.69662e-41	0.00336215	0.259507	0.989663	0.290601	13
ENSG00000228126	1	LINC00568	150488233	rs35094010	1	150449557	G	A	0.09688	0.00231337	0.180516	0.989775	0.381337	0.0684273	2.50565e-08	0.00606647	0.473378	0.989775
ENSG00000119227	3	PIGZ	196673214	rs1147240	3	196674916	C	A	0.364186	-0.00141546	0.111003	0.989826	0.235293	0.028574	1.80276e-16	-0.00601573	0.471766	0.989826	0.0807297	5
ENSG00000273007	4	RP11-170N16.3	123803033	rs7660751	4	123952179	T	C	0.13368	0.00197947	0.156225	0.989891	0.349665	0.0460126	2.97673e-14	0.00566105	0.446785	0.989891	0.0555795	7
ENSG00000170917	4	NUDT6	123809852	rs7660751	4	123952179	T	C	0.13368	0.00197947	0.156225	0.989891	0.314086	0.031334	1.19806e-23	0.00630232	0.497396	0.989891	0.0840061	15
ENSG00000145375	4	SPATA5	123844229	rs7660751	4	123952179	T	C	0.13368	0.00197947	0.156225	0.989891	0.361489	0.0493344	2.34786e-13	0.00547588	0.432171	0.989891	0.170163	6
ENSG00000167280	17	ENGASE	77071021	rs61756761	17	77079576	G	A	0.0570336	0.00283825	0.230882	0.990192	-0.460172	0.0415366	1.59136e-28	-0.0061678	0.50173	0.990192	0.439969	3
ENSG00000248734	5	CTD-2260A17.1	96120481	rs149173	5	96114493	C	T	0.255891	0.00149271	0.123579	0.990363	-0.419376	0.0433585	3.95465e-22	-0.00355936	0.294674	0.990363	0.664944	10
ENSG00000248278	17	RP11-463M16.4	46952222	rs4794000	17	47022755	G	C	0.530311	0.00128926	0.107549	0.990436	0.493667	0.0518599	1.74453e-21	0.0026116	0.217858	0.990436	0.203117	9
ENSG00000204444	6	APOM	31620193	rs10573	6	31655438	A	G	0.062228	-0.00257715	0.232251	0.991147	-0.264308	0.046999	1.86918e-08	0.00975056	0.878715	0.991147	0.146674	3
ENSG00000205560	22	CPT1B	51007290	rs470117	22	51009953	T	C	0.465801	0.00117621	0.106248	0.991167	0.279261	0.024344	1.83581e-30	0.00421187	0.380461	0.991167	0.895635	15
ENSG00000100288	22	CHKB	51017378	rs470117	22	51009953	T	C	0.465801	0.00117621	0.106248	0.991167	0.293174	0.0244326	3.58394e-33	0.00401199	0.362406	0.991167	0.892422	13
ENSG00000259520	15	CTD-2651B20.3	45543884	rs1060896	15	45554267	A	C	0.673655	-0.00116399	0.113028	0.991783	0.7146	0.0402508	1.6136e-70	-0.00162887	0.15817	0.991783	0.0490481	20
ENSG00000104953	19	TLE6	2977444	rs2277739	19	2977362	A	G	0.484236	-0.00106134	0.106933	0.992081	-0.379658	0.0448731	2.65762e-17	0.00279552	0.281656	0.992081	0.527814	4
ENSG00000197594	6	ENPP1	132129156	rs6941750	6	132093691	A	C	0.218384	0.00122992	0.128402	0.992357	0.295784	0.0379505	6.49508e-15	0.00415817	0.434108	0.992358
ENSG00000225731	21	AP001627.1	44153704	rs10451855	21	44161233	G	A	0.25707	-0.00114966	0.122134	0.99249	0.414185	0.051781	1.25656e-15	-0.00277572	0.294878	0.99249	0.764124	3
ENSG00000226824	7	RP4-756H11.3	66119525	rs2707836	7	66160435	C	A	0.538286	0.00101103	0.108508	0.992566	-0.841951	0.0415789	3.59039e-91	-0.00120082	0.128877	0.992566	0.908825	20
ENSG00000204460	2	AC079586.1	129999746	rs705083	2	130007381	C	G	0.907583	0.00169281	0.184384	0.992675	0.364716	0.0457468	1.55515e-15	0.00464145	0.505555	0.992675	0.8322	3
ENSG00000155508	5	CNOT8	154237113	rs6882998	5	154144650	C	T	0.890426	-0.00148307	0.172933	0.993157	0.299511	0.0353328	2.31366e-17	-0.00495164	0.577385	0.993157	0.842839	5
ENSG00000159445	1	THEM4	151846060	rs13320	1	151846517	T	C	0.614098	-0.000938031	0.109935	0.993192	0.237555	0.0245172	3.3477e-22	-0.00394869	0.462777	0.993192	0.760066	13
ENSG00000152234	18	ATP5A1	43664110	rs8095608	18	43678911	G	A	0.421468	-0.000900589	0.107578	0.993321	-0.0716863	0.0111103	1.10215e-10	0.0125629	1.50068	0.993321	0.607443	4
ENSG00000214530	11	STARD10	72465774	rs481206	11	72497462	T	C	0.344709	0.000941326	0.113311	0.993372	0.246091	0.0233899	6.89684e-26	0.00382511	0.460444	0.993372	0.894652	12
ENSG00000225234	2	TRAPPC12-AS1	3485013	rs4641971	2	3481857	T	G	0.368466	0.00090908	0.111403	0.993489	-0.362532	0.0386133	6.06925e-21	-0.00250759	0.307292	0.993489	0.407807	9
ENSG00000139651	12	ZNF740	53574484	rs3101059	12	53581376	T	C	0.132115	-0.00125023	0.157599	0.99367	0.350318	0.0410908	1.52203e-17	-0.00356884	0.449874	0.993671	0.141071	8
ENSG00000114857	3	NKTR	42642106	rs663673	3	42653656	A	G	0.34327	0.000897972	0.113887	0.993709	-0.292717	0.0211878	2.05927e-43	-0.00306771	0.389069	0.993709	0.559277	4
ENSG00000267251	18	AC139100.3	77941563	rs35945675	18	77933024	G	A	0.216045	0.00103024	0.130968	0.993724	0.403641	0.0541283	8.84396e-14	0.00255237	0.324467	0.993724	0.803505	4
ENSG00000142675	1	CNKSR1	26503894	rs114806650	1	26508538	T	C	0.0394513	-0.0021485	0.273891	0.993741	-0.617215	0.0702911	1.62253e-18	0.00348096	0.443753	0.993741	0.161702	6
ENSG00000099937	22	SERPIND1	21128167	rs165877	22	21241854	C	T	0.327606	-0.000880211	0.113877	0.993833	0.548048	0.0498293	3.88484e-28	-0.00160608	0.207787	0.993833	0.948377	12
ENSG00000087263	16	OGFOD1	56485402	rs9929724	16	56535613	C	A	0.618139	0.000793936	0.110133	0.994248	0.319701	0.024221	8.85261e-40	0.00248337	0.344488	0.994248	0.208353	10
ENSG00000108771	17	DHX58	40253422	rs4796771	17	40268416	G	A	0.180051	0.000996332	0.139555	0.994304	-0.403774	0.0404438	1.79864e-23	-0.00246755	0.345627	0.994304	0.688658	3
ENSG00000113231	5	PDE8B	76506274	rs335630	5	76729378	A	C	0.6726	-0.000839698	0.11825	0.994334	-0.472685	0.0421348	3.3121e-29	0.00177644	0.250167	0.994334	0.981813	12
ENSG00000100336	22	APOL4	36585172	rs9610445	22	36597744	C	A	0.102087	-0.00124636	0.176462	0.994364	-0.842524	0.0589871	2.78583e-46	0.00147932	0.209445	0.994364	0.615928	6
ENSG00000122870	10	BICC1	60272900	rs12356237	10	60392437	C	A	0.425457	0.000767971	0.109634	0.994411	-0.631622	0.0405959	1.38729e-54	-0.00121587	0.173575	0.994411	0.87772	9
ENSG00000116120	2	FARSB	223435255	rs28529764	2	223484106	A	G	0.135268	0.00105483	0.152842	0.994494	-0.299715	0.0287356	1.80698e-25	-0.00351944	0.509958	0.994494	0.70545	5
ENSG00000251615	4	RP11-774O3.3	8356817	rs34893440	4	8357736	C	A	0.218393	-0.000885631	0.129746	0.994554	0.27975	0.035759	5.14963e-15	-0.00316579	0.463793	0.994554	0.720222	4
ENSG00000166197	10	NOLC1	103911933	rs61874824	10	103918171	G	A	0.0508096	-0.00166786	0.245468	0.994579	0.243288	0.0351207	4.29261e-12	-0.0068555	1.00896	0.994579
ENSG00000166965	15	RCCD1	91498100	rs8041774	15	91499813	A	G	0.204713	-0.000892063	0.132266	0.994619	0.39932	0.030126	4.22209e-40	-0.00223396	0.331228	0.994619	0.830902	11
ENSG00000075223	7	SEMA3C	80371854	rs1019016	7	80570562	T	G	0.594774	0.000716081	0.115088	0.995036	0.152238	0.0194447	4.90662e-15	0.00470369	0.755974	0.995036
ENSG00000125827	20	TMX4	7957995	rs6055494	20	8022355	T	G	0.39483	0.000650963	0.110136	0.995284	0.18923	0.0295277	1.46912e-10	0.00344006	0.582022	0.995284	0.630456	8
ENSG00000058453	1	CROCC	17066768	rs6691985	1	17289911	T	C	0.292251	-0.000669595	0.119476	0.995528	0.429218	0.0337645	5.06418e-37	-0.00156003	0.278357	0.995528	0.55729	16
ENSG00000186715	1	MST1L	17081405	rs6691985	1	17289911	T	C	0.292251	-0.000669595	0.119476	0.995528	0.548221	0.050929	5.06833e-27	-0.0012214	0.217934	0.995528	0.561457	17
ENSG00000238142	1	RP11-108M9.4	17215033	rs6691985	1	17289911	T	C	0.292251	-0.000669595	0.119476	0.995528	0.435992	0.0525413	1.05813e-16	-0.0015358	0.274033	0.995528	0.344697	8
ENSG00000235241	1	RP11-108M9.5	17215590	rs6691985	1	17289911	T	C	0.292251	-0.000669595	0.119476	0.995528	0.574411	0.0524621	6.71373e-28	-0.00116571	0.207997	0.995528	0.495014	14
ENSG00000111816	6	FRK	116252312	rs1999930	6	116387134	T	C	0.302044	-0.000613719	0.115602	0.995764	-0.484517	0.0343808	4.21464e-45	0.00126666	0.238592	0.995764	0.908972	20
ENSG00000198598	12	MMP17	132312938	rs10902457	12	132335034	T	C	0.671099	-0.000572621	0.11439	0.996006	0.229717	0.0420943	4.83711e-08	-0.00249272	0.497961	0.996006
ENSG00000136002	2	ARHGEF4	131594489	rs11685313	2	131854373	C	T	0.123955	-0.000719357	0.163647	0.996493	0.166976	0.0265165	3.03342e-10	-0.00430815	0.980063	0.996493	0.496297	3
ENSG00000172775	16	FAM192A	57186378	rs4783979	16	57183424	C	T	0.941976	0.000916338	0.232824	0.99686	0.649924	0.0577869	2.39844e-29	0.00140992	0.358233	0.99686
ENSG00000166435	11	XRRA1	74518784	rs61894779	11	74514603	T	C	0.282228	0.000452638	0.119067	0.996967	1.37705	0.0236492	0	0.000328701	0.0864653	0.996967	0.73863	20
ENSG00000241170	11	RP11-147I3.1	74587331	rs61894779	11	74514603	T	C	0.282228	0.000452638	0.119067	0.996967	-0.687574	0.042481	6.38658e-59	-0.000658312	0.17317	0.996967	0.891448	19
ENSG00000118946	13	PCDH17	58205944	rs12585180	13	58269763	T	C	0.247184	-0.000468013	0.123775	0.996983	-0.27689	0.0488413	1.43483e-08	0.00169025	0.447019	0.996983
ENSG00000006125	17	AP2B1	33905065	rs225244	17	33946581	A	G	0.832115	0.000446491	0.144219	0.99753	-0.518015	0.0399456	1.85756e-38	-0.000861927	0.278407	0.99753	0.354179	14
ENSG00000257218	12	GATC	120884241	rs2673625	12	121020434	G	A	0.3384	-0.000331412	0.11434	0.997687	-0.593175	0.0319588	6.69496e-77	0.000558709	0.192759	0.997687	0.611407	14
ENSG00000164818	7	HEATR2	766338	rs62432214	7	781653	A	G	0.806968	0.000331976	0.134918	0.998037	0.171634	0.0309199	2.84156e-08	0.00193421	0.78608	0.998037	0.453056	4
ENSG00000197302	16	ZNF720	31724550	rs1468158	16	31715931	C	T	0.705809	-0.000196805	0.119248	0.998683	0.213278	0.0349398	1.03344e-09	-0.000922763	0.55912	0.998683	0.835681	4
ENSG00000123080	1	CDKN2C	51426417	rs72900922	1	51095195	A	G	0.089723	0.000305152	0.187054	0.998698	-0.283614	0.0441907	1.3811e-10	-0.00107594	0.659537	0.998698	0.701693	7
ENSG00000164096	4	C4orf3	120218207	rs10011097	4	120310359	G	T	0.299514	0.000165683	0.117204	0.998872	0.179481	0.0243038	1.52583e-13	0.000923123	0.653016	0.998872	0.0947525	11
ENSG00000245958	4	RP11-33B1.1	120375946	rs10011097	4	120310359	G	T	0.299514	0.000165683	0.117204	0.998872	-0.719049	0.0413238	8.2e-68	-0.00023042	0.162999	0.998872	0.046892	20
ENSG00000146409	6	SLC18B1	133090509	rs6926101	6	133105120	T	C	0.0516085	-0.000335639	0.238093	0.998875	0.257478	0.0456415	1.6876e-08	-0.00130356	0.924712	0.998875	0.0969698	3
ENSG00000119326	9	CTNNAL1	111704851	rs10979676	9	111832642	G	A	0.131954	-0.000177742	0.158502	0.999105	-0.642152	0.0479694	7.23248e-41	0.000276791	0.246829	0.999105	0.927095	11
ENSG00000138964	22	PARVG	44568836	rs139189	22	44603684	C	T	0.84984	-0.000158884	0.149877	0.999154	-0.308754	0.0428173	5.55569e-13	0.000514597	0.485425	0.999154
ENSG00000135913	2	USP37	219314974	rs7574429	2	219498759	G	T	0.608739	0.000108164	0.10967	0.999213	-0.159599	0.026659	2.14149e-09	-0.000677724	0.68716	0.999213	0.433284	4
ENSG00000027847	5	B4GALT7	177027101	rs7731783	5	177060312	C	T	0.425303	8.89083e-05	0.108822	0.999348	-0.275724	0.0269194	1.27765e-24	-0.000322454	0.394677	0.999348	0.951567	6
ENSG00000100239	22	PPP6R2	50781733	rs28482133	22	50803458	C	T	0.39995	-3.07141e-05	0.10899	0.999775	-0.197145	0.020493	6.57662e-22	0.000155794	0.552842	0.999775	0.339589	12
ENSG00000235021	1	RP11-439E19.7	246853349	rs3007316	1	246873394	T	C	0.374627	-2.47739e-05	0.115259	0.999829	0.285911	0.0406381	1.98483e-12	-8.6649e-05	0.403129	0.999829	0.285498	8
ENSG00000144959	3	NCEH1	172348039	rs56261559	3	172431547	T	C	0.68074	1.44176e-05	0.115085	0.9999	0.607498	0.0351834	8.39057e-67	2.37328e-05	0.189441	0.9999	0.0698586	9

### Sheet: BFM
probeID	ProbeChr	Gene	Probe_bp	topSNP	topSNP_chr	topSNP_bp	A1	A2	Freq	b_GWAS	se_GWAS	p_GWAS	b_eQTL	se_eQTL	p_eQTL	b_SMR	se_SMR	p_SMR	p_HEIDI	nsnp_HEIDI
ENSG00000140718	16	FTO	53737875	rs1477196	16	53808258	G	A	0.620664	-0.446346	0.0413602	3.76877e-27	0.17684	0.0253341	2.94531e-12	-2.52401	0.430638	4.59841e-09	0.0186744	6
ENSG00000196821	6	C6orf106	34555065	rs2814993	6	34618893	A	G	0.14011	-0.401166	0.0579361	4.38127e-12	-0.219951	0.0246345	4.31511e-19	1.82389	0.333332	4.45782e-08	0.095412	9
ENSG00000260442	16	RP11-22P6.3	28890278	rs8049439	16	28837515	C	T	0.405005	-0.243094	0.0407354	2.40708e-09	-0.405403	0.0328107	4.53091e-35	0.599635	0.111587	7.71396e-08	0.113582	19
ENSG00000158406	6	HIST1H4H	26281283	rs2893820	6	26295686	A	G	0.342143	0.310454	0.0433336	7.81988e-13	-0.200432	0.0263176	2.61875e-14	-1.54892	0.296827	1.80606e-07	7.01052e-05	6
ENSG00000158373	6	HIST1H2BD	26158349	rs4486004	6	26167710	T	G	0.223733	0.333474	0.0491574	1.17058e-11	-0.304569	0.0391403	7.16824e-15	-1.0949	0.214122	3.1631e-07	0.562957	7
ENSG00000065060	6	UHRF1BP1	34759857	rs9462026	6	34797033	G	C	0.327944	-0.225724	0.0426862	1.23669e-07	0.511509	0.0271649	4.30608e-79	-0.44129	0.0866798	3.56106e-07	4.59791e-05	20
ENSG00000158865	16	SLC5A11	24857162	rs2287783	16	24831727	T	C	0.195463	0.26574	0.0505396	1.4559e-07	1.09305	0.0593395	9.03354e-76	0.243118	0.0480841	4.27918e-07	0.473613	11
ENSG00000197165	16	SULT1A2	28603264	rs4788084	16	28539848	T	C	0.419946	-0.212273	0.0405516	1.65295e-07	0.744495	0.0449468	1.27014e-61	-0.285123	0.0571238	5.99675e-07	0.00452694	20
ENSG00000103510	16	KAT8	31127075	rs9925964	16	31129895	G	A	0.361484	0.229811	0.0421771	5.07329e-08	-0.241059	0.0242717	3.03033e-23	-0.953339	0.199567	1.77899e-06	0.239505	20
ENSG00000181315	6	ZNF322	26636518	rs2451715	6	26655821	T	C	0.63866	-0.208229	0.0437694	1.96092e-06	-0.547239	0.0336243	1.48304e-59	0.380508	0.0833293	4.96359e-06	0.00968414	20
ENSG00000004534	3	RBM6	49977440	rs7621352	3	50070763	C	A	0.470017	0.190808	0.0400957	1.94724e-06	0.402398	0.0250647	5.32985e-58	0.474177	0.103927	5.05265e-06	0.414575	20
ENSG00000141458	18	NPC1	21086148	rs1805082	18	21120444	C	T	0.492154	0.221899	0.0401727	3.32055e-08	0.134553	0.0168389	1.34261e-15	1.64916	0.362954	5.52749e-06	0.307128	5
ENSG00000251417	16	RP11-1348G14.4	28814097	rs8049439	16	28837515	C	T	0.405005	-0.243094	0.0407354	2.40708e-09	-0.312476	0.0448275	3.15526e-12	0.777961	0.171611	5.80758e-06	0.0836213	12
ENSG00000176476	16	CCDC101	28565236	rs480400	16	28574615	G	A	0.543293	-0.199184	0.0400991	6.78907e-07	-0.182535	0.0175264	2.12122e-25	1.09121	0.243386	7.34415e-06	0.012401	15
ENSG00000188779	15	SKOR1	68112042	rs4776970	15	68080886	T	A	0.363035	0.25212	0.0417314	1.52707e-09	-0.203438	0.031226	7.26836e-11	-1.2393	0.279755	9.42623e-06	0.14205	7
ENSG00000149084	11	HSD17B12	43577986	rs1061810	11	43877934	A	C	0.291596	-0.197426	0.0441475	7.74997e-06	-0.553488	0.0284827	4.10701e-84	0.356694	0.0818472	1.31225e-05	0.295025	11
ENSG00000109920	11	FNBP4	47738072	rs12286721	11	47701528	A	C	0.548412	-0.199933	0.0411622	1.19061e-06	0.215039	0.0219254	1.04256e-22	-0.929752	0.213605	1.34492e-05	0.177416	15
ENSG00000167397	16	VKORC1	31102163	rs2884737	16	31105554	C	A	0.258031	0.233881	0.0458819	3.44239e-07	0.243084	0.0295912	2.12608e-16	0.962141	0.222135	1.48216e-05	0.494843	19
ENSG00000272462	6	U91328.19	25992890	rs2071297	6	25924513	C	G	0.397431	0.185163	0.0413309	7.46432e-06	-0.562711	0.0336383	8.15522e-63	-0.329055	0.076038	1.50804e-05	0.0898216	20
ENSG00000122033	13	MTIF3	28009776	rs7323	13	28009031	C	G	0.281211	0.21958	0.0447976	9.50627e-07	0.226268	0.0260982	4.32607e-18	0.970442	0.227435	1.98216e-05	0.651742	4
ENSG00000196502	16	SULT1A1	28616903	rs480400	16	28574615	G	A	0.543293	-0.199184	0.0400991	6.78907e-07	-0.270422	0.0326737	1.26921e-16	0.736567	0.17294	2.05258e-05	0.0910849	14
ENSG00000213658	16	LAT	28996147	rs9929088	16	29001460	C	A	0.691091	0.246604	0.0434045	1.33496e-08	-0.237115	0.0370031	1.47471e-10	-1.04002	0.244642	2.12644e-05	0.108504	7
ENSG00000124562	6	SNRPC	34725183	rs9462026	6	34797033	G	C	0.327944	-0.225724	0.0426862	1.23669e-07	-0.118161	0.0175068	1.48423e-11	1.91031	0.458925	3.14682e-05
ENSG00000135211	7	TMEM60	77423045	rs7953	7	77423574	A	G	0.485582	-0.174676	0.0401058	1.32831e-05	0.342733	0.0278597	8.82554e-35	-0.509656	0.124135	4.03146e-05	0.14603	14
ENSG00000164078	3	MST1R	49924435	rs2280406	3	49941436	A	G	0.504956	-0.195218	0.0400035	1.06074e-06	0.276099	0.0374097	1.57807e-13	-0.707058	0.173697	4.68839e-05	0.504094	11
ENSG00000214941	17	ZSWIM7	15879874	rs2779212	17	15876655	C	T	0.576002	-0.164355	0.0405089	4.96524e-05	-0.770262	0.0217913	1.10597e-273	0.213375	0.0529364	5.55896e-05	0.104104	20
ENSG00000164989	9	CCDC171	15552895	rs10962156	9	15781267	G	T	0.504813	-0.176804	0.040118	1.04766e-05	-0.27633	0.0283107	1.66145e-22	0.639829	0.159295	5.90331e-05	0.176316	16
ENSG00000149926	16	FAM57B	30035748	rs9928448	16	30072530	C	T	0.466783	-0.172861	0.0401114	1.63602e-05	-0.2948	0.0272237	2.5143e-27	0.586367	0.146442	6.22566e-05	0.0741576	13
ENSG00000170425	17	ADORA2B	15848231	rs2779212	17	15876655	C	T	0.576002	-0.164355	0.0405089	4.96524e-05	-1.06519	0.0443699	2.34726e-127	0.154296	0.038569	6.32015e-05	0.0336058	20
ENSG00000141452	18	C18orf8	21083473	rs1788799	18	21124945	G	C	0.655827	0.19169	0.0421186	5.33384e-06	0.12984	0.0166549	6.39555e-15	1.47636	0.375621	8.47911e-05	0.034768	6
ENSG00000101019	20	UQCC1	33890369	rs4911179	20	33972899	C	A	0.626121	0.169775	0.0413949	4.10743e-05	0.241276	0.019151	2.1498e-36	0.703655	0.180429	9.62309e-05	0.114038	12
ENSG00000250091	12	DNAH10OS	124410971	rs4765127	12	124460167	T	G	0.334693	-0.187439	0.0423548	9.6241e-06	0.294102	0.0361552	4.1391e-16	-0.637326	0.163947	0.000101327	0.0044343	9
ENSG00000142230	19	SAE1	47616531	rs184290	19	47627065	A	G	0.739673	-0.227669	0.0460198	7.5287e-07	-0.169372	0.0269588	3.32925e-10	1.34419	0.345835	0.000101572	0.173766	6
ENSG00000173113	11	TRMT112	64083932	rs11549691	11	63993287	T	C	0.0612837	-0.338773	0.0820753	3.66581e-05	-0.489424	0.0431904	9.1345e-30	0.692187	0.178476	0.000105182	0.0122889	11
ENSG00000270028	12	RP11-380L11.4	124410008	rs11057396	12	124419062	C	A	0.334398	-0.186757	0.0426176	1.17509e-05	0.331797	0.041381	1.07387e-15	-0.562865	0.146376	0.000120389	0.0147122	5
ENSG00000189339	1	SLC35E2B	1592939	rs72634820	1	1597020	G	C	0.271282	0.173741	0.0449709	0.000111815	-0.872598	0.0238376	2.29997e-293	-0.199108	0.051823	0.000122001	0.491573	7
ENSG00000260911	16	RP11-196G11.2	31054471	rs35468353	16	31056433	G	A	0.376089	-0.167818	0.0413602	4.96067e-05	0.387763	0.033437	4.27578e-31	-0.432785	0.113004	0.000128233	0.0364651	20
ENSG00000169592	16	INO80E	30006615	rs11150576	16	29965496	T	C	0.452252	-0.205577	0.0402818	3.3348e-07	-0.141611	0.0249022	1.29526e-08	1.4517	0.382207	0.000145746
ENSG00000167840	17	ZNF232	5008836	rs3893993	17	5022639	G	C	0.459982	0.163209	0.0400161	4.53096e-05	0.419527	0.0415073	5.12799e-24	0.389031	0.102857	0.000155417	0.586263	20
ENSG00000049245	1	VAMP3	7831329	rs61773390	1	7884525	T	G	0.194223	0.210414	0.0506272	3.23661e-05	0.277956	0.0314841	1.06131e-18	0.757005	0.201315	0.00016971	0.175115	3
ENSG00000235374	21	SSR4P1	46491648	rs2838762	21	46487831	C	A	0.579516	0.197122	0.0406917	1.27069e-06	0.201916	0.0338697	2.49848e-09	0.976257	0.259674	0.000170216	0.0661321	7
ENSG00000161664	17	ASB16	42247815	rs227584	17	42225547	C	A	0.300506	-0.171943	0.0438838	8.92401e-05	0.303124	0.0229077	5.7033e-40	-0.567236	0.150985	0.000172027	0.15119	9
ENSG00000203801	6	LINC00222	109072857	rs2153960	6	108988184	A	G	0.707286	-0.223152	0.04426	4.61052e-07	0.215263	0.0387337	2.73651e-08	-1.03665	0.277613	0.00018835
ENSG00000219565	6	ZNF259P1	109103329	rs2153960	6	108988184	A	G	0.707286	-0.223152	0.04426	4.61052e-07	0.232497	0.0423636	4.06205e-08	-0.959806	0.258507	0.000204908
ENSG00000159199	17	ATP5G1	46970127	rs962273	17	46978353	C	T	0.696215	-0.171103	0.0435361	8.48926e-05	0.142112	0.0129859	7.1355e-28	-1.204	0.325507	0.000216582	0.18544	13
ENSG00000166913	20	YWHAB	43514317	rs7265519	20	43515270	T	C	0.270603	-0.182168	0.0449016	4.96958e-05	-0.193546	0.0217868	6.4708e-19	0.941213	0.255042	0.000223886
ENSG00000108468	17	CBX1	46147414	rs208009	17	46229691	T	C	0.903558	0.27491	0.0678468	5.08007e-05	0.2686	0.0302305	6.38888e-19	1.02349	0.277621	0.000227217	0.0295126	10
ENSG00000254614	11	AP003068.23	64945077	rs17886894	11	64951839	T	C	0.277806	-0.164487	0.0446776	0.000231729	-1.10282	0.0269946	0	0.149151	0.0406763	0.00024562	0.29528	20
ENSG00000099377	16	HSD3B7	30996519	rs9938550	16	30999142	G	A	0.628842	0.156732	0.041382	0.000152202	-0.440308	0.0304079	1.61943e-47	-0.35596	0.097146	0.000248137	0.00522382	20
ENSG00000171055	2	FEZ2	36778570	rs14291	2	36810586	C	T	0.382696	-0.179197	0.0415494	1.61154e-05	0.219106	0.0317376	5.06729e-12	-0.817855	0.223594	0.000254426
ENSG00000230373	15	GOLGA6L5	85051116	rs2879971	15	85117468	C	T	0.86147	-0.222023	0.057941	0.000127166	-0.677945	0.0554035	1.98404e-34	0.327494	0.0895582	0.000255409	0.00938014	16
ENSG00000203791	10	METTL10	126436718	rs10901823	10	126488660	A	G	0.569312	-0.155212	0.0404274	0.000123404	-0.275388	0.0240743	2.66724e-30	0.563612	0.154849	0.000272909	0.993842	12
ENSG00000170092	7	AC018720.10	75123401	rs1167796	7	75173180	A	G	0.433831	0.161466	0.0403098	6.18572e-05	-0.438256	0.0516259	2.08288e-17	-0.368429	0.101703	0.000291664	0.431229	5
ENSG00000141564	17	RPTOR	78518619	rs12601101	17	78709557	G	A	0.236022	0.186947	0.0471216	7.26825e-05	0.270631	0.0305095	7.28972e-19	0.690782	0.190739	0.000292782	0.961242	11
ENSG00000255200	11	AP003068.18	64941588	rs17886894	11	64951839	T	C	0.277806	-0.164487	0.0446776	0.000231729	-0.665262	0.033079	5.87786e-90	0.247251	0.0682739	0.000292943	0.195838	20
ENSG00000177406	12	RP11-218M22.1	740057	rs2075032	12	717138	A	G	0.832581	0.19803	0.0536292	0.000221999	-0.832459	0.0466799	3.89456e-71	-0.237886	0.0657892	0.000299332	0.167911	14
ENSG00000131067	20	GGT7	33432523	rs2076668	20	33437621	A	G	0.378999	-0.155428	0.0412578	0.000165059	0.362457	0.0291001	1.30474e-35	-0.428818	0.118921	0.000311055	0.723074	20
ENSG00000090238	16	YPEL3	30103635	rs7205802	16	30114124	T	C	0.474795	-0.177252	0.0400686	9.70153e-06	0.107239	0.0172415	4.9778e-10	-1.65287	0.458503	0.000312243	0.242441	5
ENSG00000147454	8	SLC25A37	23386318	rs36104352	8	23377604	C	A	0.119122	0.270256	0.0634197	2.03166e-05	0.276589	0.0413933	2.35739e-11	0.977103	0.271952	0.00032699	0.0149967	3
ENSG00000183336	16	BOLA2	29464914	rs6565176	16	30174926	C	T	0.518324	0.149605	0.0401946	0.000197638	0.474241	0.0378492	5.13212e-36	0.315462	0.0884161	0.000359818	0.000265767	16
ENSG00000272146	3	RP11-755B10.4	57583442	rs1452376	3	57707532	A	G	0.199714	-0.189684	0.0503957	0.000167286	0.591189	0.0537709	4.05734e-28	-0.320852	0.0901015	0.000369441	0.321936	19
ENSG00000183604	16	RP11-347C12.2	30234230	rs6565176	16	30174926	C	T	0.518324	0.149605	0.0401946	0.000197638	0.398151	0.0329657	1.38498e-33	0.375749	0.105638	0.000375191	0.00679072	17
ENSG00000170291	17	ELP5	7154735	rs4562	17	7163739	G	A	0.614	-0.147657	0.041115	0.000329003	-0.466695	0.0219497	2.55372e-100	0.316389	0.0893461	0.000398375	0.0311641	20
ENSG00000196275	7	GTF2IRD2	74210483	rs13238996	7	74069645	A	G	0.759025	0.168547	0.0467625	0.00031299	-0.735585	0.0408285	1.44733e-72	-0.229133	0.0648315	0.000408876	0.0401322	5
ENSG00000267801	17	RP11-552F3.9	73872453	rs55823223	17	73890363	A	G	0.145328	-0.225572	0.0567727	7.0899e-05	0.402637	0.0525813	1.89705e-14	-0.560237	0.158853	0.000420687	0.289619	4
ENSG00000175634	11	RPS6KB2	67195931	rs1638588	11	67199706	A	C	0.434681	0.146795	0.0405343	0.000292907	-0.380457	0.0250435	4.00485e-52	-0.385839	0.109526	0.000427032	0.607634	18
ENSG00000160695	11	VPS11	118938403	rs4614	11	118952371	G	A	0.40737	-0.146281	0.0409272	0.000351342	0.544671	0.0277507	9.04508e-86	-0.268568	0.0763769	0.000437528	0.00189884	9
ENSG00000123965	7	PMS2P5	74306894	rs13238996	7	74069645	A	G	0.759025	0.168547	0.0467625	0.00031299	-0.742336	0.0520959	4.51997e-46	-0.227049	0.0649777	0.000475362	0.180358	6
ENSG00000108465	17	CDK5RAP3	46045176	rs208009	17	46229691	T	C	0.903558	0.27491	0.0678468	5.08007e-05	0.228897	0.0334053	7.27692e-12	1.20102	0.344354	0.000487103	0.15259	8
ENSG00000129204	17	USP6	5019733	rs3031	17	5113423	A	G	0.447128	0.157795	0.0401199	8.3861e-05	0.149496	0.019893	5.69073e-14	1.05551	0.3029	0.000492709	0.286723	15
ENSG00000241350	7	PMS2P11	76640868	rs2245368	7	76608143	T	C	0.831462	0.200513	0.0535931	0.000183004	-0.629869	0.067186	6.91699e-21	-0.318341	0.0916116	0.000511048
ENSG00000103496	16	STX4	31044210	rs732173	16	31050023	A	C	0.368383	-0.166678	0.0421919	7.79956e-05	0.194122	0.0267102	3.65603e-13	-0.858625	0.247381	0.000518799	0.23155	14
ENSG00000271751	11	RP11-110I1.14	118935974	rs1784302	11	118940957	G	C	0.406601	-0.147403	0.040916	0.000315087	-0.589284	0.0461507	2.45278e-37	0.250139	0.0721441	0.000525879	0.150786	7
ENSG00000103550	16	KNOP1	19714902	rs62025019	16	19792534	A	C	0.171962	0.187717	0.0534239	0.000441855	0.935185	0.0454126	3.16609e-94	0.200727	0.0579522	0.000532862	0.0188265	15
ENSG00000102882	16	MAPK3	30125426	rs7542	16	30125840	C	G	0.444992	0.154778	0.0403684	0.000126006	0.185439	0.0237736	6.18004e-15	0.834657	0.242568	0.000579743	0.0591546	10
ENSG00000254634	16	RP11-231C14.3	29437121	rs6565176	16	30174926	C	T	0.518324	0.149605	0.0401946	0.000197638	0.360942	0.0409294	1.15838e-18	0.414485	0.120873	0.000605577	0.0746427	9
ENSG00000127957	7	PMS2P3	75132254	rs17207196	7	75101065	T	C	0.419529	0.158627	0.0404041	8.63654e-05	0.271071	0.0397749	9.41809e-12	0.585186	0.172017	0.000669177	0.439947	3
ENSG00000262006	17	RP11-700H6.4	48986998	rs16949441	17	48972547	T	C	0.306772	-0.169588	0.0434805	9.60661e-05	0.203154	0.0295182	5.88787e-12	-0.834776	0.246007	0.000690566	0.436694	3
ENSG00000256269	11	HMBS	118955576	rs15818	11	118952173	G	A	0.409619	-0.142381	0.0408813	0.000496215	0.291179	0.0205565	1.51275e-45	-0.488981	0.144581	0.000719447	0.104453	9
ENSG00000079393	10	DUSP13	76854192	rs3088142	10	76854564	T	C	0.406527	-0.161556	0.0407988	7.50067e-05	-0.110978	0.0171549	9.85451e-11	1.45575	0.431033	0.000731887	0.090613	4
ENSG00000227775	1	RP1-283E3.4	1655951	rs3936009	1	1585642	G	T	0.282108	0.151872	0.0445617	0.000654109	1.01475	0.0420072	6.36716e-129	0.149664	0.0443489	0.000738942	0.344496	6
ENSG00000119242	12	CCDC92	124403207	rs11057401	12	124427306	A	T	0.312731	-0.177161	0.0430997	3.94812e-05	0.129441	0.0219922	3.9621e-09	-1.36866	0.40613	0.000751648
ENSG00000152359	5	POC5	74969949	rs4703676	5	74979866	C	G	0.212985	0.198792	0.0489952	4.96284e-05	0.202259	0.0338328	2.25625e-09	0.982859	0.292763	0.000787399	0.394462	4
ENSG00000182771	10	GRID1	87359312	rs61856638	10	88126072	A	G	0.156953	0.218424	0.0554215	8.10961e-05	0.287205	0.0449303	1.63475e-10	0.760516	0.226698	0.000794343
ENSG00000176700	15	SCAND2P	85174682	rs72630464	15	85298126	A	G	0.159144	0.198959	0.0549065	0.000290529	0.382278	0.044708	1.22495e-17	0.520456	0.155995	0.000848815	0.00903404	6
ENSG00000149922	16	TBX6	30097114	rs3809627	16	30103160	A	C	0.404897	0.13965	0.0409454	0.000648082	-0.417009	0.0283541	5.79678e-49	-0.334885	0.100794	0.000892243	0.00100768	17
ENSG00000131778	1	CHD1L	146714291	rs72691015	1	146716857	G	C	0.335289	0.145379	0.042468	0.000618743	0.483806	0.0368511	2.25554e-39	0.30049	0.0907139	0.000924646	0.667378	17
ENSG00000262855	17	RP11-46I8.4	5030035	rs3031	17	5113423	A	G	0.447128	0.157795	0.0401199	8.3861e-05	0.132459	0.0216364	9.23784e-10	1.19127	0.360005	0.000936144	0.316768	8
ENSG00000188599	16	NPIPP1	15198178	rs9927842	16	15153717	C	T	0.847199	0.187469	0.055345	0.000705879	-0.542882	0.0369101	5.7074e-49	-0.345322	0.104615	0.000963835	0.0688383	4
ENSG00000030066	11	NUP160	47799639	rs3817334	11	47650993	T	C	0.412275	-0.164648	0.0411739	6.36532e-05	0.182876	0.0319735	1.06763e-08	-0.900326	0.274716	0.00104806	0.0360116	5
ENSG00000120341	1	SEC16B	177893091	rs10798588	1	177940209	C	T	0.126591	-0.207587	0.0601296	0.000555789	0.395917	0.0381948	3.55064e-25	-0.524319	0.160076	0.00105497	0.0617544	6
ENSG00000260735	16	RP11-72I8.1	15188268	rs9927842	16	15153717	C	T	0.847199	0.187469	0.055345	0.000705879	-0.705431	0.0564977	8.90003e-36	-0.265751	0.0812913	0.00107883	0.282201	8
ENSG00000084207	11	GSTP1	67351066	rs7952081	11	67324933	A	G	0.435191	0.141563	0.0405665	0.000483649	-0.189748	0.0208006	7.36004e-20	-0.746058	0.228901	0.00111684	0.73982	11
ENSG00000214293	7	RSBN1L-AS1	77286977	rs7801709	7	77351084	C	A	0.128664	-0.201454	0.0599477	0.000778019	-0.672949	0.051901	1.90715e-38	0.29936	0.0920254	0.00114188	0.2678	9
ENSG00000116406	1	EDEM3	184659365	rs4498770	1	184638266	T	C	0.517451	0.144472	0.0401133	0.000316271	0.131789	0.0181648	4.01133e-13	1.09624	0.339816	0.00125544	0.0220421	3
ENSG00000075975	3	MKRN2	12598513	rs113105671	3	12614616	G	T	0.088303	-0.231999	0.0706763	0.0010287	1.08701	0.063162	2.23872e-66	-0.213429	0.0661911	0.00126225	0.0373514	16
ENSG00000204444	6	APOM	31620193	rs10573	6	31655438	A	G	0.062228	-0.337371	0.0865893	9.77057e-05	-0.264308	0.046999	1.86918e-08	1.27643	0.398552	0.0013616	0.0880154	3
ENSG00000110025	11	SNX15	64794880	rs488686	11	64814425	A	G	0.280259	-0.146082	0.0446049	0.00105653	-0.230735	0.0161052	1.48943e-46	0.633116	0.198303	0.00140966	0.00171704	17
ENSG00000110711	11	AIP	67250512	rs11601325	11	67227006	A	G	0.421869	0.141765	0.0407238	0.00049931	-0.155535	0.0198414	4.54464e-15	-0.911467	0.286487	0.00146501	0.197933	11
ENSG00000131069	20	ACSS2	33459949	rs2076668	20	33437621	A	G	0.378999	-0.155428	0.0412578	0.000165059	0.148631	0.0250965	3.17333e-09	-1.04573	0.328986	0.00147963	0.69067	13
ENSG00000213366	1	GSTM2	110210644	rs574344	1	110213514	T	A	0.917951	0.251271	0.0740669	0.000692596	-0.437142	0.0486105	2.4111e-19	-0.574804	0.18109	0.00150284	0.0652818	4
ENSG00000172728	8	FUT10	33228342	rs2732315	8	33313329	A	G	0.650193	-0.142529	0.0420931	0.00070912	-0.363722	0.0405167	2.78037e-19	0.391862	0.123687	0.00153404	0.244685	8
ENSG00000181885	17	CLDN7	7163222	rs222852	17	7140606	G	A	0.426934	0.13122	0.0405913	0.00122625	0.630866	0.0415185	3.82785e-52	0.208	0.0657822	0.00156719	0.0592633	20
ENSG00000229980	17	TOB1-AS1	48944040	rs12939221	17	48956088	C	T	0.380853	0.140786	0.0415827	0.000710035	-0.217914	0.0252443	6.01881e-18	-0.646062	0.204974	0.00162201	0.479042	5
ENSG00000025708	22	TYMP	50964181	rs131813	22	50961169	G	A	0.776391	-0.163526	0.0481344	0.000680613	0.322838	0.038547	5.51396e-17	-0.506526	0.160897	0.00164314	0.201236	9
ENSG00000198064	16	RP11-347C12.1	30234258	rs6565176	16	30174926	C	T	0.518324	0.149605	0.0401946	0.000197638	0.286979	0.0486588	3.68433e-09	0.52131	0.16562	0.00164605	0.165793	3
ENSG00000151835	13	SACS	23902965	rs4770433	13	23903791	G	A	0.452804	-0.132492	0.040265	0.00100007	0.270329	0.0251778	6.83638e-27	-0.490114	0.155786	0.0016548	0.468257	5
ENSG00000249915	5	PDCD6	271736	rs7731759	5	290198	C	T	0.133347	-0.208991	0.0597696	0.000471205	-0.208615	0.0290734	7.2065e-13	1.0018	0.318714	0.00167074	0.0335348	4
ENSG00000127311	12	HELB	66696325	rs4430553	12	66698895	C	T	0.526613	-0.127825	0.0402905	0.00151092	0.676346	0.0327163	6.05394e-95	-0.188994	0.0602682	0.00171344	0.697917	14
ENSG00000168813	19	ZNF507	32836500	rs8104048	19	32829306	C	T	0.308559	0.143403	0.043326	0.000933448	0.189472	0.0200827	3.9245e-21	0.756856	0.24233	0.00178873	0.0160476	8
ENSG00000171246	17	NPTX1	78440948	rs9898441	17	78751603	C	A	0.242698	-0.160348	0.0468422	0.000618971	-0.256183	0.0339799	4.72672e-14	0.625912	0.200812	0.00182756	0.317658	8
ENSG00000170035	2	UBE2E3	181831975	rs11679338	2	181606895	T	C	0.660327	-0.159417	0.0424098	0.000170612	-0.114736	0.020615	2.61184e-08	1.38942	0.446035	0.00183911	0.413417	3
ENSG00000237742	6	RP11-624M8.1	125899704	rs1343116	6	126069702	A	C	0.610763	-0.138789	0.0417328	0.000882064	-0.255177	0.028808	8.15773e-19	0.543893	0.174691	0.00184913	0.0339597	5
ENSG00000154930	20	ACSS1	24986868	rs4813548	20	25057375	A	G	0.640294	-0.157772	0.0419109	0.000166905	-0.14913	0.0269421	3.1088e-08	1.05795	0.339871	0.00185324	0.238345	5
ENSG00000223705	7	NSUN5P1	75039605	rs1167827	7	75163169	A	G	0.433653	0.137207	0.0403936	0.00068193	-0.17127	0.0221967	1.20019e-14	-0.801115	0.257689	0.00187821	0.317722	4
ENSG00000076344	16	RGS11	318300	rs11649528	16	328365	G	A	0.352036	-0.13645	0.0421474	0.00120609	-0.44544	0.0408656	1.15096e-27	0.306326	0.0987049	0.00191276	0.108045	11
ENSG00000101460	20	MAP1LC3A	33134658	rs6088520	20	33132364	T	C	0.47592	-0.136627	0.040123	0.000661165	0.204279	0.027156	5.37716e-14	-0.668825	0.215599	0.0019211	0.272831	11
ENSG00000224728	3	AC090945.1	15919554	rs2470548	3	15737689	A	G	0.600331	0.152372	0.0408988	0.000194868	-0.204698	0.0366261	2.28579e-08	-0.744375	0.240124	0.0019355	0.0409864	3
ENSG00000103202	16	NME4	446725	rs2363759	16	449178	G	T	0.396776	-0.12921	0.0411557	0.00169215	-0.422196	0.0249003	1.75415e-64	0.306043	0.0991371	0.00202143	0.066077	16
ENSG00000124508	6	BTN2A2	26383324	rs7757048	6	26390039	A	C	0.170948	0.178134	0.0544927	0.00107944	-0.374598	0.0401673	1.09996e-20	-0.475534	0.154148	0.00203604	0.00300802	12
ENSG00000124299	19	PEPD	33877856	rs7247349	19	33887160	C	A	0.490339	-0.127299	0.0400072	0.00146315	0.378192	0.0302262	6.4156e-36	-0.336599	0.109153	0.00204411	0.41775	15
ENSG00000175826	17	CTDNEP1	7146910	rs2654185	17	7183362	C	A	0.612967	-0.139435	0.0411441	0.000701617	0.11721	0.0162858	6.15134e-13	-1.18962	0.387998	0.00216916	0.034149	10
ENSG00000149743	11	TRPT1	63991271	rs11604782	11	63946650	A	G	0.343561	0.130078	0.0420199	0.00196399	0.722387	0.0337944	2.23765e-101	0.180067	0.0587749	0.00218641	0.0414891	20
ENSG00000241945	21	PWP2	45527171	rs6518345	21	45477100	A	G	0.283452	0.136862	0.0443759	0.00204132	1.08611	0.0436872	1.96375e-136	0.126011	0.0411708	0.00220828	0.137553	8
ENSG00000232912	1	RP5-1115A15.1	8484705	rs301805	1	8481016	G	T	0.574984	-0.131387	0.0408909	0.00131302	0.354406	0.0352805	9.62714e-24	-0.370725	0.121137	0.00221064	0.654272	14
ENSG00000225138	5	CTD-2228K2.7	473351	rs1053247	5	471478	T	C	0.204022	0.156671	0.0507514	0.00202167	1.08922	0.048247	7.47526e-113	0.143838	0.0470278	0.00222399	0.00663087	20
ENSG00000163431	1	LMOD1	201865580	rs2820312	1	201869257	A	G	0.339268	-0.147084	0.0423725	0.000518108	-0.173617	0.027164	1.6433e-10	0.847175	0.277728	0.00228557
ENSG00000144161	2	ZC3H8	112969102	rs6759283	2	112967145	G	A	0.150531	-0.187963	0.0562678	0.000836219	-0.249337	0.0334958	9.78019e-14	0.753851	0.247352	0.00230607	0.56614	7
ENSG00000187151	11	ANGPTL5	101761405	rs1783740	11	101779050	G	A	0.411806	0.139774	0.0405943	0.000574884	0.23587	0.0360497	6.03339e-11	0.592589	0.194481	0.00231115	0.930137	3
ENSG00000084072	1	PPIE	40157854	rs9787249	1	40212878	A	G	0.372978	-0.129464	0.0413973	0.00176384	0.362204	0.0273325	4.40726e-40	-0.357434	0.117432	0.00233654	0.304309	8
ENSG00000066230	5	SLC9A3	473425	rs1053247	5	471478	T	C	0.204022	0.156671	0.0507514	0.00202167	0.968747	0.053847	2.30274e-72	0.161725	0.0531544	0.00234574	0.0102757	20
ENSG00000180481	12	GLIPR1L2	75784850	rs11180483	12	75785100	T	C	0.402886	-0.125343	0.0408671	0.00216162	-0.796482	0.0347548	3.13239e-116	0.157371	0.051767	0.00236591	0.730673	17
ENSG00000165983	10	PTER	16478942	rs11253998	10	16488531	C	T	0.466154	-0.136694	0.0402239	0.000677969	0.152289	0.0225378	1.40846e-11	-0.897596	0.295652	0.00239749	0.0760567	5
ENSG00000257497	12	RP11-585P4.5	75877904	rs11180483	12	75785100	T	C	0.402886	-0.125343	0.0408671	0.00216162	-0.670566	0.0321728	1.77793e-96	0.186921	0.0616005	0.00241007	0.779742	15
ENSG00000214435	10	AS3MT	104629273	rs7096169	10	104618695	G	A	0.328229	-0.131987	0.0431209	0.00220699	-0.75964	0.0329999	2.9764e-117	0.173749	0.0572645	0.00241211	0.171285	20
ENSG00000169203	16	RP11-231C14.4	29495010	rs4787495	16	30165725	C	T	0.46758	0.134794	0.0403942	0.000847013	-0.295127	0.0412177	8.05598e-13	-0.456732	0.151005	0.00248943	0.0309699	8
ENSG00000184110	16	EIF3C	28699879	rs11642638	16	28984945	C	A	0.357476	0.147323	0.041919	0.000440646	-0.230993	0.0391885	3.76015e-09	-0.637781	0.211282	0.00253919	0.0240397	10
ENSG00000197586	20	ENTPD6	25176329	rs2500424	20	25391969	T	C	0.560762	0.136304	0.0402793	0.000714431	0.173524	0.0259846	2.42286e-11	0.785505	0.260227	0.00253998	0.00164021	14
ENSG00000111229	12	ARPC3	110872630	rs7958683	12	110905869	A	G	0.769512	0.146714	0.047547	0.00203095	0.320923	0.0221813	1.92521e-47	0.457163	0.151489	0.00254622	0.344777	9
