## Supplemental Table 3 for "Multi-omics and Mendelian Randomization network analysis of the association between metabolic and cognitive functions in the UK Biobank Database" (part 2 of 3)

### Sheet: BFM (continued)
probeID	ProbeChr	Gene	Probe_bp	topSNP	topSNP_chr	topSNP_bp	A1	A2	Freq	b_GWAS	se_GWAS	p_GWAS	b_eQTL	se_eQTL	p_eQTL	b_SMR	se_SMR	p_SMR	p_HEIDI	nsnp_HEIDI
ENSG00000242612	16	DECR2	451826	rs62030830	16	468055	A	G	0.496319	-0.125346	0.0401209	0.00178283	0.254664	0.0233567	1.1119e-27	-0.492201	0.163884	0.00267029	0.221068	10
ENSG00000040275	5	SPDL1	169010638	rs10061474	5	169006461	G	A	0.0573151	-0.264973	0.0855394	0.00195052	-0.818263	0.0673475	5.74547e-34	0.323824	0.107882	0.0026852	0.0804758	8
ENSG00000132535	17	DLG4	7093209	rs222852	17	7140606	G	A	0.426934	0.13122	0.0405913	0.00122625	-0.274491	0.0340298	7.25197e-16	-0.478048	0.159312	0.00269362	0.00803889	9
ENSG00000115380	2	EFEMP1	56093102	rs74938797	2	56189500	T	C	0.626221	-0.148859	0.0414814	0.000332483	-0.122582	0.0224137	4.52437e-08	1.21436	0.404741	0.00269676
ENSG00000198890	1	PRMT6	107599267	rs2335077	1	107573565	G	A	0.347653	-0.130186	0.042311	0.00209175	-0.502138	0.0377195	1.96052e-40	0.259263	0.0864831	0.0027189	0.797951	6
ENSG00000185614	3	FAM212A	49840687	rs9822268	3	49719729	A	G	0.296664	0.13524	0.0438795	0.00205561	-0.331881	0.0271143	1.89893e-34	-0.407495	0.136342	0.00280092	0.0758805	20
ENSG00000204316	17	MRPL38	73894724	rs1135889	17	73926121	A	C	0.227352	-0.148062	0.0478195	0.00195966	0.23971	0.0217339	2.75943e-28	-0.617671	0.207201	0.00287282	0.0558922	17
ENSG00000090621	1	PABPC4	40026488	rs12037222	1	40064961	A	G	0.224648	-0.156715	0.0481486	0.00113467	-0.21871	0.0294631	1.14349e-13	0.716542	0.240381	0.00287434	0.630089	13
ENSG00000169629	2	RGPD8	113127669	rs55979927	2	113115598	A	G	0.161289	-0.164425	0.0544133	0.00251299	-1.03846	0.0572137	1.27154e-73	0.158335	0.0531193	0.00287541	0.0971599	15
ENSG00000250251	16	PKD1P6	15219099	rs9927842	16	15153717	C	T	0.847199	0.187469	0.055345	0.000705879	-0.210237	0.0338328	5.16518e-10	-0.891703	0.299821	0.00293834
ENSG00000108559	17	NUP88	5264258	rs12761	17	5326145	G	C	0.26562	-0.151039	0.0453833	0.00087448	0.130836	0.0200433	6.68035e-11	-1.15441	0.389353	0.00302725	0.0472275	5
ENSG00000154415	7	PPP1R3A	113516832	rs10953740	7	113460282	G	A	0.557801	0.132753	0.0402952	0.000985939	-0.0996096	0.0149587	2.75724e-11	-1.33273	0.451333	0.00314825	0.0755522	4
ENSG00000176909	19	MAMSTR	49215999	rs281395	19	49222483	G	C	0.335386	-0.133148	0.0424912	0.00172703	-0.152203	0.0172595	1.16002e-18	0.874805	0.296276	0.00315035	0.36733	7
ENSG00000006282	17	SPATA20	48620419	rs8076632	17	48625928	G	C	0.366645	0.122498	0.0414068	0.00309243	-0.779592	0.018525	0	-0.157131	0.0532445	0.00316624	0.846179	20
ENSG00000015676	7	NUDCD3	44418720	rs10225003	7	44470080	T	C	0.18923	-0.161892	0.0514696	0.00165871	0.263908	0.0312278	2.88701e-17	-0.613441	0.208099	0.00320007	0.44157	8
ENSG00000188878	17	FBF1	73905655	rs1135889	17	73926121	A	C	0.227352	-0.148062	0.0478195	0.00195966	0.271443	0.0285269	1.81125e-21	-0.545463	0.18526	0.00323673	0.128545	17
ENSG00000120251	4	GRIA2	158125334	rs6851881	4	158171796	C	T	0.330468	0.137968	0.0426969	0.00123211	0.358507	0.0502627	9.84405e-13	0.38484	0.130748	0.00324656	0.165957	4
ENSG00000237604	21	AP001056.1	45595372	rs6518345	21	45477100	A	G	0.283452	0.136862	0.0443759	0.00204132	0.482966	0.0500911	5.32707e-22	0.283378	0.0964683	0.00330841	0.0367439	7
ENSG00000130489	22	SCO2	50961997	rs131813	22	50961169	G	A	0.776391	-0.163526	0.0481344	0.000680613	-0.262177	0.0448643	5.10287e-09	0.623724	0.212365	0.00331371
ENSG00000173456	11	RNF26	119205237	rs6649	11	119207928	T	C	0.148811	-0.165372	0.056319	0.00332093	1.34481	0.03204	0	-0.122971	0.0419811	0.00339851	0.0403744	20
ENSG00000130413	11	STK33	8413418	rs10769908	11	8484089	T	C	0.471876	0.125811	0.0402341	0.00176612	-0.199427	0.0239601	8.55486e-17	-0.630862	0.215516	0.00342014	0.0378379	5
ENSG00000203875	6	SNHG5	86370710	rs1059307	6	86387888	T	G	0.528353	0.117847	0.0402003	0.00337326	0.931619	0.0174842	0	0.126497	0.0432163	0.00342173	0.64977	19
ENSG00000260304	16	RP11-388M20.6	31193832	rs741810	16	31193942	A	C	0.318289	-0.137026	0.0433022	0.00155403	-0.290641	0.0379227	1.80163e-14	0.471461	0.161189	0.00344565	0.0857743	9
ENSG00000179979	4	CRIPAK	1385340	rs111391498	4	1341553	G	A	0.047974	0.27719	0.0938796	0.00315101	1.36057	0.0709469	5.72885e-82	0.203731	0.0698132	0.00352029	0.246346	20
ENSG00000256053	14	APOPT1	104029299	rs28513222	14	104028069	T	A	0.355234	0.123701	0.0418332	0.00310628	-0.364334	0.0217764	7.83294e-63	-0.339526	0.116601	0.00359266	0.405102	20
ENSG00000204396	6	VWA7	31733367	rs62395823	6	31736065	A	G	0.0429801	0.305635	0.101154	0.00251542	-0.679555	0.0636704	1.36129e-26	-0.449758	0.154703	0.00364645	0.0580853	7
ENSG00000105072	19	C19orf44	16607122	rs967886	19	16607233	C	G	0.868437	-0.175998	0.0589871	0.00284813	0.470949	0.0365479	5.41137e-38	-0.373709	0.128565	0.00365188	0.425793	10
ENSG00000259015	14	RP11-109N23.6	73427303	rs1007934	14	73463479	A	G	0.409721	0.136292	0.0406116	0.000790861	-0.238332	0.0413124	7.97363e-09	-0.571858	0.197134	0.00372143	0.0871384	4
ENSG00000087266	4	SH3BP2	2794750	rs11725499	4	2816063	A	C	0.030347	-0.400029	0.117005	0.000628724	0.443148	0.0808915	4.29424e-08	-0.902698	0.31123	0.00372659
ENSG00000137968	1	SLC44A5	75667816	rs1249779	1	75865025	G	T	0.509675	0.117247	0.0400793	0.00344033	-0.878991	0.0428446	1.5563e-93	-0.133388	0.0460582	0.00377854	0.424542	17
ENSG00000179021	3	C3orf38	88198893	rs6551278	3	88199298	C	T	0.848174	-0.183881	0.0554774	0.000917994	0.202323	0.0339862	2.63117e-09	-0.908849	0.313838	0.00378055
ENSG00000248333	1	CDK11B	1570603	rs3936009	1	1585642	G	T	0.282108	0.151872	0.0445617	0.000654109	-0.111558	0.020363	4.29028e-08	-1.36137	0.470435	0.00380539
ENSG00000163945	4	UVSSA	1341054	rs111391498	4	1341553	G	A	0.047974	0.27719	0.0938796	0.00315101	1.12445	0.0779315	3.41474e-47	0.246512	0.0852195	0.00381986	0.26286	20
ENSG00000215271	14	HOMEZ	23741666	rs2295125	14	23755607	G	A	0.708878	-0.148291	0.0439578	0.000742233	0.137895	0.0245814	2.02654e-08	-1.07539	0.371979	0.0038402	0.00284407	5
ENSG00000137070	9	IL11RA	34650699	rs3176823	9	34685765	T	C	0.0602233	0.272978	0.0846179	0.00125531	0.252874	0.0393922	1.36825e-10	1.0795	0.374503	0.00394542	0.0835589	4
ENSG00000074755	17	ZZEF1	3907739	rs781831	17	3947644	C	T	0.398977	-0.131341	0.0407902	0.00128224	0.135127	0.0209001	1.01042e-10	-0.971982	0.33723	0.00394841	0.121129	12
ENSG00000198945	6	L3MBTL3	130334844	rs6569648	6	130349119	T	C	0.760639	0.157242	0.0470782	0.000837741	-0.242576	0.042672	1.31073e-08	-0.648217	0.225096	0.00398005	0.913025	4
ENSG00000204789	6	ZNF204P	27325604	rs75276713	6	27361757	G	T	0.0771447	0.219237	0.0753017	0.00359758	0.927441	0.0479788	2.99032e-83	0.236389	0.0821088	0.00398968	0.246802	20
ENSG00000108947	17	EFNB3	7608520	rs9906502	17	7615745	A	G	0.177754	0.165109	0.0526675	0.00171898	-0.439784	0.0610842	6.03736e-13	-0.375432	0.130618	0.0040496	0.0210191	4
ENSG00000146109	6	ABT1	26597180	rs6929908	6	26555289	A	C	0.796086	-0.163508	0.0504227	0.00118386	0.201645	0.0324848	5.38829e-10	-0.810871	0.282122	0.00405071	0.0703313	8
ENSG00000244879	15	GABPB1-AS1	50647525	rs12903381	15	50648940	T	C	0.399044	-0.117227	0.040688	0.0039626	0.842239	0.0214117	0	-0.139185	0.0484387	0.00406051	0.723121	15
ENSG00000188388	15	GOLGA6L3	85783703	rs16974951	15	85161272	T	C	0.150066	0.169554	0.056572	0.00272527	0.67702	0.0712645	2.09688e-21	0.250442	0.0876201	0.00425961	0.0777288	7
ENSG00000180881	12	CAPS2	75669759	rs4882687	12	75700691	G	T	0.399784	-0.122979	0.040964	0.00268102	0.246614	0.0280001	1.27828e-18	-0.49867	0.17549	0.00448895	0.634584	10
ENSG00000157045	16	NTAN1	15131710	rs4985147	16	15168760	C	T	0.590533	0.121012	0.0408401	0.003046	-0.218547	0.021843	1.44362e-23	-0.553712	0.194893	0.00449584	0.247041	7
ENSG00000123700	17	KCNJ2	68164814	rs16975575	17	68323746	G	T	0.225597	-0.146164	0.0480429	0.00234731	-0.2886	0.0372091	8.75289e-15	0.506459	0.178817	0.00462189	0.611487	5
ENSG00000267365	17	KCNJ2-AS1	68163102	rs16975575	17	68323746	G	T	0.225597	-0.146164	0.0480429	0.00234731	-0.235151	0.030357	9.46934e-15	0.621575	0.2195	0.00462894	0.313587	6
ENSG00000142396	19	ERVK3-1	58816715	rs56725489	19	58830709	G	A	0.066373	0.262728	0.0801865	0.00105116	0.283102	0.0507552	2.43584e-08	0.928033	0.328494	0.00472642
ENSG00000137804	15	NUSAP1	41624892	rs1899	15	41689232	T	C	0.254516	-0.138991	0.0459868	0.00250773	0.22441	0.0285666	3.9765e-15	-0.619362	0.219567	0.00478991	0.323362	5
ENSG00000267731	17	RP11-147L13.8	66186025	rs7210736	17	66131658	A	C	0.168292	-0.160333	0.0534827	0.00271894	0.411292	0.0501345	2.32947e-16	-0.389828	0.138446	0.00486652
ENSG00000156411	14	C14orf2	104378625	rs74488408	14	104514123	A	G	0.0996939	0.217146	0.0670792	0.00120723	-0.127168	0.0223352	1.24378e-08	-1.70755	0.606782	0.00489122
ENSG00000188385	10	JAKMIP3	133918175	rs41290013	10	133996550	A	G	0.138545	-0.182242	0.0577301	0.00159511	0.366158	0.0590312	5.54727e-10	-0.497714	0.176908	0.00490208	0.0922142	8
ENSG00000272849	12	RP11-347I19.8	122235417	rs895953	12	122249048	T	G	0.813659	0.149544	0.0511296	0.00344667	0.356028	0.0357297	2.18004e-23	0.420034	0.14967	0.00500975	0.724067	7
ENSG00000106993	9	CDC37L1	4679559	rs10974736	9	4695209	G	T	0.343876	-0.12179	0.04221	0.00391003	0.250261	0.0208013	2.44178e-33	-0.486652	0.173447	0.00501958	0.854999	4
ENSG00000131791	1	PRKAB2	146626685	rs1036852	1	146633933	A	G	0.400499	0.122566	0.0411857	0.00292085	-0.224178	0.0267905	5.87021e-17	-0.546735	0.194991	0.00504894	0.588117	9
ENSG00000250673	4	RP11-6L6.2	147145709	rs7665079	4	147098127	C	T	0.330898	-0.120588	0.0425255	0.00457309	0.639901	0.0350178	1.34317e-74	-0.188448	0.0672518	0.0050767	0.0582114	7
ENSG00000228812	20	RP11-157P1.5	60928051	rs1570027	20	60968596	G	A	0.224415	0.142528	0.0479157	0.002934	-0.349343	0.0419685	8.50901e-17	-0.407989	0.145654	0.00509316	0.377694	13
ENSG00000146352	6	CLVS2	123317116	rs12194914	6	123242956	A	C	0.245747	0.133039	0.0467398	0.00442191	0.663785	0.0435049	1.46317e-52	0.200425	0.0716289	0.0051404	0.85099	14
ENSG00000172992	17	DCAKD	43100708	rs55897749	17	43136303	C	T	0.625757	0.118414	0.0414516	0.00428085	0.32983	0.024723	1.33655e-40	0.359015	0.128525	0.00521636	0.459325	14
ENSG00000205808	9	PPAPDC2	4662298	rs16921782	9	4670573	T	C	0.338393	-0.122608	0.0423154	0.00376166	0.276024	0.0265295	2.36743e-25	-0.444193	0.159137	0.00525028
ENSG00000158483	11	FAM86C1	71498556	rs11234944	11	71498902	A	G	0.591465	-0.113906	0.0407135	0.00514624	-0.785901	0.0221947	1.2238e-274	0.144937	0.0519663	0.00528624	0.0739988	18
ENSG00000033867	3	SLC4A7	27414214	rs12486588	3	27313122	T	G	0.242236	0.142344	0.0467676	0.00233722	0.209557	0.0305241	6.63569e-12	0.679262	0.244123	0.00539486	0.8379	5
ENSG00000267023	17	LRRC37A16P	66121918	rs7210736	17	66131658	A	C	0.168292	-0.160333	0.0534827	0.00271894	-0.300618	0.0402193	7.75162e-14	0.533345	0.191685	0.00539592
ENSG00000086730	7	LAT2	73613982	rs4717878	7	73611742	A	T	0.307576	-0.139155	0.0436911	0.00144771	-0.153878	0.0274466	2.06529e-08	0.90432	0.326552	0.00561763
ENSG00000119950	10	MXI1	111967363	rs7894595	10	112030880	G	A	0.178586	-0.149721	0.0522556	0.00416793	0.258616	0.0240496	5.70825e-27	-0.578932	0.209108	0.00563013	0.410414	9
ENSG00000103512	16	NOMO1	14927538	rs4985147	16	15168760	C	T	0.590533	0.121012	0.0408401	0.003046	0.185143	0.024012	1.25375e-14	0.653614	0.236314	0.00567719	0.195963	6
ENSG00000182621	20	PLCB1	8112824	rs6055578	20	8134628	C	T	0.398456	0.128319	0.0409252	0.00171585	0.112719	0.0192108	4.42464e-09	1.1384	0.411661	0.00568574
ENSG00000228126	1	LINC00568	150488233	rs35094010	1	150449557	G	A	0.09688	-0.215569	0.0677552	0.0014647	0.381337	0.0684273	2.50565e-08	-0.565298	0.204595	0.00572705
ENSG00000255185	16	PDXDC2P	70044654	rs62051324	16	70031939	A	G	0.382876	-0.114489	0.0411537	0.00540256	-0.781486	0.036016	2.12781e-104	0.146502	0.0530919	0.00579079	0.0314774	20
ENSG00000244945	5	RP11-1379J22.2	179022905	rs4128629	5	179038799	C	T	0.453682	0.11408	0.0402277	0.00457036	0.368198	0.0310216	1.71304e-32	0.309833	0.112331	0.00581169	0.807892	10
ENSG00000197782	19	ZNF780A	40575059	rs7247527	19	40472765	C	T	0.0502526	0.260306	0.0910116	0.00423458	0.624777	0.0602073	3.15228e-25	0.416638	0.151102	0.00582763	0.359572	5
ENSG00000267283	19	AC005306.3	1989400	rs8103761	19	1957517	A	C	0.170459	0.169238	0.0532706	0.00148837	0.244198	0.0443259	3.60565e-08	0.693036	0.251818	0.00592086
ENSG00000257225	12	RP11-328C8.4	42853168	rs61926595	12	42820168	G	A	0.145421	0.166985	0.0568881	0.00333204	0.445672	0.0563218	2.51342e-15	0.374681	0.136145	0.00592189	0.172605	4
ENSG00000168993	4	CPLX1	778745	rs3775140	4	782301	A	G	0.255181	0.131967	0.046103	0.00420407	-0.33185	0.0334042	2.94976e-23	-0.397671	0.144579	0.00594975	0.862715	7
ENSG00000198496	17	NBR2	41277627	rs1799949	17	41245466	A	G	0.325476	0.118149	0.0428024	0.00577444	-0.992015	0.0391223	7.57367e-142	-0.1191	0.0434018	0.00606726	0.0802099	18
ENSG00000203778	6	FAM229B	112408802	rs1230345	6	112382313	T	G	0.277875	-0.130317	0.0447675	0.00360313	0.224669	0.0279439	8.98327e-16	-0.58004	0.211918	0.00619842	0.66177	4
ENSG00000113161	5	HMGCR	74632154	rs3846662	5	74651084	G	A	0.421323	0.122509	0.0404008	0.00242672	0.176224	0.0285156	6.41397e-10	0.695189	0.25537	0.00648325	0.0682274	4
ENSG00000075131	15	TIPIN	66628544	rs35105301	15	66723053	C	T	0.073366	-0.214961	0.076679	0.00505685	0.762983	0.0693819	3.95698e-28	-0.281738	0.103713	0.00659746	0.802488	6
ENSG00000259116	14	RP11-973N13.4	64980872	rs2236225	14	64908845	A	G	0.456893	-0.11649	0.0402732	0.00382199	0.359535	0.0456419	3.34504e-15	-0.324002	0.119327	0.00662293	0.851669	6
ENSG00000124614	6	RPS10	34385231	rs7757900	6	34398879	T	C	0.808386	0.146522	0.0515224	0.00445738	-0.168137	0.0184601	8.38203e-20	-0.871444	0.321021	0.00663548	0.083413	5
ENSG00000169900	16	PYDC1	31227283	rs7193943	16	31271063	A	G	0.685803	0.132279	0.0433457	0.00227541	0.245455	0.041419	3.10131e-09	0.538913	0.198633	0.00666539	0.182489	5
ENSG00000055070	1	SZRD1	16679070	rs9629265	1	16686794	A	G	0.379456	0.124058	0.0413925	0.00272546	0.106531	0.0167455	1.99446e-10	1.16452	0.429509	0.00670209
ENSG00000144741	3	SLC25A26	66119285	rs782743	3	66354569	G	A	0.598259	-0.114344	0.0409911	0.00527922	-0.259252	0.0237108	7.9364e-28	0.441053	0.163177	0.00687359	0.590522	13
ENSG00000178927	17	C17orf62	80400465	rs9303029	17	80408815	T	C	0.127059	0.174375	0.0602223	0.0037853	-0.199411	0.0266351	7.05855e-14	-0.87445	0.3238	0.00692176	0.128154	3
ENSG00000165637	10	VDAC2	76969912	rs2804534	10	76967781	G	T	0.43963	-0.1111	0.0404297	0.00599625	-0.25813	0.018038	1.88488e-46	0.430403	0.159487	0.00696163	0.235153	15
ENSG00000197181	8	PIWIL2	22132810	rs4397403	8	22172702	T	C	0.333032	0.116096	0.0425958	0.00641993	-0.917886	0.0477167	1.84375e-82	-0.126482	0.0468699	0.00696372	0.20385	12
ENSG00000114670	3	NEK11	130745694	rs7641006	3	130734061	T	C	0.221169	-0.137482	0.0484798	0.00457025	0.344069	0.0397252	4.66686e-18	-0.399577	0.148262	0.00703723	0.825938	12
ENSG00000233895	20	RP1-122P22.2	19738352	rs13041526	20	19791253	T	C	0.0939362	0.207613	0.0689486	0.00260274	-0.400003	0.066901	2.24474e-09	-0.519029	0.192995	0.00715947
ENSG00000100439	14	ABHD4	23067146	rs8011143	14	23067931	C	T	0.287092	0.119529	0.0441577	0.00679235	-0.562093	0.0294841	5.00341e-81	-0.21265	0.0793474	0.00736251	0.659783	12
ENSG00000213020	19	ZNF611	53206066	rs10853854	19	53232128	A	G	0.318155	0.123301	0.042958	0.00410119	-0.273179	0.0369528	1.43938e-13	-0.451356	0.168689	0.00745797	0.51623	6
ENSG00000225151	15	AC103965.1	84867600	rs12902672	15	84716986	A	G	0.267081	-0.126301	0.0454031	0.00540617	-0.501749	0.0517229	2.99408e-22	0.251721	0.0941367	0.00749526	0.0715834	20
ENSG00000034533	3	ASTE1	130732719	rs7641006	3	130734061	T	C	0.221169	-0.137482	0.0484798	0.00457025	-0.32599	0.0409286	1.65422e-15	0.421737	0.157861	0.0075496	0.968345	5
ENSG00000137806	15	NDUFAF1	41679551	rs3204853	15	41689166	A	C	0.254811	-0.1223	0.0457459	0.00750724	-0.967926	0.0229697	0	0.126353	0.0473568	0.00762817	0.490363	20
ENSG00000136448	17	NMT1	43128978	rs2239916	17	43165185	C	T	0.578105	0.12027	0.0407205	0.00314152	-0.0957736	0.0154457	5.62283e-10	-1.25577	0.470945	0.00766456	0.0999064	7
ENSG00000235475	7	RP11-166O4.5	66800963	rs11765091	7	66826435	G	A	0.272413	-0.121859	0.045025	0.00680002	-0.383596	0.0262066	1.62175e-48	0.317675	0.119366	0.00778251	0.133692	17
ENSG00000259683	15	RP11-182J1.14	84944427	rs11633181	15	84952974	G	C	0.277402	-0.126612	0.0448002	0.00471108	0.428778	0.0546496	4.29695e-15	-0.295286	0.111055	0.00783931	0.00169488	16
ENSG00000134376	1	CRB1	197170592	rs949571	1	197313189	T	C	0.663877	-0.123645	0.0425295	0.00364586	-0.230094	0.0350486	5.20325e-11	0.537367	0.202149	0.0078541
ENSG00000273142	7	RP11-458F8.4	66367844	rs4717331	7	66378886	A	G	0.266122	0.122814	0.0458341	0.00737225	-0.599844	0.029046	9.46594e-95	-0.204743	0.0770505	0.00787789	0.306148	20
ENSG00000270112	18	RP11-742D12.2	44336450	rs8087201	18	44342475	C	T	0.49722	-0.112422	0.0400344	0.00498299	-0.282463	0.0344793	2.56403e-16	0.398006	0.149829	0.00789782	0.627213	7
ENSG00000104825	19	NFKBIB	39390340	rs3136644	19	39398631	G	A	0.165114	0.162353	0.0539316	0.00260952	0.105625	0.0187098	1.64753e-08	1.53707	0.578651	0.00790034
ENSG00000212694	12	AC084018.1	122233173	rs895953	12	122249048	T	G	0.813659	0.149544	0.0511296	0.00344667	0.198769	0.0314077	2.47285e-10	0.752351	0.283373	0.00793125
ENSG00000187581	14	COX8C	93813537	rs7143030	14	93784384	A	G	0.0965835	0.202774	0.0669924	0.00247133	0.394268	0.0722158	4.77254e-08	0.514305	0.194282	0.00811591
ENSG00000126804	14	ZBTB1	64970430	rs2236225	14	64908845	A	G	0.456893	-0.11649	0.0402732	0.00382199	0.150468	0.0230489	6.65595e-11	-0.774185	0.292749	0.0081803	0.0311015	3
ENSG00000084628	1	NKAIN1	31652592	rs3737756	1	31741816	G	A	0.799693	0.14009	0.0506513	0.00567898	0.264663	0.0298589	7.73496e-19	0.529315	0.200481	0.00828504	0.386581	7
ENSG00000273448	7	RP11-166O4.6	66798034	rs11765091	7	66826435	G	A	0.272413	-0.121859	0.045025	0.00680002	0.526673	0.0451019	1.66312e-31	-0.231375	0.0877556	0.00837452	0.301397	15
ENSG00000101000	20	PROCR	33759876	rs6088733	20	33744904	G	A	0.212933	-0.137195	0.0493651	0.00544942	-0.286243	0.0343948	8.6296e-17	0.479296	0.181821	0.00838684	0.0112385	8
ENSG00000175567	11	UCP2	73685712	rs17244671	11	73574422	C	A	0.0511315	0.261796	0.0906439	0.00387481	-0.445616	0.0691019	1.12832e-10	-0.587492	0.222882	0.00839171
ENSG00000109180	4	OCIAD1	48807229	rs7665209	4	48814687	C	T	0.532156	-0.11156	0.0400957	0.0053966	-0.135454	0.0165321	2.53969e-16	0.823601	0.312612	0.00842413	0.0205186	13
ENSG00000182264	19	IZUMO1	49244109	rs2307019	19	49244220	A	G	0.431379	-0.110928	0.0404557	0.00610717	-0.468352	0.0493609	2.34794e-21	0.236848	0.0899133	0.00843418	0.4556	5
ENSG00000089250	12	NOS1	117645947	rs10774922	12	117880281	C	T	0.437951	0.109011	0.0403019	0.00683345	-0.268251	0.0234667	2.92233e-30	-0.406377	0.154388	0.00848399	0.361829	5
ENSG00000135535	6	CD164	109687717	rs4946954	6	109639656	T	C	0.344629	-0.114678	0.0428409	0.00743207	0.361513	0.0254687	9.92424e-46	-0.317217	0.120593	0.00852673	0.106733	14
ENSG00000101307	20	SIRPB1	1544167	rs143735290	20	1895796	C	T	0.38272	-0.10973	0.0414953	0.00818389	0.987954	0.0408879	5.51643e-129	-0.111068	0.042252	0.00857119	0.433261	8
ENSG00000223768	21	LINC00205	46713200	rs2838860	21	46684904	G	A	0.366902	-0.124307	0.0415669	0.00278497	-0.204663	0.0371769	3.68949e-08	0.607374	0.231132	0.00859321
ENSG00000185009	10	AP3M1	75881524	rs11000909	10	75944828	G	A	0.127051	-0.164911	0.0597198	0.00575506	0.244063	0.0291876	6.17285e-17	-0.67569	0.257688	0.0087382	0.363213	5
ENSG00000102967	16	DHODH	72042487	rs3213422	16	72042682	C	A	0.515933	0.112754	0.040137	0.00496592	-0.176933	0.0244025	4.1488e-13	-0.637269	0.24328	0.00880619	0.00147677	8
ENSG00000166582	17	CENPV	16245848	rs3112524	17	16245778	C	T	0.47232	0.108242	0.0402064	0.00709905	0.314576	0.0281382	5.12734e-29	0.344089	0.131465	0.0088618	0.00210908	9
ENSG00000137285	6	TUBB2B	3224495	rs909962	6	3157399	G	A	0.739508	0.134285	0.0459585	0.0034792	0.247845	0.0423035	4.66422e-09	0.54181	0.207214	0.00892953	0.0142693	3
ENSG00000104064	15	GABPB1	50569389	rs28609286	15	50615365	C	T	0.570935	-0.108921	0.040497	0.00715336	0.281288	0.0255153	2.91783e-28	-0.387222	0.148193	0.00897601	0.82391	6
ENSG00000129596	5	CDO1	115140430	rs10042723	5	115079058	G	A	0.398744	-0.114742	0.0409131	0.00503906	-0.214408	0.0303803	1.69557e-12	0.535157	0.205333	0.00915304	0.520953	3
ENSG00000177082	15	WDR73	85185999	rs950169	15	84706461	T	C	0.266638	-0.129386	0.0453563	0.00433551	-0.26102	0.0408487	1.65963e-10	0.495694	0.190295	0.00919096	0.417096	12
ENSG00000230295	7	RP11-458F8.2	66345695	rs4717331	7	66378886	A	G	0.266122	0.122814	0.0458341	0.00737225	-0.518297	0.0467239	1.36016e-28	-0.236957	0.0909755	0.00919759	0.0769064	10
ENSG00000109171	4	SLAIN2	48343339	rs9999482	4	48371398	T	C	0.306116	-0.118194	0.0435863	0.0066936	-0.176956	0.0191464	2.41313e-20	0.667929	0.256695	0.00926721	0.00230338	7
ENSG00000170549	5	IRX1	3596168	rs11748327	5	4029789	T	C	0.302373	0.116829	0.0435863	0.00735326	0.577369	0.053608	4.76004e-27	0.202347	0.077794	0.00929349	0.792387	5
ENSG00000164494	6	PDSS2	107473761	rs6941678	6	107497166	G	C	0.647007	-0.112817	0.0418959	0.00708565	-0.231276	0.0230715	1.19184e-23	0.487802	0.187573	0.00930615	0.0818624	5
ENSG00000172613	11	RAD9A	67159176	rs7952436	11	67024534	T	C	0.0781297	0.195718	0.0733956	0.00766196	0.616671	0.0524478	6.43918e-32	0.317378	0.122042	0.00930679	0.132259	8
ENSG00000100697	14	DICER1	95552565	rs1057035	14	95554142	C	T	0.370757	-0.116684	0.0414792	0.00490693	0.159574	0.0234094	9.3182e-12	-0.731222	0.281201	0.00931284
ENSG00000171530	5	TBCA	76986991	rs2455242	5	77016594	T	G	0.304012	-0.118968	0.0443239	0.00727361	-0.256498	0.0248966	6.86346e-25	0.463816	0.178572	0.0093943	0.301133	8
ENSG00000167815	19	PRDX2	12907634	rs897804	19	12876964	C	G	0.402829	0.116441	0.0408952	0.0044093	0.0906987	0.0143579	2.667e-10	1.28382	0.494577	0.0094371
ENSG00000112139	6	MDGA1	37600284	rs6937280	6	37671922	G	T	0.517639	-0.106596	0.0404615	0.00842597	-0.392627	0.026489	1.05136e-49	0.271494	0.104668	0.00949075	0.018568	10
ENSG00000109919	11	MTCH2	47638867	rs4752856	11	47648042	A	G	0.35156	-0.113226	0.0427302	0.00805397	0.239218	0.019808	1.40003e-33	-0.473317	0.182874	0.00964731	0.00179453	20
ENSG00000121933	1	ADORA3	112025970	rs2275796	1	112028577	T	A	0.56028	-0.110538	0.0404309	0.0062572	-0.289559	0.0360931	1.03572e-15	0.381746	0.147515	0.00965765	0.246325	5
ENSG00000124641	6	MED20	41873092	rs1536703	6	41852755	A	G	0.551791	0.106268	0.0403155	0.00839093	-0.287312	0.0211972	7.47952e-42	-0.36987	0.142948	0.00966931	0.156327	17
ENSG00000129353	19	SLC44A2	10713133	rs2043305	19	10728320	G	A	0.780986	0.127276	0.0484362	0.00859607	-0.630513	0.0436901	3.27898e-47	-0.201861	0.0780834	0.00973228	0.099477	14
ENSG00000196220	3	SRGAP3	9022275	rs11547584	3	9406704	A	G	0.190454	-0.141149	0.0508962	0.00554958	0.257669	0.036104	9.54862e-13	-0.547792	0.211914	0.0097388	0.441659	4
ENSG00000114999	2	TTL	113239731	rs6729910	2	113229110	T	C	0.152734	-0.161752	0.0556356	0.00364502	-0.157399	0.0278688	1.62457e-08	1.02766	0.397552	0.00973905	0.177176	6
ENSG00000232546	7	RP11-458F8.1	66313483	rs28648401	7	66367132	C	T	0.26628	0.125353	0.0456634	0.00604825	-0.402422	0.0529088	2.82796e-14	-0.311496	0.120636	0.00981953	0.0832589	4
ENSG00000134077	3	THUMPD3	9404526	rs11547584	3	9406704	A	G	0.190454	-0.141149	0.0508962	0.00554958	-0.192304	0.0273341	1.988e-12	0.733989	0.284486	0.00987853	0.662982	4
ENSG00000106686	9	SPATA6L	4553386	rs16921782	9	4670573	T	C	0.338393	-0.122608	0.0423154	0.00376166	0.247069	0.0437042	1.57476e-08	-0.49625	0.192455	0.00992232
ENSG00000095485	10	CWF19L1	101992055	rs12784396	10	102027407	T	C	0.439767	0.105289	0.0405611	0.00943648	0.625063	0.0314711	8.7712e-88	0.168445	0.0654431	0.0100553	0.640356	20
ENSG00000108846	17	ABCC3	48712138	rs12604031	17	48712705	A	G	0.598325	0.11111	0.0409147	0.00661455	-0.319452	0.0398035	1.00927e-15	-0.347814	0.135211	0.0101002
ENSG00000079805	19	DNM2	10828755	rs11671653	19	10838486	A	G	0.0867434	-0.202781	0.0714105	0.00451627	0.182986	0.0301487	1.28342e-09	-1.10818	0.430851	0.0101093	0.984744	3
ENSG00000260630	16	SNAI3-AS1	88729706	rs11076697	16	88740084	T	C	0.336891	0.116282	0.043411	0.00739248	-0.28458	0.0310217	4.57525e-20	-0.408609	0.158914	0.010133	0.0225756	14
ENSG00000165113	9	GKAP1	86354336	rs295271	9	86431653	C	T	0.395126	-0.111728	0.0410962	0.00655405	-0.138122	0.0174958	2.91283e-15	0.808908	0.314684	0.010154	0.109879	5
ENSG00000123329	12	ARHGAP9	57866038	rs1148555	12	57918634	G	A	0.131547	-0.170246	0.0593126	0.00410053	-0.235058	0.0408241	8.52063e-09	0.724272	0.281947	0.0102045
ENSG00000141401	18	IMPA2	11981024	rs45442994	18	11999038	A	G	0.14023	-0.163722	0.0581836	0.00489463	0.221106	0.0352077	3.38479e-10	-0.740468	0.288356	0.0102318	0.443868	5
ENSG00000143502	1	SUSD4	223394161	rs1547788	1	223532570	C	T	0.314097	0.114503	0.0431277	0.00793158	0.34829	0.0344954	5.71323e-24	0.328758	0.128036	0.0102379	0.646875	6
ENSG00000135424	12	ITGA7	56078352	rs1800974	12	56089357	T	C	0.494127	-0.10841	0.0400797	0.00683345	-0.204422	0.0253212	6.85121e-16	0.530325	0.206775	0.0103254	0.130683	3
ENSG00000260581	5	CTB-113P19.4	151031836	rs357630	5	150851258	G	A	0.384356	0.10942	0.0413105	0.00807979	0.384903	0.0375894	1.31674e-24	0.284279	0.11086	0.0103378	0.123431	9
ENSG00000133612	7	AGAP3	150782918	rs4725388	7	150782617	A	G	0.288131	-0.120726	0.0442808	0.00640354	-0.13975	0.0185546	5.00368e-14	0.863871	0.336977	0.0103596	0.679973	3
ENSG00000151640	10	DPYSL4	134000404	rs2101613	10	134002767	A	G	0.552638	0.105414	0.0404074	0.00908678	-0.518351	0.0384547	2.06452e-41	-0.203364	0.0794003	0.0104295	0.0170564	16
ENSG00000206573	3	SETD5-AS1	9391373	rs1054975	3	9406836	C	T	0.609663	0.116654	0.0410143	0.00445174	0.133228	0.0227966	5.08991e-09	0.875597	0.342372	0.0105446	0.917701	3
ENSG00000136271	7	DDX56	44605016	rs217386	7	44600695	A	G	0.420561	0.110459	0.0404796	0.00635726	-0.13342	0.0182794	2.9003e-13	-0.827904	0.323909	0.0105891	0.933504	4
ENSG00000129128	4	SPCS3	177241115	rs2168031	4	177259491	A	G	0.146642	-0.157722	0.056059	0.0049005	-0.199777	0.0327467	1.05619e-09	0.78949	0.309011	0.010622	0.0637235	4
ENSG00000197696	15	NMB	85198360	rs1051168	15	85200520	T	G	0.258376	-0.123183	0.0457151	0.0070479	-0.350417	0.0441909	2.1982e-15	0.351533	0.137786	0.0107322	0.298162	14
ENSG00000167103	9	PIP5KL1	130683158	rs6781	9	130698043	G	A	0.87535	0.160946	0.0602883	0.00759416	-0.500007	0.0579387	6.13857e-18	-0.321888	0.126212	0.0107609	0.328294	6
ENSG00000130717	9	UCK1	134399188	rs10736851	9	134350323	G	C	0.813036	0.135477	0.0513987	0.00839402	-0.225228	0.0230522	1.50922e-22	-0.60151	0.236366	0.0109332	0.300057	5
ENSG00000198663	6	C6orf89	36839646	rs3074	6	36892221	G	A	0.233383	-0.128115	0.047914	0.00749842	-0.197888	0.0242367	3.21933e-16	0.647412	0.25478	0.0110516	0.0857999	6
ENSG00000253320	8	KB-1507C5.2	103876528	rs10955294	8	103892855	G	C	0.230157	0.12877	0.0480143	0.00732049	-0.317605	0.0403612	3.57287e-15	-0.405441	0.159715	0.011132	0.925278	5
ENSG00000055147	5	FAM114A2	153369688	rs816025	5	153438808	G	A	0.63233	-0.110297	0.0415919	0.00800442	0.220909	0.0253462	2.89024e-18	-0.499287	0.196798	0.0111792	0.616919	4
ENSG00000133878	8	DUSP26	33448856	rs1044115	8	33457369	A	G	0.368227	0.111441	0.0416344	0.00743635	-0.139115	0.0177175	4.09963e-15	-0.801071	0.316192	0.0112932	0.500811	9
ENSG00000170681	9	MURC	103340361	rs1226591	9	103340309	C	T	0.419758	-0.103985	0.0406094	0.0104487	-0.357974	0.0216818	3.09202e-61	0.290482	0.114799	0.0113945	0.329426	9
ENSG00000173947	1	PIFO	111888910	rs41282496	1	111854938	T	G	0.123989	0.165058	0.0610032	0.00681538	0.491125	0.069544	1.64033e-12	0.336081	0.133016	0.0115163	0.685968	3
ENSG00000197728	12	RPS26	56435637	rs10876864	12	56401085	A	G	0.574436	-0.102314	0.0405309	0.0115915	-0.950499	0.0173511	0	0.107642	0.042687	0.0116799	0.0914555	17
ENSG00000197498	6	RPF2	111303218	rs1044388	6	111346808	A	G	0.200606	-0.131268	0.0500945	0.00878274	0.190692	0.0205894	2.01287e-20	-0.688377	0.273011	0.0116879	0.00318579	3
ENSG00000203896	20	LIME1	62366815	rs2315008	20	62343956	G	T	0.671093	-0.115843	0.042679	0.00664186	-0.162643	0.0240117	1.2571e-11	0.712253	0.282694	0.0117514	0.522412	4
ENSG00000224389	6	C4B	31982539	rs2524078	6	31242649	G	A	0.164342	-0.158584	0.0560919	0.00469537	0.301863	0.0543951	2.86566e-08	-0.525351	0.208544	0.0117643
ENSG00000104774	19	MAN2B1	12757325	rs1133330	19	12772090	T	C	0.389513	0.111787	0.0412134	0.00668021	0.154056	0.022893	1.70386e-11	0.725626	0.288436	0.0118788	0.851085	4
ENSG00000179314	17	WSCD1	5675554	rs8079279	17	5993315	A	G	0.782008	-0.1322	0.0484907	0.00640501	-0.175461	0.0270378	8.61346e-11	0.753444	0.299759	0.0119541	0.0128135	5
ENSG00000226416	11	MRPL23-AS1	2004467	rs7483477	11	1920255	G	T	0.246827	0.122127	0.0466187	0.00880076	0.376575	0.0422853	5.31043e-19	0.32431	0.129042	0.0119635	0.333564	8
ENSG00000110315	11	RNF141	10533225	rs10770123	11	10534866	T	C	0.528672	-0.105438	0.0401395	0.00861926	-0.208682	0.0249146	5.48007e-17	0.505257	0.201585	0.012196	0.19361	12
ENSG00000197548	3	ATG7	11313995	rs346075	3	11294027	G	T	0.663963	0.109555	0.0425155	0.00997103	0.346017	0.0325663	2.27985e-26	0.316617	0.126433	0.0122718	0.0112124	15
ENSG00000266964	19	FXYD1	35629712	rs1673006	19	35635231	T	C	0.357057	0.113252	0.0419049	0.00687987	-0.123823	0.0186555	3.19344e-11	-0.914628	0.365405	0.0123127	0.992371	3
ENSG00000221990	5	C5orf55	441645	rs34453673	5	434722	C	G	0.407545	0.107768	0.041037	0.00863674	0.196971	0.0240063	2.30614e-16	0.547126	0.218751	0.0123797	0.0821761	10
ENSG00000132842	5	AP3B1	77296349	rs2046894	5	77309710	A	G	0.285314	-0.124396	0.0448181	0.00551061	-0.147494	0.025569	7.99921e-09	0.843397	0.337209	0.0123805	0.136007	3
ENSG00000011260	17	UTP18	49337889	rs11654762	17	49375911	T	C	0.451791	0.101612	0.0402771	0.0116415	0.389331	0.0206353	2.12027e-79	0.260991	0.104373	0.0123994	0.204196	18
ENSG00000134184	1	GSTM1	110230436	rs2229059	1	110257590	C	T	0.0794931	-0.195334	0.0748114	0.00902755	0.842473	0.098796	1.49669e-17	-0.231858	0.0928692	0.0125387	0.150907	7
ENSG00000249700	4	SRD5A3-AS1	56230138	rs12648271	4	56368122	C	G	0.276346	-0.116309	0.0449109	0.00960439	0.456899	0.0487826	7.53174e-21	-0.254562	0.101983	0.0125564	0.373312	14
ENSG00000164308	5	ERAP2	96211643	rs7716222	5	96293006	A	C	0.443695	-0.100933	0.0404309	0.0125447	1.09719	0.0222644	0	-0.0919923	0.0368967	0.0126585	0.0229957	20
ENSG00000130943	22	PKDREJ	46651560	rs8139035	22	46651367	G	A	0.14593	-0.142191	0.0564557	0.0117815	-0.794141	0.0453943	1.58355e-68	0.17905	0.0718232	0.0126695	0.0271771	20
ENSG00000110076	11	NRXN2	64373646	rs471618	11	64465403	C	T	0.189504	0.131037	0.0510955	0.0103312	0.325715	0.0311908	1.58335e-25	0.402306	0.161533	0.0127547	0.198015	6
ENSG00000262879	17	RP11-156P1.3	45061411	rs112188019	17	45146839	A	G	0.104963	-0.163707	0.0652264	0.012079	1.09366	0.0572083	1.81777e-81	-0.149687	0.0601523	0.0128293	0.227981	14
ENSG00000153827	2	TRIP12	230628554	rs1372086	2	230714025	G	A	0.164721	0.141401	0.0541647	0.00903899	0.161019	0.0197843	3.99476e-16	0.878163	0.353268	0.0129251	0.0426327	6
ENSG00000150054	10	MPP7	28339922	rs1148180	10	28615756	G	A	0.163542	-0.143163	0.0544864	0.00860161	-0.252175	0.0329067	1.81181e-14	0.567713	0.228413	0.0129382	0.962498	3
ENSG00000112562	6	SMOC2	168841831	rs1924696	6	168817464	G	A	0.433534	-0.10891	0.0405097	0.00717778	-0.183772	0.0283035	8.4192e-11	0.592637	0.238584	0.0129926	0.511978	5
ENSG00000185436	1	IFNLR1	24480647	rs1538633	1	24516690	A	G	0.362815	0.104648	0.0415998	0.0118831	-0.516346	0.034644	3.08876e-50	-0.20267	0.0817052	0.0131196	0.880642	6
ENSG00000088298	20	EDEM2	33703167	rs6120849	20	33730387	T	C	0.212484	-0.125657	0.0487546	0.00995658	-0.208397	0.0230004	1.29776e-19	0.602969	0.243232	0.0131754	0.00378271	6
ENSG00000157322	16	CLEC18A	69984810	rs55832879	16	70057959	G	T	0.382589	-0.103578	0.0410289	0.0115856	-0.596901	0.0455241	2.81938e-39	0.173526	0.069999	0.0131758	0.270172	18
ENSG00000269940	14	RP11-73M18.7	104160897	rs4906356	14	104138701	T	C	0.322787	-0.115817	0.0428644	0.0068935	0.292429	0.0470526	5.13447e-10	-0.396052	0.159834	0.0132159	0.227266	3
ENSG00000204713	6	TRIM27	28870779	rs1061625	6	28891458	C	T	0.287553	0.12657	0.0485221	0.00909369	0.149898	0.0189543	2.60753e-15	0.844374	0.340855	0.0132408	0.0482559	12
ENSG00000237310	7	GS1-124K5.4	65958693	rs35459055	7	65944386	A	G	0.260464	-0.114486	0.045725	0.0122871	0.659893	0.0393237	3.35824e-63	-0.173492	0.0700586	0.0132721	0.0338831	20
ENSG00000131781	1	FMO5	146646930	rs17356233	1	146740502	G	C	0.242814	0.125261	0.0468371	0.00748635	-0.308543	0.0471395	5.93713e-11	-0.405976	0.163984	0.0132972	0.238406	7
ENSG00000144115	2	THNSL2	88469835	rs6547752	2	88447437	A	G	0.723005	-0.111473	0.0449961	0.0132346	1.07571	0.0272664	0	-0.103627	0.0419116	0.0134163	0.798283	14
ENSG00000167965	16	MLST8	2254249	rs26862	16	2257105	G	C	0.488875	-0.101327	0.0401062	0.0115221	0.296881	0.0253896	1.38411e-31	-0.341305	0.138209	0.0135309	0.289739	7
ENSG00000138767	4	CNOT6L	78634541	rs13105201	4	78636621	G	A	0.857461	0.14501	0.0577274	0.0120058	0.431723	0.0332491	1.49812e-38	0.335887	0.136193	0.0136536	0.244576	10
ENSG00000272109	5	CTD-2260A17.3	96140056	rs27434	5	96129512	G	A	0.78926	-0.122918	0.0488236	0.011816	-0.5364	0.0441393	5.56764e-34	0.229154	0.0929536	0.0136919	0.0226134	14
ENSG00000139209	12	SLC38A4	47158546	rs2253627	12	47353516	C	T	0.132636	-0.158545	0.0588149	0.0070249	-0.316976	0.0521812	1.24355e-09	0.50018	0.202999	0.0137416
ENSG00000155974	12	GRIP1	66741211	rs17183662	12	67516396	G	A	0.100641	0.180552	0.0657326	0.00601852	-0.381624	0.0684724	2.49813e-08	-0.473115	0.192026	0.0137472	0.207649	4
ENSG00000129055	3	ANAPC13	134196548	rs9985341	3	134232840	G	C	0.674952	-0.106008	0.0427725	0.0131965	0.599964	0.0268001	5.31225e-111	-0.176691	0.0717273	0.013764	0.888824	18
ENSG00000254682	11	RP11-660L16.2	71159720	rs12785878	11	71167449	T	G	0.787685	-0.121423	0.0489664	0.0131483	0.827198	0.0413673	5.91519e-89	-0.146788	0.0596489	0.01386	0.327176	10
ENSG00000187642	1	C1orf170	910579	rs6659460	1	918270	T	C	0.15882	0.142992	0.055186	0.00956731	0.176804	0.0226397	5.74229e-15	0.80876	0.328863	0.0139222
ENSG00000226913	3	BSN-AS2	49586739	rs11130199	3	49538799	C	T	0.434209	-0.10912	0.0403643	0.00686373	-0.220933	0.0374098	3.51057e-09	0.493905	0.200931	0.013968	0.203148	3
ENSG00000172247	11	C1QTNF4	47611216	rs17788930	11	47752775	G	A	0.348354	-0.105724	0.0423108	0.0124632	-0.582294	0.0430994	1.3563e-41	0.181565	0.0738946	0.0140073	0.00218644	20
ENSG00000175203	12	DCTN2	57923885	rs697221	12	57911160	A	G	0.13562	-0.147393	0.0585426	0.0118125	0.314921	0.0285772	3.06021e-28	-0.468032	0.190686	0.0141096	0.689885	4
ENSG00000106610	7	STAG3L4	66767608	rs17137359	7	66783821	T	C	0.368881	-0.102556	0.041504	0.0134741	-0.714788	0.0340624	9.06138e-98	0.143478	0.0584659	0.0141263	0.106187	20
ENSG00000100983	20	GSS	33516236	rs4911163	20	33470694	T	C	0.619783	-0.108068	0.0415918	0.00936828	0.222523	0.0300138	1.22534e-13	-0.485649	0.198056	0.0142034	0.148666	17
ENSG00000080166	13	DCT	95089558	rs9561576	13	95157722	T	C	0.315399	-0.110384	0.043164	0.010548	0.316004	0.037347	2.64448e-17	-0.349312	0.142696	0.0143671	0.0307663	3
ENSG00000170852	7	KBTBD2	32907784	rs7781666	7	32931951	A	G	0.222281	0.122475	0.0483789	0.0113548	0.254644	0.028533	4.47574e-19	0.480966	0.197482	0.0148717	0.438856	9
ENSG00000157637	17	SLC38A10	79218800	rs115343321	17	79268733	C	T	0.1175	0.15063	0.0615231	0.0143513	0.683676	0.0352422	7.81183e-84	0.220324	0.0907025	0.0151372	0.123919	10
ENSG00000120314	5	WDR55	140044261	rs2251860	5	140048209	C	T	0.444987	0.100891	0.0403398	0.0123834	0.240417	0.0236818	3.24725e-24	0.41965	0.172808	0.0151647	0.523658	11
ENSG00000101181	20	MTG2	60758085	rs2184161	20	60776275	G	A	0.502503	0.0981836	0.0400504	0.0142262	0.506171	0.0295096	5.99584e-66	0.193973	0.0799283	0.015231	0.19081	6
ENSG00000151353	2	TMEM18	667335	rs10168696	2	672496	T	C	0.847269	0.138292	0.0560306	0.0135813	-0.55163	0.0420546	2.63178e-39	-0.250697	0.103355	0.0152837	0.100211	5
ENSG00000197894	4	ADH5	99992132	rs1126671	4	100048414	C	T	0.695993	0.108079	0.0434786	0.0129259	-0.35958	0.0328994	8.31504e-28	-0.30057	0.124003	0.0153549	0.81026	14
ENSG00000240771	12	ARHGEF25	58003963	rs812315	12	57993490	A	G	0.762258	0.118475	0.0471799	0.0120345	-0.25296	0.0279465	1.40927e-19	-0.468355	0.193556	0.0155315	0.328429	3
ENSG00000164307	5	ERAP1	96096521	rs13160562	5	96111371	A	G	0.310185	-0.105764	0.0434017	0.0148153	-0.547857	0.0299522	9.75469e-75	0.19305	0.0799208	0.0157128	0.225172	20
ENSG00000136875	9	PRPF4	116037623	rs41307479	9	116082647	G	C	0.21528	-0.123129	0.0485337	0.0111812	0.220013	0.0279894	3.82351e-15	-0.559644	0.231799	0.0157634	0.104497	9
ENSG00000176973	11	FAM89B	65339820	rs3782089	11	65336819	T	C	0.072094	0.203102	0.07775	0.00899498	0.293895	0.0468111	3.42263e-10	0.69107	0.286536	0.0158736	0.00808043	3
ENSG00000136908	9	DPM2	130697378	rs6781	9	130698043	G	A	0.87535	0.160946	0.0602883	0.00759416	0.152447	0.0271296	1.91821e-08	1.05575	0.437832	0.0158951
ENSG00000170759	10	KIF5B	32297938	rs17409410	10	32343105	A	G	0.123798	0.15444	0.0614634	0.0119809	0.20257	0.0238988	2.32748e-17	0.762403	0.316469	0.0159924	0.20082	6
ENSG00000099956	22	SMARCB1	24129150	rs9612429	22	24137937	A	G	0.117062	0.155168	0.0631281	0.013972	-0.420395	0.0346757	7.91742e-34	-0.369101	0.153219	0.0159974	0.59002	9
ENSG00000071537	14	SEL1L	81937893	rs8005622	14	82027612	T	C	0.704361	0.11761	0.0439879	0.00750188	0.0901089	0.0162874	3.15805e-08	1.3052	0.542182	0.0160706
ENSG00000100162	22	CENPM	42334725	rs4822062	22	42274287	A	G	0.103378	-0.173695	0.0657597	0.00825753	0.391706	0.0672553	5.73993e-09	-0.443432	0.184338	0.0161488	0.446347	5
ENSG00000254999	3	BRK1	10157276	rs7645759	3	10157368	T	C	0.120653	-0.148898	0.0611276	0.0148563	-0.442417	0.0310968	6.22202e-46	0.336556	0.140178	0.0163539	0.0601162	9
ENSG00000138180	10	CEP55	95256389	rs947599	10	95266683	G	A	0.566057	-0.101353	0.0404135	0.0121456	-0.36011	0.0434948	1.23826e-16	0.28145	0.117261	0.016386	0.424819	7
ENSG00000160221	21	C21orf33	45553487	rs2071152	21	45503121	A	G	0.159029	0.13224	0.0549033	0.0160136	1.25012	0.0516216	1.47375e-129	0.105782	0.0441351	0.0165402	0.418987	10
ENSG00000111906	6	HDDC2	125541108	rs2243390	6	125621618	G	A	0.180049	0.126401	0.0523075	0.0156704	-0.50426	0.0312665	1.62762e-58	-0.250666	0.104889	0.0168566	0.269419	15
ENSG00000137841	15	PLCB2	40570377	rs12439272	15	40584804	A	G	0.233074	-0.122207	0.0476479	0.0103238	0.20944	0.0320362	6.25134e-11	-0.583494	0.244383	0.0169576	0.652093	3
ENSG00000117322	1	CR2	207627575	rs11346635	1	207478251	T	TA	0.441057	0.100853	0.0404795	0.0127218	0.296436	0.0355372	7.33076e-17	0.340218	0.142515	0.0169749	0.531126	4
ENSG00000224597	10	PTCHD3P1	29698331	rs10740805	10	29764408	T	G	0.361575	-0.100015	0.0416959	0.0164539	0.605367	0.0303005	8.42546e-89	-0.165214	0.0693717	0.0172388	0.0750741	13
ENSG00000161929	17	SCIMP	5112256	rs3845261	17	5008236	T	C	0.336103	-0.108346	0.0433009	0.0123436	0.365963	0.0474517	1.2355e-14	-0.296057	0.124392	0.0173109	0.0196095	11
ENSG00000157259	7	GATAD1	92076767	rs140591168	7	92196737	T	C	0.0155858	0.404689	0.157025	0.00995956	-0.598762	0.0967984	6.18422e-10	-0.675876	0.284101	0.0173598	0.143737	3
ENSG00000228274	22	RP3-508I15.9	39063590	rs5750671	22	39094619	C	A	0.304024	-0.108277	0.0435537	0.0129167	-0.257586	0.0315929	3.54166e-16	0.420353	0.17677	0.0174082	0.967122	7
ENSG00000152377	5	SPOCK1	136310987	rs6871574	5	136803788	A	G	0.277482	0.111051	0.0447136	0.0130062	-0.269515	0.0330678	3.62772e-16	-0.41204	0.173436	0.0175132	0.898891	5
ENSG00000149089	11	APIP	34874641	rs1049307	11	34938310	C	T	0.114349	-0.154113	0.064044	0.016112	-0.604961	0.0431106	9.82456e-45	0.254749	0.10741	0.0177044	0.00623929	12
ENSG00000172890	11	NADSYN1	71164155	rs4944958	11	71168073	G	A	0.787893	-0.118158	0.0489734	0.0158347	0.28643	0.022299	9.17963e-38	-0.41252	0.173969	0.017729	0.191349	7
ENSG00000158161	1	EYA3	28296855	rs6687671	1	28366015	G	A	0.290171	-0.107264	0.0441709	0.015166	0.295287	0.0290982	3.38352e-24	-0.363253	0.15381	0.018191	0.656299	3
ENSG00000198464	19	ZNF480	52800430	rs3217319	19	52803671	C	CTG	0.744131	-0.109178	0.0457199	0.0169414	0.500654	0.0335442	2.2595e-50	-0.218071	0.0924818	0.0183744	0.75148	13
ENSG00000106263	7	EIF3B	2393721	rs12533700	7	2399179	T	C	0.532662	-0.0989205	0.0408602	0.01548	-0.127641	0.0124138	8.47608e-25	0.77499	0.328872	0.0184475	0.557966	4
ENSG00000196352	1	CD55	207494853	rs11346635	1	207478251	T	TA	0.441057	0.100853	0.0404795	0.0127218	0.130943	0.0180803	4.41116e-13	0.770205	0.32692	0.0184755	0.195065	3
ENSG00000130202	19	PVRL2	45349432	rs4802240	19	45352804	T	C	0.393498	-0.0996023	0.0411357	0.0154646	0.270098	0.0264908	2.06756e-24	-0.368764	0.156535	0.0184832	0.156357	9
ENSG00000273160	1	RP11-104L21.3	167426979	rs2056626	1	167420425	G	T	0.421935	-0.104731	0.0404811	0.00967721	0.227829	0.0400068	1.2355e-08	-0.459691	0.195159	0.018499	0.0534486	3
ENSG00000166938	15	DIS3L	66585555	rs17257440	15	66556450	C	T	0.0831331	-0.173713	0.0722567	0.0162121	-0.415936	0.0366532	7.59931e-30	0.417644	0.177576	0.0186774	0.180226	5
ENSG00000141959	21	PFKL	45719934	rs2071152	21	45503121	A	G	0.159029	0.13224	0.0549033	0.0160136	-0.381934	0.0364769	1.17938e-25	-0.346238	0.147505	0.0189103	0.46405	5
ENSG00000110435	11	PDHX	34937376	rs79438656	11	34999080	C	G	0.0781939	-0.183644	0.0763474	0.0161559	0.331665	0.0309608	8.901e-27	-0.553703	0.235926	0.0189285	0.744823	9
ENSG00000115947	2	ORC4	148687968	rs17218798	2	148778043	A	C	0.0305531	0.277674	0.113154	0.0141296	-0.561754	0.0705168	1.63574e-15	-0.494298	0.21077	0.0190169
ENSG00000105576	19	TNPO2	12810008	rs722572	19	12811045	C	T	0.373102	0.101111	0.0415866	0.0150428	0.232891	0.0265713	1.87182e-18	0.434156	0.18531	0.0191363	0.21293	3
ENSG00000213930	9	GALT	34638130	rs11575584	9	34661994	A	G	0.0648626	0.197232	0.081057	0.0149637	-0.406403	0.0470677	5.90153e-18	-0.485311	0.207218	0.0191791	0.419518	6
ENSG00000204525	6	HLA-C	31236526	rs2844619	6	31242223	G	C	0.613232	0.111968	0.0472928	0.0179065	-0.634997	0.0401941	3.1979e-56	-0.176328	0.0753089	0.0192115	0.0200751	20
ENSG00000015475	22	BID	18216906	rs11538	22	18220831	G	A	0.170003	-0.133848	0.053087	0.0116923	-0.177727	0.0282233	3.03102e-10	0.75311	0.321752	0.01925	0.328591	3
ENSG00000120451	11	SNX19	130745331	rs3751039	11	130773076	A	G	0.447392	-0.0949526	0.0402648	0.0183637	-0.462341	0.0256076	7.23187e-73	0.205374	0.0878287	0.0193695	0.272159	12
ENSG00000224713	12	AC025165.8	58005901	rs812315	12	57993490	A	G	0.762258	0.118475	0.0471799	0.0120345	-0.271276	0.0423655	1.52131e-10	-0.436732	0.186814	0.0193982	0.0549817	3
ENSG00000178952	16	TUFM	28853732	rs8061877	16	28856819	T	C	0.244017	0.114047	0.0467668	0.0147435	-0.165531	0.0201562	2.16756e-16	-0.688977	0.294719	0.0194006	0.00166581	8
ENSG00000198576	8	ARC	143692405	rs3735999	8	143746069	T	C	0.639119	-0.10367	0.0423562	0.0143824	-0.3482	0.0441455	3.08166e-15	0.297731	0.127365	0.0194072	0.223017	4
ENSG00000105953	7	OGDH	44646171	rs6656	7	44606098	T	C	0.560886	0.10232	0.0403986	0.0113164	0.13706	0.0227838	1.79124e-09	0.746534	0.31981	0.0195798	0.43681	3
ENSG00000182923	3	CEP63	134204585	rs10935120	3	134233092	G	A	0.675861	-0.100739	0.0427314	0.0183988	0.379984	0.0241465	8.4842e-56	-0.265114	0.113711	0.0197283	0.831522	16
ENSG00000160949	8	TONSL	145654165	rs2280839	8	145641564	G	T	0.526494	0.0994076	0.0407834	0.0147911	0.296006	0.0370333	1.31726e-15	0.33583	0.144043	0.0197293	0.233164	5
ENSG00000232926	22	AC000078.5	19874812	rs12169091	22	19885548	T	G	0.171369	0.12826	0.05327	0.0160517	-0.331795	0.0357185	1.55488e-20	-0.386564	0.165856	0.0197684	0.639385	5
ENSG00000149292	11	TTC12	113185251	rs10891536	11	113209428	G	C	0.485568	0.0937776	0.0399974	0.019048	-0.723144	0.0350797	2.04309e-94	-0.12968	0.055667	0.0198287	0.160829	17
ENSG00000122970	12	IFT81	110562140	rs35769760	12	110517930	C	A	0.239009	-0.11276	0.0468935	0.0161901	0.299906	0.0325962	3.5583e-20	-0.375984	0.161613	0.0199942	0.506244	6
ENSG00000223496	16	EXOSC6	70284134	rs2070203	16	70303580	A	G	0.498348	-0.0936416	0.0400805	0.0194738	-0.879853	0.0348412	1.04427e-140	0.106429	0.0457482	0.019997	0.153909	20
ENSG00000261556	16	RP11-296I10.6	70253477	rs2070203	16	70303580	A	G	0.498348	-0.0936416	0.0400805	0.0194738	-0.61649	0.0286883	1.96405e-102	0.151895	0.0653971	0.0201979	0.143319	20
ENSG00000128313	22	APOL5	36113919	rs8140555	22	36082417	G	A	0.580159	0.0955406	0.0406704	0.0188166	-0.491121	0.0320668	6.01995e-53	-0.194536	0.0837798	0.0202336	0.625906	4
ENSG00000176871	12	WSB2	118470712	rs12582265	12	118482352	A	G	0.174487	-0.129625	0.0538361	0.0160502	0.270675	0.0309847	2.42016e-18	-0.478895	0.206312	0.0202752	0.587816	5
ENSG00000196653	3	ZNF502	44754135	rs56084453	3	44762830	G	A	0.209256	0.115343	0.049327	0.0193696	0.788514	0.042407	3.59579e-77	0.146279	0.0630496	0.0203376	0.00116303	17
ENSG00000112282	6	MED23	131895106	rs10499183	6	131940484	C	T	0.187428	-0.124232	0.0512221	0.0152929	-0.264734	0.0332811	1.79889e-15	0.469271	0.202279	0.0203453	0.919649	4
ENSG00000180089	19	TMEM86B	55738007	rs4255895	19	55739515	C	T	0.597426	-0.0976159	0.0408599	0.0168924	0.352975	0.0367302	7.25942e-22	-0.276552	0.119282	0.0204238	0.423189	9
ENSG00000160214	21	RRP1	45209394	rs2838401	21	45239078	A	G	0.228039	0.113972	0.0475421	0.0165173	-0.18244	0.0201463	1.35651e-19	-0.62471	0.269567	0.0204788	0.600757	8
ENSG00000152683	2	SLC30A6	32390933	rs212707	2	32451148	T	C	0.560002	0.0998615	0.0404623	0.0135866	-0.12959	0.0193538	2.14412e-11	-0.770596	0.332768	0.0205737	0.40749	7
ENSG00000172456	1	FGGY	59762310	rs591512	1	60223332	C	T	0.868597	0.148111	0.0598124	0.013277	-0.256305	0.0392477	6.55708e-11	-0.57787	0.249578	0.0205915
ENSG00000167202	15	TBC1D2B	78276378	rs11635115	15	78385810	A	G	0.283977	-0.109708	0.0442971	0.0132623	0.182833	0.0281436	8.22495e-11	-0.600045	0.259291	0.0206581	0.199986	6
ENSG00000173531	3	MST1	49721380	rs2005557	3	49701298	A	G	0.52824	-0.0997185	0.0402449	0.01322	-0.171478	0.0265401	1.03943e-10	0.581524	0.25136	0.0206949	0.486231	7
ENSG00000228587	22	RP1-41P2.7	36081987	rs8140555	22	36082417	G	A	0.580159	0.0955406	0.0406704	0.0188166	-0.468876	0.0355904	1.23474e-39	-0.203765	0.0881084	0.0207411	0.555331	3
ENSG00000255455	11	RP11-890B15.3	130736149	rs3751039	11	130773076	A	G	0.447392	-0.0949526	0.0402648	0.0183637	-0.401046	0.0345411	3.63632e-31	0.236762	0.102449	0.0208318	0.198047	10
ENSG00000130227	8	XPO7	21777180	rs11135743	8	21803008	G	A	0.557177	0.0976421	0.0403214	0.0154525	0.199651	0.025902	1.27857e-14	0.489064	0.211692	0.0208736	0.429417	3
ENSG00000132640	20	BTBD3	11871371	rs6109184	20	11897415	G	A	0.757553	0.114702	0.0469211	0.0145024	-0.217649	0.0309548	2.04779e-12	-0.527004	0.228239	0.0209437	0.711598	6
ENSG00000184470	22	TXNRD2	19863040	rs12169091	22	19885548	T	G	0.171369	0.12826	0.05327	0.0160517	0.259612	0.0319936	4.8783e-16	0.494045	0.214033	0.0209845
ENSG00000234327	17	AC012146.7	5014763	rs55777955	17	5014368	A	T	0.105627	-0.154629	0.0655677	0.0183578	-0.579472	0.0514602	2.05405e-29	0.266845	0.115606	0.0209862	0.0649318	20
ENSG00000102595	13	UGGT2	96453834	rs7994626	13	96520836	T	C	0.378606	0.0967727	0.0412398	0.0189465	0.295581	0.0245467	2.14858e-33	0.327398	0.142146	0.0212643	0.784516	20
ENSG00000100979	20	PLTP	44527399	rs6065904	20	44534651	A	G	0.211698	0.115764	0.0488162	0.017719	-0.271858	0.0281419	4.44795e-22	-0.425825	0.184896	0.0212762	0.282622	10
ENSG00000103037	16	SETD6	58549383	rs11644694	16	58557342	A	G	0.0475893	-0.235145	0.0939206	0.0122916	0.266713	0.0454968	4.56687e-09	-0.881641	0.382912	0.021309
ENSG00000167842	17	MIS12	5389605	rs16710	17	5388567	TCAAC	T	0.313255	-0.10694	0.0432204	0.0133503	0.200362	0.0318971	3.35282e-10	-0.533734	0.231843	0.0213276	0.933692	4
ENSG00000143641	1	GALNT2	230193536	rs9432148	1	230413313	C	T	0.251516	0.111423	0.0462727	0.016042	0.189203	0.0245466	1.27883e-14	0.588907	0.256223	0.021538
ENSG00000186446	3	ZNF501	44771088	rs56084453	3	44762830	G	A	0.209256	0.115343	0.049327	0.0193696	0.513392	0.0411255	9.18231e-36	0.224668	0.0977516	0.0215413	0.00319354	17
ENSG00000152749	13	GPR180	95254157	rs3897473	13	95253920	G	T	0.619001	-0.0955249	0.0413751	0.020957	0.78818	0.0327798	9.49056e-128	-0.121197	0.0527359	0.0215514	0.621725	10
ENSG00000124789	6	NUP153	17615269	rs1006066	6	17680115	C	G	0.120514	0.151901	0.0615692	0.0136188	-0.162542	0.0258436	3.18616e-10	-0.934534	0.40689	0.0216319	0.223187	4
ENSG00000159720	16	ATP6V0D1	67471917	rs77958237	16	67268008	A	G	0.0383845	-0.243582	0.104151	0.0193486	-0.749756	0.0626869	5.73356e-33	0.324882	0.141544	0.0217177	0.801395	18
ENSG00000111540	12	RAB5B	56367697	rs705702	12	56390636	G	A	0.338091	0.0976125	0.0423332	0.0211208	-0.578726	0.0251308	2.41253e-117	-0.168668	0.0735147	0.0217709	0.0558726	11
ENSG00000167914	17	GSDMA	38119226	rs3859191	17	38128714	A	G	0.473688	0.09386	0.0400975	0.0192424	-0.54048	0.0469518	1.156e-30	-0.17366	0.075707	0.0217991	0.00391347	20
ENSG00000236383	17	LINC00854	41368960	rs11654051	17	41419656	T	C	0.329684	0.103277	0.0425848	0.0152996	-0.335567	0.047695	1.98286e-12	-0.307769	0.134232	0.0218586	0.693157	3
ENSG00000168530	2	MYL1	211154874	rs62203005	2	211164911	C	T	0.202772	-0.116405	0.0498115	0.0194437	-0.21882	0.0191041	2.24332e-30	0.531967	0.232326	0.0220364	0.36696	9
ENSG00000187122	10	SLIT1	98757795	rs2297987	10	98989454	G	A	0.657574	0.100894	0.0423691	0.0172512	-0.287834	0.0352082	2.95377e-16	-0.350528	0.153317	0.0222371	0.34463	6
ENSG00000135698	16	MPHOSPH6	82181403	rs2303262	16	82203758	T	C	0.77278	0.110596	0.0477334	0.020506	-0.420827	0.0327549	8.85561e-38	-0.262806	0.115257	0.0225976	0.87145	7
ENSG00000261652	15	C15orf65	55700746	rs16953240	15	55700981	A	C	0.0880675	0.16529	0.0703689	0.0188287	0.364006	0.0388324	6.99788e-21	0.454086	0.199295	0.0226991	0.400151	4
ENSG00000126215	14	XRCC3	104163946	rs861539	14	104165753	A	G	0.375258	0.0977827	0.0417247	0.0191025	-0.25651	0.026967	1.87036e-21	-0.381204	0.167527	0.0228774	0.369578	17
ENSG00000104093	15	DMXL2	51739908	rs17524906	15	51829812	A	G	0.242569	-0.112403	0.0466326	0.0159353	-0.227811	0.0334201	9.32249e-12	0.493405	0.217119	0.0230561	0.0275675	3
ENSG00000172878	2	METAP1D	172864490	rs4280427	2	172813218	A	G	0.552143	-0.0968789	0.0404582	0.016641	0.171713	0.023827	5.73461e-13	-0.564191	0.248281	0.0230631	0.089141	5
ENSG00000016391	3	CHDH	53846362	rs12676	3	53857803	C	A	0.704316	-0.102724	0.0438804	0.0192314	0.318415	0.034254	1.46222e-20	-0.32261	0.142112	0.0232004	0.0786093	8
ENSG00000187837	6	HIST1H1C	26055968	rs2230655	6	26033506	A	G	0.700991	0.104733	0.0440761	0.0174924	0.293508	0.0382954	1.79794e-14	0.356832	0.157222	0.0232312	0.00190692	10
ENSG00000119509	9	INVS	102861538	rs12552666	9	102868684	A	C	0.167501	-0.1246	0.0535336	0.0199379	0.453644	0.0448484	4.73787e-24	-0.274665	0.121092	0.0233148	0.734506	10
ENSG00000065559	17	MAP2K4	11924141	rs28921079	17	12035276	A	G	0.279151	0.110112	0.0445669	0.0134844	0.111388	0.0194926	1.10107e-08	0.988545	0.435902	0.0233405
ENSG00000189007	6	ADAT2	143743969	rs72988635	6	143762746	T	C	0.28265	-0.104124	0.0441879	0.018454	0.190504	0.0229119	9.20429e-17	-0.546571	0.241088	0.0233838	0.114562	3
ENSG00000154945	17	ANKRD40	48770551	rs11651060	17	48786216	C	T	0.285296	-0.105604	0.0445793	0.0178406	-0.129021	0.0165791	7.13073e-15	0.818502	0.361173	0.0234372
ENSG00000167671	19	UBXN6	4444996	rs9352	19	4442336	T	C	0.543027	-0.0916856	0.0400807	0.0221651	-0.395469	0.0246237	4.82373e-58	0.23184	0.102373	0.023533	0.158112	9
ENSG00000162494	1	LRRC38	13801445	rs425097	1	13821440	T	C	0.310992	0.100512	0.0432665	0.0201739	0.276928	0.0275987	1.07928e-23	0.362954	0.16037	0.0236217
ENSG00000173660	1	UQCRH	46769303	rs41292543	1	46774783	G	A	0.0955371	-0.158745	0.0679326	0.0194496	-0.191448	0.0212782	2.31157e-19	0.829181	0.366608	0.023712	0.0596006	7
ENSG00000154856	18	APCDD1	10454625	rs613223	18	10036551	C	T	0.327958	0.104257	0.0426838	0.0145845	-0.178933	0.0299746	2.37996e-09	-0.582659	0.257743	0.0237825
ENSG00000101216	20	GMEB2	62218955	rs3761126	20	62252044	T	C	0.237082	0.116445	0.0469158	0.0130644	0.127217	0.0232697	4.57548e-08	0.915326	0.405011	0.0238212	0.122499	3
ENSG00000175161	3	CADM2	85008132	rs382210	3	84966018	A	G	0.64905	-0.100994	0.042339	0.0170624	0.218278	0.0309521	1.76219e-12	-0.462685	0.204764	0.0238459	0.603746	6
ENSG00000145217	4	SLC26A1	972861	rs3796622	4	983060	C	T	0.636179	0.095983	0.0416819	0.0212932	-0.508638	0.0437581	3.11722e-31	-0.188706	0.0835406	0.0238926	0.72199	16
ENSG00000107819	10	SFXN3	102790991	rs17113667	10	102841237	A	G	0.0771969	0.184679	0.0752877	0.0141677	-0.220146	0.0380245	7.05597e-09	-0.838893	0.371419	0.0239073
ENSG00000117569	1	PTBP2	97187221	rs12087375	1	97192551	A	G	0.333266	-0.103214	0.0424473	0.0150335	0.173696	0.0286514	1.34107e-09	-0.594222	0.263301	0.0240197	0.190787	4
ENSG00000247934	12	RP11-967K21.1	28316231	rs11610011	12	28355734	T	C	0.314107	0.101636	0.0432932	0.0188938	-0.311643	0.0381883	3.33083e-16	-0.32613	0.144553	0.024063	0.00232285	14
ENSG00000148468	10	FAM171A1	15253642	rs10796285	10	15393309	A	G	0.41982	-0.0934715	0.0403763	0.0206125	-0.345505	0.034356	8.59148e-24	0.270536	0.119918	0.0240702	0.558229	8
ENSG00000164022	4	AIMP1	107236701	rs7654865	4	107279450	T	C	0.174895	-0.124672	0.0527639	0.0181359	0.204107	0.0269239	3.43238e-14	-0.610817	0.270777	0.0240834	0.296378	4
ENSG00000150977	12	RILPL2	123899936	rs28531860	12	123917593	G	A	0.364003	0.100578	0.0419266	0.0164441	-0.200693	0.0304654	4.4705e-11	-0.501154	0.22233	0.0241899
ENSG00000168036	3	CTNNB1	41236328	rs1608726	3	41298643	A	G	0.518342	-0.0972965	0.0400414	0.0151029	0.159334	0.0264772	1.7682e-09	-0.610645	0.271018	0.0242497	0.65214	8
ENSG00000226232	16	RP11-419C5.2	70010291	rs1833931	16	70104902	C	T	0.782634	-0.110236	0.0484505	0.0228923	-0.635749	0.0403374	5.79031e-56	0.173395	0.0770001	0.0243295	0.00362963	18
ENSG00000064933	2	PMS1	190649107	rs62184315	2	190771945	C	T	0.179049	-0.126946	0.0522851	0.0151841	0.219241	0.0365465	1.98584e-09	-0.579025	0.257274	0.0244101	0.31426	4
ENSG00000081760	12	AACS	125549925	rs7133864	12	125606180	T	C	0.321692	0.0989975	0.0428599	0.0208997	0.35091	0.0354584	4.31614e-23	0.282116	0.125422	0.0244909	0.272645	11
ENSG00000146809	7	ASB15	123207064	rs4731112	7	123269118	C	G	0.682269	-0.100647	0.0429345	0.0190682	-0.134682	0.0171839	4.58865e-15	0.747294	0.332738	0.0247107	0.521808	9
ENSG00000260032	20	LINC00657	34633544	rs11697672	20	34624622	A	T	0.136605	-0.136206	0.0580098	0.018876	-0.202139	0.0262816	1.45684e-14	0.673823	0.300054	0.0247251	0.0867449	7
ENSG00000118946	13	PCDH17	58205944	rs12585180	13	58269763	T	C	0.247184	0.112536	0.046058	0.0145516	-0.27689	0.0488413	1.43483e-08	-0.406429	0.181132	0.0248435
ENSG00000164879	8	CA3	86285665	rs9969643	8	86365987	T	C	0.596981	0.0966968	0.0407862	0.0177484	-0.122781	0.0179077	7.06533e-12	-0.787555	0.351485	0.0250489	0.141336	4
ENSG00000139971	14	C14orf37	58466453	rs11623561	14	58556776	C	A	0.476515	-0.0932886	0.0400572	0.0198651	0.311464	0.0381767	3.39248e-16	-0.299516	0.133747	0.0251279	0.682561	8
ENSG00000166135	10	HIF1AN	102288829	rs1054399	10	102312565	T	C	0.21946	0.110602	0.0483182	0.0220775	0.244352	0.0226168	3.29523e-27	0.452634	0.20213	0.0251347	0.558295	9
ENSG00000259224	17	SLC35G6	7384721	rs2302761	17	7358520	T	C	0.215111	-0.119356	0.0487549	0.0143615	-0.324657	0.0590745	3.89106e-08	0.367637	0.164399	0.0253355	0.328525	6
ENSG00000134851	4	TMEM165	56262124	rs57826934	4	56323379	T	C	0.325887	0.101006	0.0426617	0.0179036	0.143539	0.0211847	1.23903e-11	0.703683	0.314836	0.0254122	0.394491	7
ENSG00000213290	19	PGK1P2	12670385	rs2861410	19	12664631	A	G	0.664341	0.0969119	0.0424537	0.022444	-0.481948	0.0447153	4.36623e-27	-0.201084	0.0900417	0.0255339	0.647754	8
ENSG00000198042	8	MAK16	33342268	rs7826551	8	33307340	A	G	0.601903	-0.0989516	0.0410316	0.0158829	-0.116877	0.0197926	3.52492e-09	0.84663	0.379214	0.025576	0.00239073	4
ENSG00000184787	21	UBE2G2	46188955	rs2329899	21	46203323	C	T	0.445853	-0.0938342	0.0402141	0.0196291	-0.206425	0.0273818	4.74447e-14	0.454568	0.20393	0.0258115
ENSG00000204351	6	SKIV2L	31926857	rs387608	6	31941557	A	G	0.132609	0.165532	0.0727871	0.0229546	0.35311	0.0316838	7.58965e-29	0.468783	0.210379	0.0258622	0.372722	20
ENSG00000164366	5	CCDC127	196986	rs11744204	5	203042	G	T	0.11624	0.144498	0.0626489	0.0210843	0.288823	0.0342852	3.63443e-17	0.500299	0.224894	0.0261082	0.84552	8
ENSG00000197816	9	CCDC180	100000765	rs6478054	9	100037728	G	A	0.736781	0.104189	0.045436	0.0218419	0.287103	0.0314146	6.29357e-20	0.362898	0.163162	0.0261383	0.879559	8
ENSG00000186501	1	TMEM222	27648651	rs150461998	1	27661952	T	C	0.00945146	0.44956	0.199524	0.0242493	1.30239	0.0958512	4.74237e-42	0.345181	0.15529	0.0262287	0.78057	4
ENSG00000135930	2	EIF4E2	233414762	rs12617649	2	233450824	T	G	0.313345	-0.0984416	0.0432412	0.0228118	0.298555	0.0293128	2.31063e-24	-0.329727	0.148409	0.0263005
ENSG00000122218	1	COPA	160259063	rs9633341	1	160206394	A	G	0.522228	-0.0944709	0.040004	0.0181991	0.132353	0.0202019	5.69614e-11	-0.71378	0.321289	0.0263093
ENSG00000140950	16	TLDC1	84511681	rs9630644	16	84518652	A	C	0.448236	-0.0932854	0.0402487	0.0204644	0.271226	0.0351287	1.15481e-14	-0.34394	0.154937	0.0264281	0.764847	12
ENSG00000130177	13	CDC16	115000362	rs8809	13	115030714	C	T	0.233005	0.106746	0.047401	0.0243232	0.326673	0.0271523	2.43748e-33	0.326767	0.147622	0.0268608	0.345004	10
ENSG00000169136	19	ATF5	50431959	rs57737990	19	50425851	A	G	0.353396	-0.0972717	0.0419551	0.020424	-0.2719	0.0368389	1.57361e-13	0.357748	0.161737	0.0269729	0.397635	7
ENSG00000205583	7	STAG3L1	74988448	rs60932781	7	75049359	T	C	0.127014	-0.141303	0.0606405	0.019797	0.526503	0.0750795	2.33917e-12	-0.26838	0.121368	0.0270155	0.376745	5
ENSG00000239332	2	AC016722.2	47043836	rs6726345	2	46990465	A	G	0.682431	0.103282	0.0432477	0.0169336	-0.209123	0.035774	5.04555e-09	-0.493882	0.223397	0.0270513
ENSG00000188000	19	OR7D2	9296279	rs73494602	19	9264401	A	G	0.049102	0.207803	0.0935672	0.0263578	1.72001	0.0773365	1.3908e-109	0.120815	0.0546698	0.0271118	0.0275473	8
ENSG00000233296	2	AC092159.2	677186	rs3210390	2	677295	T	C	0.107112	-0.144271	0.0646833	0.0257199	1.14549	0.0703751	1.43931e-59	-0.125947	0.0569955	0.0271211	0.292241	6
ENSG00000244607	3	CCDC13	42734155	rs339693	3	42738039	T	C	0.581772	-0.0951232	0.0405954	0.0191192	-0.250005	0.0376484	3.12582e-11	0.380485	0.172191	0.0271281	0.457853	3
ENSG00000139531	12	SUOX	56390964	rs11171739	12	56470625	T	C	0.569033	-0.09594	0.0403781	0.0174997	0.0940463	0.0157827	2.54079e-09	-1.02014	0.462216	0.0273104	0.672879	5
ENSG00000006607	2	FARP2	242295658	rs10933559	2	242407746	G	A	0.202894	0.114224	0.0498767	0.0220135	0.282571	0.0343661	1.99492e-16	0.404231	0.183229	0.0273732	0.858768	10
ENSG00000077380	2	DYNC1I2	172543919	rs4667694	2	172605399	A	G	0.278193	0.0999797	0.0446777	0.0252342	-0.340765	0.0262043	1.15882e-38	-0.293398	0.133037	0.0274272	0.198307	15
ENSG00000247809	15	NR2F2-AS1	96670598	rs10520811	15	96651189	G	A	0.0719832	-0.182224	0.0778724	0.0192824	0.342629	0.0523982	6.19518e-11	-0.531841	0.241394	0.0275802
ENSG00000205269	6	TMEM170B	11537938	rs616729	6	11515799	C	T	0.473495	-0.0921096	0.0404239	0.0226913	-0.213749	0.0250299	1.34532e-17	0.430924	0.195735	0.0276957	0.359025	4
ENSG00000175264	11	CHST1	45670427	rs11038608	11	45691118	A	G	0.34508	-0.0982791	0.0425103	0.020784	-0.209282	0.0291752	7.32214e-13	0.469601	0.213413	0.0277764
ENSG00000078699	20	CBFA2T2	32077881	rs7274811	20	32333181	T	G	0.258199	0.109751	0.0460433	0.0171423	-0.165355	0.0290023	1.18802e-08	-0.66373	0.301807	0.0278647	0.388835	4
ENSG00000158186	3	MRAS	138066539	rs2306374	3	138119952	C	T	0.165714	0.12659	0.0546198	0.0204682	0.243847	0.0350144	3.30306e-12	0.519137	0.23607	0.0278725
ENSG00000035115	2	SH3YL1	217730	rs62114506	2	242793	C	G	0.262639	0.100897	0.0455224	0.0266618	0.50607	0.0287401	2.12033e-69	0.199374	0.0906626	0.0278727	0.270032	7
ENSG00000147592	8	LACTB2	71547553	rs13274062	8	71737087	C	G	0.519369	-0.0899936	0.0400374	0.0245929	0.229822	0.0218975	9.07423e-26	-0.39158	0.178161	0.0279564	0.118672	9
ENSG00000119878	2	CRIPT	46843555	rs7598578	2	46857085	C	T	0.435035	0.0910076	0.0404019	0.0242868	0.238628	0.0238713	1.57961e-23	0.381379	0.173554	0.0279877	0.183629	13
ENSG00000161958	17	FGF11	7341592	rs7215056	17	7350050	A	C	0.212131	-0.109728	0.0491308	0.0255235	-0.518172	0.0426748	6.29864e-34	0.21176	0.0964062	0.0280535	0.0336876	18
ENSG00000079332	10	SAR1A	71907045	rs9971030	10	71916826	T	C	0.397646	-0.0917707	0.0408819	0.0247828	0.195808	0.0184582	2.72937e-26	-0.468677	0.213409	0.0280816	0.452101	9
ENSG00000104267	8	CA2	86376081	rs9969643	8	86365987	T	C	0.596981	0.0966968	0.0407862	0.0177484	0.175044	0.0302928	7.54115e-09	0.552414	0.251855	0.0282797
ENSG00000113163	5	COL4A3BP	74664311	rs73763094	5	74700098	T	C	0.0844693	0.163493	0.0723614	0.0238589	0.33445	0.0371371	2.14063e-19	0.488841	0.223065	0.0284171	0.0404672	5
ENSG00000180385	3	AC034193.5	10028577	rs13075842	3	10055813	C	A	0.182276	-0.122457	0.0516604	0.0177676	0.231267	0.0403155	9.66933e-09	-0.529505	0.2417	0.0284697	0.240861	3
ENSG00000214078	20	CPNE1	34213953	rs6060535	20	34235522	T	C	0.0994948	-0.146884	0.0667255	0.0277141	-0.986825	0.0451957	1.09156e-105	0.148845	0.0679591	0.0285087	0.00384409	20
ENSG00000182372	8	CLN8	1703944	rs112688948	8	1730228	C	T	0.0993593	-0.156531	0.0670181	0.0195092	-0.309798	0.0491862	3.00589e-10	0.505268	0.230723	0.0285294	0.151412	3
ENSG00000137845	15	ADAM10	58887403	rs6074	15	58860963	A	C	0.147863	-0.130454	0.0565213	0.0209962	0.188341	0.027361	5.83758e-12	-0.692648	0.316521	0.0286467	0.120841	8
ENSG00000267213	19	AC007773.2	32880956	rs2868082	19	32859381	G	C	0.726744	-0.103534	0.0448817	0.0210649	0.288592	0.0418239	5.19405e-12	-0.358756	0.16398	0.0286844	0.0986683	5
ENSG00000132436	7	FIGNL1	50511831	rs4580999	7	50546261	T	C	0.57429	0.0935694	0.040427	0.0206391	0.161207	0.0240947	2.22331e-11	0.58043	0.265359	0.0287176	0.22348	6
ENSG00000242252	1	BGLAP	156211753	rs11264463	1	156242806	G	A	0.29697	0.100516	0.0438862	0.0219994	0.210999	0.0290277	3.62435e-13	0.476381	0.218073	0.0289254	0.15127	5
ENSG00000258366	20	RTEL1	62289163	rs6010620	20	62309839	G	A	0.755083	-0.109933	0.0464927	0.018053	0.189145	0.0333743	1.44996e-08	-0.58121	0.26634	0.0290941	0.488517	4
ENSG00000145214	4	DGKQ	952675	rs3796622	4	983060	C	T	0.636179	0.095983	0.0416819	0.0212932	-0.205124	0.0300583	8.84135e-12	-0.467927	0.21446	0.0291185	0.653019	5
ENSG00000213853	16	EMP2	10622279	rs7195563	16	10625887	T	C	0.546577	0.0921238	0.040353	0.0224331	0.232986	0.0315743	1.59519e-13	0.395405	0.181299	0.0291869	0.58807	4
ENSG00000173114	7	LRRN3	110731062	rs12532143	7	111025948	C	T	0.331898	-0.0992452	0.0423825	0.0191986	-0.166438	0.0279642	2.65182e-09	0.596289	0.273644	0.0293265	0.947496	4
ENSG00000270673	8	YTHDF3-AS1	64080284	rs28497682	8	64116419	C	T	0.110613	-0.147939	0.0640772	0.0209566	0.301704	0.0457942	4.45e-11	-0.490345	0.225048	0.0293429
ENSG00000158805	16	ZNF276	89786808	rs9282681	16	89805914	C	T	0.0879245	-0.162582	0.070415	0.0209488	-0.295639	0.0458579	1.14202e-10	0.549934	0.252994	0.0297271	0.906117	9
ENSG00000253958	8	CLDN23	8559448	rs59003218	8	8554921	A	G	0.285614	0.110196	0.0486875	0.0236151	0.38228	0.0490005	6.11492e-15	0.28826	0.132612	0.0297273	0.199341	4
ENSG00000100284	22	TOM1	35695268	rs9610279	22	35667461	G	A	0.651018	-0.0918564	0.0419035	0.0283727	-0.317283	0.0188971	2.8872e-63	0.289509	0.133191	0.0297317	0.582929	18
ENSG00000183172	22	SMDT1	42475695	rs1807494	22	42474138	G	C	0.325442	-0.0934291	0.0427059	0.0286893	-0.434146	0.0230292	2.82952e-79	0.215202	0.0990278	0.0297691	0.00836072	20
ENSG00000231500	6	RPS18	33239787	rs17215231	6	33239869	T	C	0.0751951	0.167073	0.0764898	0.0289434	-0.797424	0.0373887	6.25128e-101	-0.209516	0.0964228	0.0297888	0.508809	20
ENSG00000168297	3	PXK	58318607	rs34579268	3	58410554	T	C	0.367981	-0.0927725	0.0415473	0.0255535	-0.210663	0.0224372	6.05584e-21	0.440383	0.202722	0.0298295	0.535955	10
ENSG00000196950	2	SLC39A10	196440701	rs10178475	2	196637255	C	T	0.609842	0.091628	0.0412419	0.0263021	0.277548	0.0269063	6.00535e-25	0.330134	0.152001	0.029862	0.765262	12
ENSG00000125895	20	TMEM74B	1161205	rs6078110	20	1177199	G	A	0.177383	-0.123456	0.0524697	0.0186277	-0.294979	0.0523289	1.73019e-08	0.418525	0.192749	0.0299054
ENSG00000065802	2	ASB1	239335383	rs7598777	2	239230657	T	C	0.241806	0.109771	0.0467974	0.0189933	0.187101	0.033163	1.68223e-08	0.586694	0.270875	0.0303169	0.217629	3
ENSG00000113812	3	ACTR8	53901093	rs4687594	3	53904711	A	G	0.323269	-0.0936719	0.0427668	0.028503	-0.415118	0.0287912	3.97518e-47	0.225651	0.104205	0.0303532	0.647316	13
ENSG00000078098	2	FAP	163027194	rs73973016	2	163026299	T	C	0.0101382	0.453093	0.196916	0.0213944	0.376406	0.0590629	1.85406e-10	1.20373	0.556201	0.0304485	0.0341715	3
ENSG00000127948	7	POR	75528518	rs3823884	7	75544455	C	A	0.275895	0.100824	0.0448322	0.0245177	0.171988	0.0216743	2.10331e-15	0.586227	0.270937	0.0304874
ENSG00000181284	17	TMEM102	7338762	rs7215056	17	7350050	A	C	0.212131	-0.109728	0.0491308	0.0255235	-0.324037	0.0375163	5.75948e-18	0.338628	0.156608	0.0305975	0.474988	13
ENSG00000170946	11	DNAJC24	31391387	rs4922864	11	31430229	C	T	0.356592	0.0934835	0.0418823	0.0256118	-0.213292	0.0248692	9.77556e-18	-0.438289	0.202902	0.030765	0.0758351	12
ENSG00000143376	1	SNX27	151584541	rs3790512	1	151680974	T	G	0.327545	0.0939446	0.0427078	0.0278279	0.250321	0.0220128	5.7924e-30	0.375297	0.173775	0.0307981	0.0876669	15
ENSG00000271976	3	RP11-884K10.7	53893021	rs4687594	3	53904711	A	G	0.323269	-0.0936719	0.0427668	0.028503	-0.420483	0.0331802	8.37743e-37	0.222772	0.103217	0.0309049	0.555317	6
ENSG00000130803	19	ZNF317	9251056	rs73494602	19	9264401	A	G	0.049102	0.207803	0.0935672	0.0263578	-0.34661	0.0382186	1.19962e-19	-0.59953	0.277926	0.0309935
ENSG00000140575	15	IQGAP1	90931450	rs201766044	15	91043187	A	ACTGT	0.181098	-0.117444	0.0520025	0.0239188	0.228239	0.0314327	3.83687e-13	-0.514566	0.238608	0.0310424	0.619253	3
ENSG00000137764	15	MAP2K5	67835047	rs1878699	15	67900883	A	G	0.420095	-0.0923497	0.0404883	0.0225543	0.186689	0.0285903	6.58528e-11	-0.494671	0.229726	0.0312943	0.00366601	9
ENSG00000156170	8	NDUFAF6	95907995	rs16893774	8	95895976	C	G	0.170795	-0.124629	0.0532737	0.0193144	-0.161303	0.0295082	4.59308e-08	0.772639	0.359245	0.0314975	0.549841	5
ENSG00000107679	10	PLEKHA1	124134212	rs1045216	10	124189197	G	A	0.589823	-0.0919658	0.0407363	0.0239712	-0.14206	0.0202092	2.07299e-12	0.647373	0.30118	0.0315982
ENSG00000235652	6	RP11-545I5.3	146136048	rs9373467	6	145955605	T	C	0.314586	-0.0946969	0.0431933	0.0283511	0.334343	0.0311575	7.30106e-27	-0.283233	0.131857	0.0317118	0.634656	9
ENSG00000125871	20	MGME1	17949556	rs11551768	20	17950545	T	A	0.127335	0.135113	0.0606545	0.0259084	-0.297414	0.0367058	5.37777e-16	-0.454293	0.211506	0.0317223	0.313702	5
ENSG00000133884	11	DPF2	65101225	rs629710	11	65109233	C	A	0.720492	-0.10139	0.0445928	0.0229853	0.1279	0.0197845	1.01524e-10	-0.792729	0.369589	0.0319616
ENSG00000196189	1	SEMA4A	156117157	rs11264448	1	156129748	C	A	0.381678	-0.091155	0.0412588	0.0271506	-0.205251	0.0230904	6.16415e-19	0.444115	0.207132	0.0320239	0.00223661	8
ENSG00000167034	8	NKX3-1	23536206	rs10503733	8	23534018	T	G	0.240394	-0.10475	0.0471401	0.0262766	-0.261943	0.0324289	6.61371e-16	0.399896	0.186649	0.0321528	0.192906	3
ENSG00000170322	11	NFRKB	129733531	rs60335545	11	129740759	T	C	0.154966	0.122572	0.0557383	0.0278728	-0.338023	0.0356383	2.42815e-21	-0.362614	0.169269	0.0321743	0.316278	4
ENSG00000146587	7	RBAK	5085452	rs55937700	7	5049458	A	C	0.196634	0.114244	0.050278	0.0230712	0.207197	0.0332621	4.68766e-10	0.551379	0.258298	0.0327886
ENSG00000225434	9	RP11-63P12.6	74920346	rs4745182	9	74907597	C	T	0.362121	0.0903309	0.0417027	0.0303061	0.562915	0.0452015	1.33932e-35	0.16047	0.0751957	0.0328404	0.454779	6
ENSG00000113231	5	PDE8B	76506274	rs335630	5	76729378	A	C	0.6726	0.0948672	0.0436469	0.0297413	-0.472685	0.0421348	3.3121e-29	-0.200699	0.0940553	0.0328563	0.237118	12
ENSG00000021826	2	CPS1	211342406	rs3856349	2	211346051	C	T	0.516101	-0.0875595	0.040026	0.0287012	0.388792	0.0405269	8.51987e-22	-0.225209	0.105592	0.0329396	0.171923	10
ENSG00000226051	10	ZNF503-AS1	77029577	rs10824301	10	77079536	T	C	0.199493	0.108881	0.0502659	0.0303033	-0.452322	0.0371514	4.21858e-34	-0.240716	0.112874	0.0329566	0.0897024	3
ENSG00000237126	2	AC073254.1	233445658	rs12617649	2	233450824	T	G	0.313345	-0.0984416	0.0432412	0.0228118	0.212741	0.0349669	1.17171e-09	-0.46273	0.217021	0.0329913
ENSG00000170540	16	ARL6IP1	18802991	rs12447002	16	18814521	T	G	0.389064	0.0904692	0.0411424	0.027883	-0.252369	0.0291053	4.28758e-18	-0.35848	0.168185	0.0330515
ENSG00000092036	14	HAUS4	23415437	rs2145542	14	23419036	T	C	0.535392	0.0865194	0.0401541	0.031186	-0.378358	0.0263709	1.10314e-46	-0.228671	0.107317	0.0331065	0.116433	15
ENSG00000259820	8	AC083843.1	135804263	rs35949785	8	135837876	G	A	0.29249	0.095617	0.0439149	0.0294564	-0.278108	0.0273953	3.25735e-24	-0.343812	0.161497	0.0332618	0.462911	7
ENSG00000104213	8	PDGFRL	17433942	rs2705052	8	17432381	A	G	0.397379	0.0930915	0.0408818	0.0227808	0.16458	0.0277398	2.97475e-09	0.565631	0.266068	0.0335124
ENSG00000170500	2	LONRF2	100889753	rs13031711	2	100939433	C	T	0.490289	0.0872346	0.040188	0.0299564	0.244324	0.0233385	1.20278e-25	0.357045	0.167985	0.0335488	0.0982988	7
ENSG00000168385	2	SEPT2	242254515	rs12475607	2	242189231	C	T	0.102043	-0.140912	0.065948	0.0326212	0.870082	0.0436977	3.24128e-88	-0.161953	0.0762303	0.033627	0.535839	14
ENSG00000173064	12	HECTD4	112597992	rs12298022	12	112471090	T	G	0.0769635	-0.168678	0.0746755	0.0238952	0.26581	0.0425392	4.14192e-10	-0.634581	0.298728	0.033647	0.0865527	3
ENSG00000141562	17	NARF	80416056	rs7406694	17	80427340	C	G	0.34781	0.0896206	0.04199	0.0328156	-0.613084	0.0284765	8.24584e-103	-0.14618	0.0688255	0.0336768	0.0117494	18
ENSG00000088340	20	FER1L4	34146507	rs1970357	20	34339200	A	G	0.0993696	-0.145048	0.0668068	0.0299199	-0.630356	0.0637216	4.49372e-23	0.230105	0.108505	0.0339488	0.0310291	19
ENSG00000132591	17	ERAL1	27181956	rs9914988	17	27183104	A	G	0.79496	-0.113938	0.0496642	0.0217816	-0.112048	0.0202063	2.93606e-08	1.01687	0.479676	0.0340142
ENSG00000127418	4	FGFRL1	1003724	rs3796624	4	1015844	G	C	0.216144	0.111075	0.0497957	0.0257069	-0.237732	0.0351233	1.30128e-11	-0.467228	0.220543	0.0341299	0.199095	3
ENSG00000129187	4	DCTD	183811213	rs6854046	4	183819091	C	A	0.306465	0.0934308	0.0435307	0.0318478	0.340557	0.0266416	2.04323e-37	0.274347	0.129611	0.0342862	0.0265141	16
ENSG00000205571	5	SMN2	69345350	rs76915606	5	68769560	G	A	0.0989344	-0.145937	0.0667834	0.0288729	-0.760071	0.0899092	2.82065e-17	0.192004	0.0907527	0.0343713
ENSG00000134419	16	RPS15A	18792617	rs12447002	16	18814521	T	G	0.389064	0.0904692	0.0411424	0.027883	0.146783	0.0189609	9.83621e-15	0.616347	0.291382	0.0344086
ENSG00000219626	2	FAM228B	24299396	rs12329297	2	24358001	C	G	0.143862	-0.122502	0.0574144	0.0328715	-0.60908	0.0387779	1.35677e-55	0.201126	0.0951299	0.0344958	0.245029	15
ENSG00000266714	17	MYO15B	73584139	rs79794615	17	73586413	T	C	0.0491219	0.20594	0.09441	0.0291582	-0.5895	0.0691656	1.55442e-17	-0.349347	0.165315	0.0345816
ENSG00000178127	18	NDUFV2	9102628	rs874250	18	9119156	C	T	0.82472	-0.115385	0.0523949	0.0276497	0.135354	0.0181092	7.75965e-14	-0.852468	0.403548	0.0346492	0.841565	5
ENSG00000116957	1	TBCE	235530675	rs12405889	1	235597252	G	T	0.49891	-0.0873524	0.0403435	0.0303711	-0.270878	0.0284155	1.53175e-21	0.322479	0.15273	0.0347348	0.285223	12
ENSG00000231365	1	RP11-418J17.1	119683019	rs10923754	1	119668640	C	T	0.278252	0.0960907	0.0451396	0.0332752	-0.545929	0.0332578	1.49177e-60	-0.176013	0.0833764	0.0347665	0.182987	14
ENSG00000255893	11	RP11-685N10.1	94206074	rs680695	11	94212154	G	A	0.298669	0.0928516	0.043731	0.0337334	0.884468	0.0467672	9.05647e-80	0.10498	0.0497539	0.0348593	0.13757	15
ENSG00000185485	3	SDHAP1	195686619	rs869984	3	195341037	A	G	0.668842	0.0909872	0.0426634	0.0329519	0.506223	0.0374769	1.41028e-41	0.179737	0.0853219	0.0351539	0.67309	18
ENSG00000170430	10	MGMT	131265448	rs1711667	10	131278410	T	G	0.580501	-0.0864093	0.0406461	0.033512	0.41805	0.0275762	6.52487e-52	-0.206696	0.0981792	0.0352657	0.0232634	15
ENSG00000185238	11	PRMT3	20409076	rs3824886	11	20404613	G	T	0.952859	-0.207717	0.0947145	0.0283009	-0.255378	0.0342956	9.59358e-14	0.813371	0.38663	0.0354009	0.217916	3
ENSG00000164008	1	C1orf50	43232940	rs10493114	1	43245560	G	A	0.249062	-0.103061	0.0465196	0.0267307	-0.233645	0.0348867	2.12369e-11	0.441101	0.209715	0.0354362	0.959117	6
ENSG00000175595	16	ERCC4	14014014	rs3136202	16	14038174	A	G	0.354461	-0.0915131	0.0419262	0.0290563	-0.182421	0.0234341	7.00351e-15	0.501659	0.238696	0.0355828	0.288544	6
ENSG00000102554	13	KLF5	73629114	rs6562771	13	74184893	A	G	0.553027	0.0861306	0.0403656	0.0328625	-0.373731	0.0308053	7.14502e-34	-0.230461	0.109665	0.0355965	0.0681564	11
ENSG00000163958	3	ZDHHC19	195924320	rs1476332	3	195952731	G	C	0.452896	-0.0863003	0.0403976	0.0326573	-0.509575	0.0440165	5.3964e-31	0.169357	0.0806155	0.0356581	0.795885	14
ENSG00000226251	1	RP11-15I11.3	212398620	rs12728266	1	212430756	G	A	0.210607	-0.111584	0.0492639	0.0235109	-0.20114	0.0358889	2.08831e-08	0.554758	0.264169	0.0357279
ENSG00000020922	11	MRE11A	94152895	rs680695	11	94212154	G	A	0.298669	0.0928516	0.043731	0.0337334	0.409837	0.02908	4.16839e-45	0.226557	0.107908	0.0357683	0.117251	11
ENSG00000104863	19	LIN7B	49617581	rs4802560	19	49617076	G	T	0.365419	0.0906012	0.042379	0.0325267	0.253179	0.0228124	1.27838e-28	0.357854	0.170465	0.0357917	0.348133	10
ENSG00000129219	17	PLD2	4710391	rs72833202	17	4706109	C	T	0.139985	-0.124654	0.0577768	0.0309664	0.36412	0.0404603	2.26887e-19	-0.342343	0.163171	0.0358999	0.913964	5
ENSG00000221947	8	XKR9	71581600	rs1902614	8	71656167	T	C	0.51692	-0.0840797	0.0400324	0.0357034	1.00287	0.0285384	1.5913e-270	-0.0838391	0.0399891	0.0360334	0.0319017	17
ENSG00000171109	3	MFN1	179065480	rs6804758	3	179070454	T	C	0.409498	-0.0868688	0.0406602	0.0326422	0.217213	0.0201456	4.17874e-27	-0.399924	0.19083	0.0361077	0.0135177	4
ENSG00000129946	19	SHC2	416583	rs2041399	19	438357	C	T	0.19825	-0.107782	0.05016	0.0316526	0.459981	0.0491944	8.743e-21	-0.234318	0.11189	0.0362442	0.345249	8
ENSG00000118961	2	C2orf43	20883788	rs13385191	2	20888265	G	A	0.231601	0.105186	0.0473793	0.0264131	-0.240762	0.0383335	3.37008e-10	-0.436888	0.208721	0.0363344	0.344883	3
ENSG00000235863	6	B3GALT4	33244917	rs17215231	6	33239869	T	C	0.0751951	0.167073	0.0764898	0.0289434	0.421625	0.0582361	4.48936e-13	0.39626	0.189493	0.0365141	0.108559	4
ENSG00000133195	17	SLC39A11	70642088	rs4793481	17	70733587	C	A	0.474274	-0.0882003	0.0401423	0.0280072	-0.201451	0.0296522	1.09218e-11	0.437825	0.209428	0.0365659	0.542523	4
ENSG00000259446	15	RP11-489D6.2	33595858	rs2670948	15	33595844	T	G	0.516173	-0.084632	0.0401102	0.0348594	-0.573112	0.0371451	1.04485e-53	0.147671	0.0706381	0.0365703	0.587478	8
ENSG00000163257	4	DCAF16	17802278	rs6842128	4	17854031	C	T	0.730658	0.102545	0.0455002	0.0242142	-0.122675	0.0220219	2.53892e-08	-0.835908	0.400105	0.036688	0.094613	3
ENSG00000121940	1	CLCC1	109472130	rs17030016	1	109394564	C	T	0.0420547	-0.227936	0.101436	0.0246343	0.286712	0.0506372	1.49551e-08	-0.795	0.380634	0.0367418	0.0495803	4
ENSG00000033122	1	LRRC7	70034081	rs4650008	1	70023317	A	G	0.0758868	0.16363	0.0765488	0.0325492	0.552912	0.0565976	1.52691e-22	0.295942	0.141722	0.036781	0.161051	5
ENSG00000173226	3	IQCB1	121488610	rs1881994	3	121541341	C	T	0.63119	0.0877569	0.0414898	0.0344175	0.378773	0.0289066	3.15051e-39	0.231687	0.110955	0.0367875	0.405848	10
ENSG00000030110	6	BAK1	33540329	rs210134	6	33540209	G	A	0.687325	-0.0918144	0.0438152	0.0361277	-0.674337	0.0275116	1.12843e-132	0.136155	0.0652122	0.036809	0.0773456	20
ENSG00000188542	2	DUSP28	241499471	rs55701266	2	241464055	C	T	0.115425	0.141354	0.0628374	0.0244794	-0.181239	0.03262	2.75921e-08	-0.779931	0.374049	0.03706
ENSG00000005243	17	COPZ2	46103533	rs8076163	17	46120325	C	T	0.807798	0.110681	0.0503242	0.0278522	-0.201767	0.0309244	6.82152e-11	-0.548558	0.263207	0.037148	0.382067	6
ENSG00000131495	5	NDUFA2	140018325	rs2530241	5	140054485	T	C	0.432886	0.0903314	0.0408538	0.0270296	-0.0964956	0.0154673	4.41282e-10	-0.936119	0.449179	0.0371539	0.264943	7
ENSG00000136270	7	TBRG4	45139699	rs3757573	7	45147564	A	G	0.271653	-0.0953819	0.0450177	0.0341106	0.216033	0.0186971	7.016e-31	-0.441515	0.211858	0.0371587	0.328309	14
ENSG00000099958	22	DERL3	24176690	rs8138673	22	24189032	G	C	0.275316	0.0970143	0.0448783	0.0306394	-0.280226	0.0358729	5.64545e-15	-0.3462	0.166169	0.0372132	0.479641	4
ENSG00000113141	5	IK	140026643	rs2530241	5	140054485	T	C	0.432886	0.0903314	0.0408538	0.0270296	0.095957	0.0155587	6.94176e-10	0.941374	0.452285	0.0373999	0.563009	9
ENSG00000143363	1	PRUNE	150980896	rs11204762	1	150999737	G	A	0.244007	-0.10449	0.0465859	0.0249	-0.17959	0.0322503	2.56738e-08	0.581825	0.279653	0.0374772
ENSG00000184206	15	GOLGA6L4	84904525	rs11259942	15	84954985	T	C	0.117925	0.130341	0.0615102	0.0340887	0.807224	0.0746113	2.79626e-27	0.161468	0.0776475	0.0375711	0.003842	15
ENSG00000198515	4	CNGA1	47937994	rs10002500	4	47958679	T	C	0.115594	-0.13114	0.062521	0.0359459	-0.785544	0.0498611	6.38061e-56	0.166942	0.0802917	0.0376	0.0395809	10
ENSG00000196935	12	SRGAP1	64238073	rs61931202	12	64443651	G	T	0.270355	-0.0999844	0.0452821	0.0272421	0.20474	0.0332434	7.32908e-10	-0.488348	0.234953	0.037664
ENSG00000100201	22	DDX17	38879445	rs12004	22	38877461	G	T	0.296387	-0.0948495	0.043865	0.030595	0.184972	0.0246563	6.28452e-14	-0.512778	0.246798	0.037735	0.272266	7
ENSG00000137225	6	CAPN11	44126548	rs9369463	6	44166399	G	A	0.135088	-0.129561	0.0593796	0.0291166	0.408822	0.0600946	1.02482e-11	-0.316913	0.152533	0.0377403
ENSG00000143727	2	ACP1	264140	rs11553746	2	272203	T	C	0.346807	0.0929312	0.0421603	0.0275081	-0.138374	0.0226977	1.08496e-09	-0.671594	0.323988	0.0381815	0.0114011	4
ENSG00000181781	19	ODF3L2	463346	rs2041399	19	438357	C	T	0.19825	-0.107782	0.05016	0.0316526	0.365763	0.0466773	4.65143e-15	-0.294677	0.142201	0.0382408	0.413621	5
ENSG00000132600	16	PRMT7	68344877	rs4783621	16	68383519	A	C	0.551616	0.0855554	0.0403891	0.0341515	-0.209622	0.0216774	4.04096e-22	-0.408141	0.197244	0.0385259	0.653971	20
ENSG00000113068	5	PFDN1	139624624	rs6859064	5	139663301	T	A	0.204378	0.103003	0.0496259	0.0379324	-0.778193	0.0298213	4.13471e-150	-0.132362	0.0639721	0.0385409	0.597511	18
ENSG00000183323	5	CCDC125	68576002	rs28693971	5	68587109	T	C	0.567772	-0.0843518	0.0404715	0.037139	-0.6123	0.0357325	8.04398e-66	0.137762	0.0665846	0.0385481	0.792241	14
ENSG00000179978	5	RP11-1319K7.1	69390202	rs76915606	5	68769560	G	A	0.0989344	-0.145937	0.0667834	0.0288729	0.554987	0.0871433	1.90674e-10	-0.262956	0.12722	0.0387398
ENSG00000251665	17	RP11-700H6.2	49021465	rs1016156	17	49019565	T	C	0.32097	-0.0899939	0.0429007	0.0359294	-0.348026	0.0293033	1.5644e-32	0.258584	0.125177	0.038852	0.502062	11
ENSG00000116604	1	MEF2D	156433519	rs11264486	1	156455173	A	G	0.652422	-0.0940991	0.0422239	0.0258422	-0.13476	0.0245319	3.94609e-08	0.698272	0.33813	0.0389135
ENSG00000138346	10	DNA2	70173821	rs4350264	10	70242946	A	G	0.0835758	0.150802	0.0726752	0.0379857	-1.05544	0.0558296	1.0438e-79	-0.142881	0.0692713	0.0391482	0.00642787	20
ENSG00000151164	12	RAD9B	110939460	rs11065719	12	111212762	A	T	0.384914	-0.0874448	0.0410799	0.0332828	0.330311	0.0397482	9.56243e-17	-0.264735	0.128383	0.0392005	0.0592849	12
ENSG00000057468	1	MSH4	76262567	rs1146636	1	76252687	C	T	0.579028	-0.0845239	0.0405881	0.0372984	0.576925	0.040487	4.50694e-46	-0.146508	0.0710998	0.039342	0.668535	19
ENSG00000122778	7	KIAA1549	138516126	rs867488	7	138668829	G	A	0.26161	-0.100328	0.0457068	0.0281611	-0.233904	0.0391172	2.23729e-09	0.428928	0.208158	0.0393427	0.985291	3
ENSG00000113441	5	LNPEP	96271098	rs2549781	5	96230122	T	G	0.492514	0.0886376	0.0400693	0.0269594	0.137413	0.0243411	1.64894e-08	0.645045	0.313185	0.0394341
ENSG00000110987	12	BCL7A	122457328	rs11043242	12	122356293	C	G	0.507261	-0.0831079	0.0399562	0.0375284	0.428915	0.0290716	2.91128e-49	-0.193763	0.0940777	0.039436	0.279455	13
ENSG00000153132	4	CLGN	141309609	rs2271430	4	141294814	C	G	0.094019	-0.150421	0.0695369	0.0305267	0.505843	0.0753678	1.92429e-11	-0.297367	0.144431	0.0395051	0.566419	4
ENSG00000263280	16	LA16c-325D7.2	2916349	rs56014472	16	2916702	C	T	0.390484	-0.0863286	0.0411525	0.0359253	0.432886	0.0414381	1.51911e-25	-0.199426	0.0969632	0.0397137	0.935239	7
ENSG00000100138	22	NHP2L1	42069934	rs11703638	22	42062767	A	G	0.298497	0.0959255	0.0434363	0.0272151	0.0950717	0.0169458	2.01946e-08	1.00898	0.491001	0.0398844	0.368175	6
ENSG00000234745	6	HLA-B	31321649	rs2524082	6	31241761	T	A	0.551784	-0.0968616	0.0449018	0.0309913	0.175147	0.0260112	1.65613e-11	-0.55303	0.269201	0.0399429	0.0079014	15
ENSG00000182534	17	MXRA7	74668633	rs8067445	17	74687777	T	G	0.441253	0.0832068	0.0403593	0.039241	-0.629086	0.0280192	1.22465e-111	-0.132266	0.0644254	0.0400712	0.00764151	20
ENSG00000118514	6	ALDH8A1	135238528	rs9376086	6	135371329	C	T	0.49577	0.0823894	0.0399722	0.0392871	-0.780489	0.037934	4.60609e-94	-0.105561	0.0514706	0.0402765	0.545332	20
ENSG00000067601	7	PMS2P4	66752528	rs2421393	7	66661555	C	T	0.243474	-0.103404	0.0467858	0.0270944	0.252166	0.0458283	3.74632e-08	-0.410063	0.199943	0.0402771
ENSG00000227039	21	ITGB2-AS1	46340966	rs1721	21	46349496	T	C	0.386766	0.0873047	0.0410498	0.0334364	0.332291	0.0433388	1.7567e-14	0.262736	0.1282	0.0404214	0.530572	4
ENSG00000217702	2	MGC10955	74361599	rs6715351	2	74346119	A	G	0.176096	-0.108921	0.0527101	0.0387882	0.91798	0.0601787	1.54281e-52	-0.118653	0.0579441	0.0405881	0.27491	7
ENSG00000213626	2	LBH	30454397	rs58645306	2	30475074	C	T	0.225717	-0.102992	0.0482874	0.0329337	-0.263155	0.0360349	2.81869e-13	0.391374	0.19116	0.0406227	0.4016	3
ENSG00000267288	17	RP13-890H12.2	43246172	rs6503426	17	43268267	T	C	0.676969	-0.0939497	0.0428588	0.028374	0.251041	0.0439368	1.10558e-08	-0.37424	0.182858	0.0406952
ENSG00000010803	1	SCMH1	41492872	rs3738368	1	41485902	G	C	0.31939	-0.094222	0.0429335	0.0281923	0.140683	0.0248663	1.53517e-08	-0.669747	0.327335	0.0407505	0.0534382	4
ENSG00000125124	16	BBS2	56500748	rs4783943	16	56543142	A	G	0.252189	0.0951711	0.0462841	0.0397594	-0.654558	0.034195	1.13077e-81	-0.145398	0.0711173	0.0409066	0.152535	11
ENSG00000183114	1	FAM43B	20878932	rs10799637	1	20881754	C	T	0.189486	0.109523	0.0513408	0.0329033	-0.27662	0.0387218	9.0799e-13	-0.395933	0.193699	0.0409472	0.848633	4
ENSG00000080709	5	KCNN2	113696642	rs296486	5	113308201	A	G	0.298195	-0.0927739	0.0437537	0.033975	0.237412	0.0309826	1.82e-14	-0.390772	0.19122	0.0409958	0.357405	3
ENSG00000166275	10	C10orf32	104613980	rs4919690	10	104616500	C	T	0.242501	-0.101332	0.0466153	0.0297208	-0.156787	0.0262468	2.32123e-09	0.646304	0.31639	0.041078	0.266065	8
ENSG00000231793	11	DOC2GP	67380124	rs3758938	11	67402362	G	T	0.310102	0.0910489	0.0433068	0.0355165	-0.34758	0.0403462	6.99776e-18	-0.261951	0.128252	0.0411046	0.0295424	9
ENSG00000270972	11	RP11-326C3.15	333192	rs10160661	11	334703	A	C	0.845978	0.119239	0.0558853	0.0328715	0.480594	0.0687578	2.75552e-12	0.248108	0.121581	0.0412828
ENSG00000187764	9	SEMA4D	91975702	rs17054928	9	92094296	A	G	0.18524	0.107316	0.0512333	0.0362018	0.294035	0.0326362	2.0707e-19	0.364977	0.178889	0.0413267	0.640401	6
ENSG00000185591	12	SP1	53773960	rs10876447	12	53770941	A	G	0.15438	-0.11744	0.0555659	0.0345557	0.197332	0.0253725	7.40302e-15	-0.595139	0.291798	0.0413944	0.434809	8
ENSG00000225697	3	SLC26A6	48663156	rs13324142	3	48669447	T	C	0.0993386	0.137087	0.0662613	0.0385576	0.456762	0.0377041	8.86363e-34	0.300128	0.147168	0.0414142	0.394384	20
ENSG00000176946	2	THAP4	242523820	rs7420703	2	242515197	C	T	0.141122	0.122953	0.0579677	0.0339164	0.211969	0.0291519	3.56334e-13	0.580052	0.28487	0.0417307
ENSG00000105926	7	MPP6	24612887	rs10250643	7	24535650	G	T	0.273987	0.0938011	0.045044	0.0373035	-0.271424	0.0283705	1.09933e-21	-0.345589	0.16984	0.0418722	0.503294	15
ENSG00000257800	2	FNBP1P1	74347807	rs6715351	2	74346119	A	G	0.176096	-0.108921	0.0527101	0.0387882	0.653582	0.0561737	2.73505e-31	-0.166652	0.0819101	0.0418934	0.358768	6
ENSG00000141580	17	WDR45B	80572438	rs2306755	17	80588575	A	C	0.381467	-0.088131	0.0413266	0.0329617	-0.183299	0.0271256	1.40467e-11	0.480805	0.236421	0.0419838	0.0877152	10
ENSG00000258429	16	PDF	69362524	rs77352588	16	69325014	G	C	0.0706674	0.171897	0.0786131	0.02877	0.271391	0.0491146	3.28234e-08	0.633392	0.311523	0.0420311	0.25091	3
ENSG00000100784	14	RPS6KA5	91336799	rs1286097	14	91427257	C	T	0.726711	-0.0953181	0.0450841	0.0344953	-0.241063	0.0326969	1.6727e-13	0.395407	0.19456	0.0421217	0.483012	8
ENSG00000134874	13	DZIP1	96230457	rs12428035	13	96300872	T	C	0.107464	-0.138427	0.0643653	0.0315036	0.213357	0.0344191	5.68963e-10	-0.648805	0.31932	0.0421706	0.49581	3
ENSG00000141101	16	NOB1	69775770	rs3811348	16	69782855	T	C	0.584707	0.0851396	0.0405672	0.035841	0.138402	0.0170834	5.42621e-16	0.615162	0.302787	0.0421875	0.00515768	9
ENSG00000124374	2	PAIP2B	71409869	rs2670724	2	71489447	G	A	0.267448	0.0948189	0.0452292	0.0360454	0.171142	0.0209866	3.49681e-16	0.554036	0.272872	0.0423169	0.19464	5
ENSG00000136715	2	SAP130	128698791	rs6736698	2	128779763	T	C	0.226073	0.10227	0.0477915	0.0323601	-0.147946	0.0230147	1.29021e-10	-0.691266	0.340462	0.0423183
ENSG00000075826	10	SEC31B	102246399	rs2295774	10	102265847	C	A	0.219953	0.0992426	0.0482841	0.0398419	-0.334492	0.025643	6.85769e-39	-0.296696	0.146132	0.0423222	0.351301	14
ENSG00000174106	12	LEMD3	65563351	rs11610822	12	65612499	A	G	0.31913	0.0904145	0.0430034	0.0355099	0.172659	0.0221614	6.64921e-15	0.523659	0.257975	0.0423686	0.576404	7
ENSG00000010282	3	HHATL	42734155	rs11079	3	42735150	C	T	0.579173	-0.0841501	0.0405456	0.0379455	-0.219598	0.023607	1.37506e-20	0.383201	0.189175	0.0428018	0.138966	8
ENSG00000158987	5	RAPGEF6	130759614	rs11242077	5	130771037	A	G	0.193107	0.105463	0.05102	0.0387258	0.336523	0.0344577	1.57126e-22	0.31339	0.154968	0.0431464	0.406878	13
ENSG00000092096	14	SLC22A17	23815515	rs17090828	14	23819813	G	C	0.036147	-0.225471	0.106579	0.0343843	0.381171	0.0554639	6.31252e-12	-0.591522	0.292557	0.0431866
ENSG00000230439	1	RP11-488P3.1	94218480	rs3747965	1	94342564	A	C	0.339301	0.08606	0.0423707	0.0422425	0.872548	0.0453894	2.34817e-82	0.0986307	0.04883	0.0433961	0.00101541	10
ENSG00000072134	17	EPN2	19118928	rs4924783	17	19253981	G	A	0.80023	0.105992	0.0498599	0.0335205	-0.183846	0.0283944	9.49813e-11	-0.576526	0.285448	0.0434121	0.90572	3
ENSG00000054282	1	SDCCAG8	243419320	rs67686929	1	243306451	T	G	0.355589	-0.0894152	0.042135	0.0338283	0.190215	0.0291424	6.70644e-11	-0.470074	0.232926	0.043578	0.173332	9
ENSG00000143862	1	ARL8A	202102532	rs11581162	1	202114469	A	G	0.579884	0.0840418	0.0407091	0.0389753	0.211803	0.0223298	2.41889e-21	0.396792	0.196702	0.0436724	0.54169	4
ENSG00000254505	14	CHMP4A	24678789	rs1242017	14	24675569	G	A	0.199009	0.104514	0.0502721	0.0376201	-0.265942	0.0327791	4.93222e-16	-0.392995	0.195142	0.0440202	0.661419	4
ENSG00000265458	17	RP13-20L14.6	80412149	rs7406694	17	80427340	C	G	0.34781	0.0896206	0.04199	0.0328156	0.257602	0.0424871	1.33557e-09	0.347903	0.172808	0.04409	0.22	6
ENSG00000187049	11	TMEM216	61159159	rs10897158	11	61165741	C	G	0.842295	0.112989	0.0551103	0.0403413	-0.426299	0.0402222	3.02482e-26	-0.265046	0.131673	0.0441233	0.703321	9
ENSG00000259673	15	IQCH-AS1	67695957	rs72747436	15	67804502	A	G	0.119342	0.128615	0.061798	0.0374145	0.272051	0.0346325	3.98611e-15	0.472761	0.234993	0.0442405	0.0100147	9
ENSG00000230795	6	HLA-K	29894236	rs4248143	6	29935891	T	C	0.282704	0.0994467	0.0484521	0.0401236	0.491579	0.0486103	4.85478e-24	0.202301	0.100574	0.0442765	0.127577	14
ENSG00000214140	17	PRCD	74523668	rs9903722	17	74529394	T	C	0.178414	0.107757	0.0521024	0.0386234	0.34865	0.040444	6.66256e-18	0.309069	0.153681	0.0443139	0.706237	7
ENSG00000120370	1	GORAB	170501270	rs72707653	1	170383504	A	G	0.107763	0.134048	0.0649605	0.0390625	-0.398286	0.0445051	3.58022e-19	-0.336562	0.16738	0.0443499	0.322055	10
ENSG00000112769	6	LAMA4	112429963	rs4947178	6	112523547	A	C	0.406175	0.0881031	0.041	0.0316461	-0.118391	0.0208273	1.31252e-08	-0.744171	0.370229	0.044428
ENSG00000260805	1	RP11-61J19.4	212731175	rs76858369	1	212674885	T	C	0.0925656	-0.147002	0.0686771	0.0323154	0.375979	0.0644602	5.45278e-09	-0.390985	0.194573	0.04449
ENSG00000132406	4	TMEM128	4237269	rs62286940	4	4245533	C	T	0.382291	-0.0862743	0.0411502	0.0360313	0.219316	0.0312514	2.2539e-12	-0.393379	0.195824	0.0445541
ENSG00000082146	2	STRADB	202252581	rs75689388	2	202356749	C	T	0.0228921	0.281522	0.133793	0.0353639	0.309301	0.0461185	1.99123e-11	0.910188	0.453356	0.0446785
ENSG00000118900	16	UBN1	4896666	rs77120311	16	4898636	G	A	0.144592	-0.121889	0.0567575	0.0317512	-0.197049	0.0349224	1.67624e-08	0.618572	0.308194	0.0447408	0.312636	4
ENSG00000144021	2	CIAO1	96931870	rs62153915	2	97026576	T	C	0.324578	-0.0891374	0.0429953	0.0381549	-0.210136	0.0265866	2.70466e-15	0.424189	0.211529	0.0449256	0.653457	16
ENSG00000118596	12	SLC16A7	59989848	rs10735880	12	59970843	G	A	0.835829	-0.112182	0.0538494	0.037228	0.279011	0.0378164	1.60623e-13	-0.40207	0.200547	0.0449773	0.397108	3
ENSG00000251628	5	RP11-371M22.1	113391703	rs296486	5	113308201	A	G	0.298195	-0.0927739	0.0437537	0.033975	0.216051	0.0354026	1.043e-09	-0.429407	0.214391	0.0451865
ENSG00000271811	1	RP1-79C4.4	170636522	rs659580	1	170633896	C	T	0.741998	0.093598	0.0456682	0.040411	0.447679	0.0474444	3.87782e-21	0.209074	0.10439	0.0451964	0.638596	7
ENSG00000172638	11	EFEMP2	65633912	rs570387	11	65637076	C	T	0.505732	0.0831308	0.0399385	0.0373913	-0.1877	0.025746	3.08892e-13	-0.442892	0.221281	0.0453392	0.998908	5
ENSG00000105707	19	HPN	35531410	rs55742440	19	35524824	C	T	0.355457	0.0881118	0.0418145	0.0350994	0.180981	0.0287219	2.95444e-10	0.486857	0.243621	0.045671	0.851049	4
ENSG00000215908	1	CROCCP2	16944751	rs9439632	1	16830833	T	C	0.500902	-0.0827739	0.040207	0.0395239	-0.298456	0.0367996	5.04951e-16	0.27734	0.138989	0.045998	0.453766	3
ENSG00000237159	9	CNTFR-AS1	34568013	rs72735302	9	34576226	C	T	0.0523086	0.184902	0.0904754	0.0409864	-0.597872	0.065169	4.55045e-20	-0.309267	0.155038	0.0460672	0.437129	8
ENSG00000103056	16	SMPD3	68392231	rs4783621	16	68383519	A	C	0.551616	0.0855554	0.0403891	0.0341515	-0.142365	0.0241757	3.89122e-09	-0.600958	0.301498	0.0462349	0.736029	6
ENSG00000204622	6	HLA-J	29974360	rs4248143	6	29935891	T	C	0.282704	0.0994467	0.0484521	0.0401236	0.415711	0.0498524	7.50295e-17	0.239221	0.120031	0.0462623	0.0279038	20
ENSG00000111816	6	FRK	116252312	rs1999930	6	116387134	T	C	0.302044	-0.0877966	0.043633	0.0442028	-0.484517	0.0343808	4.21464e-45	0.181204	0.0909679	0.0463756	0.226692	20
ENSG00000271959	8	CTD-3064M3.7	142444645	rs1137665	8	142447850	G	T	0.254993	0.0933676	0.045956	0.0421871	0.244333	0.0241651	4.93903e-24	0.382133	0.191847	0.0463864	0.674185	8
ENSG00000221963	22	APOL6	36044442	rs10154656	22	36034818	A	G	0.447347	0.0817148	0.0403369	0.0427848	-0.24552	0.0226125	1.83252e-27	-0.332823	0.167127	0.0464323	0.237822	9
ENSG00000229921	6	KIF25-AS1	168393502	rs78086629	6	168391579	G	T	0.135671	-0.118256	0.0585492	0.043408	0.821514	0.069145	1.48515e-32	-0.143949	0.0722924	0.0464585	0.0446799	4
ENSG00000267100	19	ILF3-AS1	10762538	rs114238717	19	10746840	T	C	0.0332817	-0.228589	0.11103	0.0395121	0.514005	0.0656177	4.75135e-15	-0.444721	0.223346	0.0464612	0.613159	6
ENSG00000008517	16	IL32	3115298	rs76580947	16	3115325	C	G	0.0881698	0.143764	0.07143	0.0441499	-0.796082	0.0594939	7.81947e-41	-0.180589	0.0907362	0.0465614
ENSG00000149499	11	EML3	62369690	rs11231161	11	62378221	G	A	0.366511	0.0846125	0.0414328	0.0411358	0.14847	0.0169399	1.87574e-18	0.569896	0.28654	0.0467137	0.295377	7
ENSG00000263004	17	RP11-166P13.3	55155659	rs3785477	17	55164142	T	C	0.398377	0.0818531	0.0409146	0.045437	-0.580788	0.0321524	6.16455e-73	-0.140935	0.0708774	0.0467646	0.0280501	8
ENSG00000166925	7	TSC22D4	100060982	rs11763511	7	100081944	A	G	0.196333	0.102088	0.0505326	0.0433581	0.361874	0.034484	9.20731e-26	0.282109	0.142206	0.0472767	0.557686	13
ENSG00000197020	19	ZNF100	21905568	rs7252798	19	21908053	T	C	0.431539	0.0809625	0.0405869	0.046066	0.614483	0.0333234	6.27536e-76	0.131757	0.0664358	0.0473425	0.98473	14
ENSG00000179406	7	LINC00174	65841031	rs12537955	7	66408193	A	G	0.044231	0.195366	0.096438	0.0427839	0.494882	0.0512439	4.57367e-22	0.394773	0.199112	0.0474046	0.0405444	9
ENSG00000197150	7	ABCB8	150725510	rs2303922	7	150725722	C	A	0.366739	0.0847935	0.0415212	0.0411349	-0.165237	0.0200761	1.86378e-16	-0.513163	0.258902	0.0474711
ENSG00000175899	12	A2M	9220260	rs34042668	12	9261370	CA	C	0.498315	-0.082715	0.0402878	0.0400627	-0.182578	0.0244887	8.94617e-14	0.453039	0.228875	0.0477685	0.583941	4
ENSG00000259065	14	RP5-1021I20.1	74254063	rs17182600	14	74269158	A	C	0.154713	0.110363	0.055197	0.0455607	0.645222	0.0465065	9.13197e-44	0.171047	0.0864311	0.0478168	0.384946	13
ENSG00000158104	12	HPD	122277433	rs2141875	12	122310599	T	C	0.462603	-0.0805776	0.0400704	0.0443364	0.439825	0.0397316	1.75578e-28	-0.183204	0.0925963	0.0478699	0.319216	9
ENSG00000248429	4	RP11-597D13.9	159091904	rs10517685	4	159033327	T	C	0.121277	0.124532	0.0618276	0.0439906	-0.60203	0.0579054	2.5646e-25	-0.206853	0.104608	0.0479947	0.292409	6
ENSG00000146918	7	NCAPG2	158424003	rs80274155	7	158418632	T	C	0.0791503	-0.148893	0.0737207	0.043416	-0.521031	0.0551107	3.25311e-21	0.285766	0.144683	0.048254	0.0109806	13
ENSG00000069712	1	KIAA1107	92632542	rs560389	1	92647223	G	A	0.666116	0.0897508	0.0424272	0.0343954	-0.151711	0.0275494	3.65273e-08	-0.591591	0.299582	0.0482999	0.203246	5
ENSG00000262228	17	RP11-676J12.4	666805	rs2295480	17	636947	G	T	0.288551	-0.0911836	0.0441067	0.0387017	-0.294837	0.0443158	2.87003e-11	0.309268	0.156653	0.0483561	0.12052	5
ENSG00000204356	6	NELFE	31919864	rs438999	6	31928306	G	A	0.0996049	0.16885	0.0830797	0.0421153	-0.207372	0.0250288	1.17782e-16	-0.814237	0.412509	0.0483968	0.156263	11
ENSG00000232855	21	AF131217.1	29811667	rs2254796	21	30341891	G	A	0.535596	0.0830825	0.0400385	0.0379804	0.268108	0.042229	2.16853e-10	0.309884	0.157111	0.0485652	0.71531	13
ENSG00000161643	19	SIGLEC16	50472857	rs3833235	19	50482615	C	CA	0.180549	0.106166	0.0519461	0.040977	0.391588	0.0521784	6.15276e-14	0.271117	0.137486	0.0486145	0.167516	3
ENSG00000138757	4	G3BP2	76567966	rs13147226	4	76621906	A	G	0.259676	0.0936984	0.0456274	0.0400184	-0.167646	0.0238289	1.98675e-12	-0.558906	0.283522	0.0486901	0.480802	4
ENSG00000162434	1	JAK1	65298912	rs12046291	1	65413953	G	A	0.706615	0.0911978	0.0441501	0.0388633	-0.147419	0.0223482	4.21078e-11	-0.61863	0.313827	0.0486962
ENSG00000134201	1	GSTM5	110254864	rs4970772	1	110250168	A	G	0.337834	0.0845528	0.0423001	0.0456215	-0.338787	0.0297635	5.10277e-30	-0.249575	0.126768	0.0489814	0.0300708	5
ENSG00000107719	10	PALD1	72238577	rs1871598	10	72236229	T	C	0.883859	-0.129717	0.0629805	0.039433	0.299224	0.0447709	2.33377e-11	-0.433511	0.220247	0.0490342	0.482111	3
ENSG00000135547	6	HEY2	126068810	rs2326300	6	125898483	C	T	0.0471613	0.192927	0.0940489	0.0402328	0.446518	0.0644023	4.11238e-12	0.43207	0.219653	0.0491767
ENSG00000156261	21	CCT8	30428126	rs2254796	21	30341891	G	A	0.535596	0.0830825	0.0400385	0.0379804	-0.169722	0.0276224	8.02844e-10	-0.489521	0.248996	0.0493011	0.566032	4
ENSG00000198805	14	PNP	20937113	rs1760940	14	20938251	C	A	0.248073	0.0924335	0.0466219	0.04741	-0.512371	0.0340803	4.37986e-51	-0.180403	0.0917803	0.0493446	0.71525	7
ENSG00000134058	5	CDK7	68530668	rs2932770	5	68513290	G	A	0.404416	0.0837587	0.0418166	0.0451773	-0.16897	0.0166235	2.85531e-24	-0.495702	0.252239	0.0493902	0.731012	11
ENSG00000100258	22	LMF2	50941376	rs134975	22	50936324	C	T	0.565345	-0.0835289	0.0404778	0.039058	0.137741	0.0213997	1.22198e-10	-0.60642	0.308602	0.049408
ENSG00000247011	17	RP11-700H6.1	49012350	rs1016156	17	49019565	T	C	0.32097	-0.0899939	0.0429007	0.0359294	-0.255402	0.04573	2.33702e-08	0.352362	0.179431	0.0495563	0.279237	3
ENSG00000054793	20	ATP9A	50213053	rs2151119	20	50366971	T	C	0.223525	0.0959537	0.0482237	0.0466176	0.37378	0.0310703	2.46746e-33	0.256712	0.130769	0.0496355	0.0725947	9
ENSG00000106415	7	GLCCI1	8008425	rs10260017	7	7903755	C	T	0.390248	0.0836455	0.0410666	0.0416678	-0.215251	0.029551	3.23958e-13	-0.388595	0.198103	0.0498115	0.34108	4
ENSG00000167720	17	SRR	2206677	rs12450028	17	2207425	T	C	0.344618	0.0829924	0.0421289	0.0488427	-0.789503	0.0371481	3.10364e-100	-0.10512	0.05359	0.0498143	0.589832	20
ENSG00000109519	4	GRPEL1	7060633	rs10937784	4	7060935	C	G	0.783218	0.097705	0.048805	0.0452908	-0.213299	0.0217349	9.83109e-23	-0.458066	0.233523	0.0498151	0.154358	14
ENSG00000108878	17	CACNG1	65040706	rs7209433	17	65064908	G	A	0.541227	0.0842223	0.0403258	0.0367485	-0.143277	0.0251349	1.19579e-08	-0.587828	0.29975	0.0498719	0.600161	4
ENSG00000178425	6	NT5DC1	116422012	rs12201275	6	116314563	G	C	0.424362	-0.080345	0.0405288	0.0474318	-0.329657	0.0251067	2.21008e-39	0.243723	0.124336	0.0499722	0.145289	20
ENSG00000272129	6	RP11-250B2.6	81065141	rs2490239	6	80826289	A	G	0.570472	0.0823273	0.0405235	0.0421949	0.2061	0.0276614	9.27689e-14	0.399453	0.203799	0.0499913	0.932402	7
ENSG00000124787	6	RPP40	4994966	rs1246986	6	4995132	G	T	0.197578	-0.100612	0.050725	0.047314	0.524134	0.0421083	1.44699e-35	-0.191959	0.0979997	0.0501402	0.663558	5
ENSG00000237441	6	RGL2	33259431	rs9277965	6	33256397	A	G	0.163012	-0.122754	0.0591354	0.0379114	0.216422	0.0367069	3.72534e-09	-0.567197	0.289682	0.0502296	0.164264	5
ENSG00000124532	6	MRS2	24403153	rs11695	6	24403455	T	C	0.149667	-0.111932	0.0566485	0.0481648	0.325909	0.0224392	8.52389e-48	-0.343446	0.175418	0.0502454	0.100625	13
ENSG00000079337	12	RAPGEF3	48128455	rs12422983	12	48142636	T	C	0.143273	0.114276	0.0574948	0.0468576	0.408223	0.0380346	7.12975e-27	0.279935	0.143236	0.0506587	0.534915	9
ENSG00000255815	9	KRT8P11	102067394	rs1699415	9	102056594	T	G	0.646969	-0.0823233	0.0417679	0.048727	-0.636653	0.0422381	2.43933e-51	0.129306	0.0661639	0.0506618	0.163443	10
ENSG00000104866	19	PPP1R37	45594654	rs7255060	19	45604163	T	C	0.0845388	0.148501	0.0714906	0.0377816	-0.169881	0.0295073	8.54948e-09	-0.874147	0.447381	0.0507103
ENSG00000232876	6	CTA-212D2.2	135376171	rs17638970	6	135320063	G	A	0.49499	0.0786296	0.0400331	0.0495165	-0.735099	0.0385723	5.67303e-81	-0.106965	0.0547479	0.0507289	0.558998	20
ENSG00000213024	19	NUP62	50410082	rs3826777	19	50431388	A	G	0.353079	-0.0853065	0.0420406	0.0424434	-0.164917	0.0228534	5.34251e-13	0.517269	0.264806	0.0507734	0.380055	4
ENSG00000188766	19	SPRED3	38879061	rs2302182	19	38827960	C	T	0.153752	0.111316	0.0555421	0.0450516	0.332051	0.0381094	2.95702e-18	0.335238	0.171638	0.0507995
ENSG00000164124	4	TMEM144	159122756	rs10517685	4	159033327	T	C	0.121277	0.124532	0.0618276	0.0439906	-0.406751	0.0509084	1.35087e-15	-0.306163	0.156759	0.0508104	0.119382	4
ENSG00000067221	15	STOML1	74275547	rs3784562	15	74291023	A	G	0.607979	-0.0845071	0.0411418	0.0399715	-0.171094	0.027152	2.95095e-10	0.493922	0.252916	0.0508304	0.094898	3
ENSG00000026103	10	FAS	90750414	rs2147420	10	90759613	G	A	0.563066	-0.0806681	0.0408676	0.0483949	0.35941	0.027209	7.76249e-40	-0.224446	0.11497	0.050913	0.745033	7
ENSG00000109445	4	ZNF330	142142041	rs17007017	4	142142729	G	A	0.246546	0.0915272	0.0465935	0.0494869	-0.497948	0.0285915	6.24261e-68	-0.183809	0.0941643	0.0509382	0.178216	9
ENSG00000269893	4	SNHG8	119199864	rs705837	4	119225940	T	C	0.403677	-0.0797429	0.0407994	0.0506407	0.677276	0.0191961	1.1106e-272	-0.117741	0.0603328	0.0509953	0.159257	20
ENSG00000198874	7	TYW1	66460160	rs7791271	7	66602986	T	C	0.223966	-0.0939894	0.0479839	0.0501395	0.884122	0.0406822	1.01372e-104	-0.106308	0.0544929	0.0510735	0.114529	20
ENSG00000139289	12	PHLDA1	76419227	rs10506665	12	76170867	T	C	0.295162	0.0908672	0.0439106	0.0385115	-0.185127	0.0318096	5.8899e-09	-0.490837	0.25174	0.0512024
ENSG00000061794	12	MRPS35	27863706	rs929952	12	27852430	C	T	0.787081	-0.101325	0.0490783	0.0389637	0.111723	0.0188916	3.34119e-09	-0.906931	0.465285	0.0512722	0.398469	4
ENSG00000031698	1	SARS	109756540	rs4970829	1	109757295	A	G	0.0721799	-0.16121	0.0777212	0.0380601	0.326552	0.0573139	1.21502e-08	-0.493673	0.253287	0.0512872
ENSG00000099810	9	MTAP	21802542	rs7023954	9	21816758	A	G	0.425964	-0.0797537	0.040692	0.0500034	-0.57345	0.0317579	6.96155e-73	0.139077	0.0713768	0.0513562	0.274805	14
ENSG00000130714	9	POMT1	134378289	rs946713	9	134389870	T	C	0.814931	0.103592	0.0521416	0.0469494	0.274772	0.0277313	3.82887e-23	0.377011	0.19354	0.0514185	0.454814	6
ENSG00000113356	5	POLR3G	89767565	rs491082	5	89822992	A	C	0.54788	-0.0812877	0.0402751	0.0435592	-0.253482	0.0344432	1.84704e-13	0.320684	0.164754	0.0516019	0.662725	6
ENSG00000255328	11	RP11-326C3.12	327171	rs7395319	11	331326	T	C	0.84125	0.111341	0.0548017	0.0421832	0.463067	0.0686206	1.49669e-11	0.240443	0.123592	0.0517212
ENSG00000233327	17	USP32P2	18414576	rs9909256	17	18542223	T	G	0.524887	-0.0780599	0.04005	0.0512885	0.918608	0.041714	1.79037e-107	-0.0849763	0.043769	0.0522011	0.468149	20
ENSG00000273018	17	CTD-2303H24.2	18414535	rs9909256	17	18542223	T	G	0.524887	-0.0780599	0.04005	0.0512885	0.921149	0.0425481	6.13112e-104	-0.0847419	0.0436541	0.0522328	0.515512	19
ENSG00000246528	8	RP11-159H10.3	70746346	rs75069512	8	70748121	T	C	0.145439	-0.114988	0.0564944	0.0418119	0.25564	0.0396724	1.16535e-10	-0.449804	0.231754	0.0522745	0.0495817	3
ENSG00000177181	1	RIMKLA	42846466	rs1055055	1	42880516	C	T	0.617883	-0.0855402	0.0412633	0.0381689	0.195438	0.0354834	3.63186e-08	-0.437685	0.225592	0.0523599
ENSG00000213077	17	FAM106A	18427880	rs9909256	17	18542223	T	G	0.524887	-0.0780599	0.04005	0.0512885	0.837774	0.0444698	3.60629e-79	-0.0931754	0.0480604	0.0525363	0.501389	18
ENSG00000227370	22	RP4-669P10.19	42528550	rs11090076	22	42514190	C	T	0.325267	-0.0837969	0.0427827	0.0501522	-0.609643	0.0451235	1.35522e-41	0.137452	0.0709103	0.0525745	0.00497453	18
ENSG00000225043	21	RPL18AP2	47840467	rs2186350	21	47816953	A	G	0.608178	-0.083289	0.0410828	0.0426275	-0.258755	0.0391709	3.95376e-11	0.321884	0.16608	0.0526083	0.652936	12
ENSG00000089775	14	ZBTB25	64915824	rs6573560	14	65031534	T	C	0.506982	-0.0812061	0.0400168	0.0424278	0.221436	0.0340026	7.39936e-11	-0.366725	0.189285	0.0526944	0.0301135	4
ENSG00000082212	18	ME2	48405419	rs6508038	18	48360595	T	G	0.405636	-0.082912	0.0409071	0.0426786	-0.173362	0.026404	5.17755e-11	0.478259	0.246951	0.0527871
ENSG00000146066	5	HIGD2A	175815748	rs1060588	5	175815874	C	T	0.0905246	-0.142214	0.0701457	0.0426206	0.195953	0.0300537	7.02644e-11	-0.725756	0.374879	0.0528708
ENSG00000164715	7	LMTK2	97736197	rs3735252	7	97736577	G	C	0.0488373	0.184492	0.0929132	0.0470739	0.372404	0.0429956	4.65784e-18	0.495408	0.255968	0.0529375	0.281102	4
ENSG00000090861	16	AARS	70286198	rs55936521	16	70427625	T	G	0.38614	-0.0820965	0.0410987	0.0457657	-0.261159	0.0336622	8.6131e-15	0.314354	0.162503	0.0530574	0.179238	10
ENSG00000213160	2	KLHL23	170550998	rs2303556	2	170597835	T	G	0.109121	0.131778	0.0647219	0.0417436	0.246979	0.0401797	7.90311e-10	0.53356	0.276056	0.0532617	0.38915	4
ENSG00000258824	14	CTD-2555O16.2	64889653	rs6573560	14	65031534	T	C	0.506982	-0.0812061	0.0400168	0.0424278	0.267168	0.0426593	3.78049e-10	-0.303951	0.157448	0.0535465	0.173624	3
ENSG00000184903	7	IMMP2L	110303110	rs214455	7	110843795	G	A	0.620313	0.0833599	0.0414029	0.0440738	-0.167414	0.0247442	1.32597e-11	-0.497927	0.258027	0.0536378	0.714301	5
ENSG00000114770	3	ABCC5	183637722	rs2293001	3	183700211	T	C	0.373055	0.085097	0.041573	0.0406649	-0.130785	0.0227662	9.20826e-09	-0.650663	0.337449	0.0538323
ENSG00000206149	15	HERC2P9	28834638	rs2943096	15	28967950	T	G	0.0557725	0.170995	0.0875851	0.0508991	-0.740874	0.0606724	2.71318e-34	-0.230802	0.11972	0.0538744
ENSG00000154874	17	CCDC144B	18441117	rs9909256	17	18542223	T	G	0.524887	-0.0780599	0.04005	0.0512885	0.549992	0.0426436	4.65454e-38	-0.141929	0.073646	0.0539573	0.563072	13
ENSG00000272716	2	RP11-563N4.1	32390115	rs6743903	2	31956992	T	G	0.122437	-0.126284	0.061833	0.0411169	-0.377669	0.065271	7.20116e-09	0.334377	0.173622	0.0541182	0.556024	3
ENSG00000156603	11	MED19	57471186	rs1424752	11	57479848	C	A	0.221643	0.0953466	0.0483862	0.0487776	0.295252	0.0327571	1.99827e-19	0.322933	0.167752	0.0542213	0.32269	7
ENSG00000267543	17	RP11-666A8.7	74546033	rs12949102	17	74548115	T	C	0.210384	0.0945611	0.0489604	0.0534367	1.03773	0.0465128	2.91282e-110	0.091123	0.0473567	0.0543317	0.530296	14
ENSG00000213639	2	PPP1CB	28974506	rs10188412	2	29000287	T	C	0.533682	0.0786944	0.0402319	0.0504626	0.22773	0.0213656	1.58788e-26	0.34556	0.179615	0.0543681	0.147646	7
ENSG00000126231	13	PROZ	113812968	rs2146750	13	113822530	T	C	0.200105	-0.10307	0.0503622	0.0407005	-0.346048	0.0614291	1.76802e-08	0.297849	0.154842	0.0544091	0.496086	4
ENSG00000156599	11	ZDHHC5	57435219	rs17455520	11	57540458	A	C	0.329292	-0.0849605	0.0427608	0.0469364	-0.137671	0.0179534	1.7436e-14	0.617127	0.320858	0.0544343	0.49259	6
ENSG00000237133	2	AC020594.5	33780114	rs897506	2	33786512	A	C	0.148306	0.1135	0.0561466	0.0432285	0.376389	0.060848	6.18189e-10	0.30155	0.156935	0.0546699	0.511347	3
ENSG00000257218	12	GATC	120884241	rs2673625	12	121020434	G	A	0.3384	-0.0819079	0.0424579	0.0537118	-0.593175	0.0319588	6.69496e-77	0.138084	0.071963	0.0550073	0.439468	14
ENSG00000186470	6	BTN3A2	26365387	rs9358928	6	26341030	T	C	0.56198	-0.0799045	0.0404827	0.048405	0.325833	0.0399074	3.22141e-16	-0.245231	0.127823	0.055044	0.00704141	8
ENSG00000204428	6	LY6G5C	31644461	rs4569	6	31637807	T	C	0.236505	-0.101338	0.0524545	0.0533703	-0.640886	0.0394002	1.71878e-59	0.158122	0.0824221	0.0550555	0.00648606	20
ENSG00000168778	12	TCTN2	124155660	rs7298831	12	124172555	T	A	0.413831	0.078821	0.040729	0.052959	0.470773	0.0329598	2.78326e-46	0.167429	0.0873057	0.055145	0.00432384	20
ENSG00000167077	22	MEI1	42095503	rs739134	22	42089623	C	T	0.808218	0.0997853	0.0510043	0.0504173	-0.557097	0.0585798	1.90558e-21	-0.179117	0.0934709	0.0553294	0.0975194	15
ENSG00000223508	8	RPL23AP53	163186	rs2906332	8	194943	T	C	0.232389	-0.0954004	0.0472468	0.043467	0.286097	0.0470789	1.2248e-09	-0.333455	0.17402	0.0553416	0.361154	3
ENSG00000198715	1	C1orf85	156259880	rs10908495	1	156263940	C	T	0.28946	0.0898814	0.0442565	0.042263	-0.169607	0.0295162	9.12554e-09	-0.529939	0.276754	0.0555128	0.370063	3
ENSG00000129991	19	TNNI3	55663137	rs11671293	19	55668805	C	T	0.200553	-0.0968586	0.0500878	0.0531398	0.504937	0.0384298	1.96293e-39	-0.191823	0.100265	0.0557267	0.066413	17
ENSG00000240053	6	LY6G5B	31637944	rs4569	6	31637807	T	C	0.236505	-0.101338	0.0524545	0.0533703	-0.28266	0.0211503	9.77129e-41	0.358516	0.187503	0.0558701	0.0015648	20
ENSG00000125651	19	GTF2F1	6379580	rs6510895	19	6391847	T	C	0.170607	0.103518	0.0535196	0.0530872	-0.311937	0.0246437	1.01192e-36	-0.331855	0.173563	0.0558745	0.086401	12
ENSG00000234231	2	AC093616.4	88000503	rs62140474	2	87985242	G	T	0.18451	-0.103195	0.0517392	0.0460957	-0.373726	0.0563461	3.29624e-11	0.276125	0.144566	0.0561291
ENSG00000166295	10	ANAPC16	73975787	rs71479432	10	73915454	C	T	0.0374602	-0.205574	0.105462	0.0512625	-0.487167	0.0514476	2.82031e-21	0.421978	0.221019	0.0562314	0.86884	3
ENSG00000146243	6	IRAK1BP1	79577189	rs9343827	6	79501036	G	A	0.4869	-0.0775253	0.0401631	0.0535747	0.41379	0.0320999	5.07756e-38	-0.187354	0.0981437	0.0562648	0.404583	12
ENSG00000077348	19	EXOSC5	41892279	rs284663	19	41932612	T	C	0.615839	0.0795697	0.0410243	0.0524312	-0.21857	0.0202747	4.25862e-27	-0.364047	0.190708	0.0562718	0.0287985	9
ENSG00000115339	2	GALNT3	166604101	rs16851057	2	166659242	C	T	0.128661	0.116127	0.0595897	0.0513228	0.553211	0.0587094	4.38935e-21	0.209914	0.109996	0.0563407	0.100748	13
ENSG00000248049	4	UBA6-AS1	68566998	rs10010188	4	68534392	T	C	0.134777	0.11615	0.0585813	0.0473991	0.329816	0.0468781	1.98382e-12	0.352166	0.184536	0.0563418	0.281518	3
ENSG00000177868	1	CCDC23	43272723	rs33953680	1	43296195	T	C	0.281278	-0.0860315	0.0448735	0.0552128	0.75754	0.0385587	6.20339e-86	-0.113567	0.0595172	0.0563736	0.805167	20
ENSG00000122026	13	RPL21	27825446	rs7999846	13	27757375	T	C	0.0751138	0.151354	0.0758688	0.046049	-0.20467	0.0315217	8.41556e-11	-0.739503	0.38779	0.0565252	0.896287	3
ENSG00000137441	4	FGFBP2	15961866	rs4698432	4	15964763	T	C	0.377435	-0.0831944	0.0412593	0.0437603	-0.249058	0.0424482	4.42834e-09	0.334036	0.175171	0.0565316
ENSG00000173253	9	DMRT2	1050354	rs73386562	9	1040238	C	T	0.0773971	-0.146234	0.0745959	0.049954	0.570434	0.0701658	4.30011e-16	-0.256356	0.134519	0.0566855
ENSG00000204438	6	GPANK1	31629006	rs4569	6	31637807	T	C	0.236505	-0.101338	0.0524545	0.0533703	0.261039	0.0226968	1.30196e-30	-0.38821	0.20376	0.0567502	0.00948006	20
ENSG00000183111	5	ARHGEF37	148931510	rs66515904	5	148901146	A	G	0.256576	0.0898709	0.0458233	0.0498506	-0.240985	0.0305787	3.25253e-15	-0.372932	0.19595	0.0570146	0.0570217	7
ENSG00000230943	6	RP11-367G18.1	113944737	rs1416453	6	113957581	T	C	0.547005	0.0784279	0.0402435	0.0513157	-0.206979	0.0236167	1.88302e-18	-0.378917	0.199182	0.057123	0.747455	7
ENSG00000147324	8	MFHAS1	8640864	rs568927	8	8606967	C	T	0.719236	-0.102968	0.0524336	0.0495553	-0.26398	0.0348563	3.63633e-14	0.39006	0.205196	0.0573134	0.0127568	20
ENSG00000267546	17	RP11-666A8.8	74541750	rs12949102	17	74548115	T	C	0.210384	0.0945611	0.0489604	0.0534367	0.542071	0.0513869	5.14464e-26	0.174444	0.0918224	0.0574595	0.821382	9
ENSG00000091542	17	ALKBH5	18086392	rs12939469	17	18124908	T	C	0.419043	0.0789689	0.0411343	0.0548845	0.264605	0.0200953	1.34959e-39	0.298441	0.157099	0.0574728	0.568994	20
ENSG00000120008	10	WDR11	122610687	rs2289337	10	122649482	G	A	0.209741	0.0950429	0.0490329	0.0525811	0.265799	0.0280384	2.54763e-21	0.357574	0.18829	0.0575569	0.262351	8
ENSG00000074695	18	LMAN1	56995055	rs7237397	18	57011932	T	G	0.714245	-0.0905429	0.045084	0.0446098	-0.16563	0.0283844	5.37127e-09	0.546658	0.287867	0.0575656
ENSG00000169189	16	NSMCE1	27236312	rs17856580	16	27246617	C	T	0.176249	-0.105215	0.0527641	0.0461456	-0.1751	0.0282303	5.55547e-10	0.600885	0.316527	0.0576472	0.0494083	4
ENSG00000127249	3	ATP13A4	193119866	rs1078932	3	193358672	A	G	0.438089	0.0802822	0.0404452	0.0471487	-0.257601	0.0397225	8.87209e-11	-0.311653	0.164197	0.0576907
ENSG00000148296	9	SURF6	136197552	rs34076803	9	136197427	G	A	0.108911	0.125892	0.0650225	0.0528518	0.362186	0.0378238	1.01255e-21	0.347589	0.183161	0.0577321	0.366175	7
ENSG00000131370	3	SH3BP5	15296360	rs6793635	3	15351965	T	C	0.400426	-0.0792764	0.0409395	0.0528153	0.247046	0.026082	2.74768e-21	-0.320897	0.169144	0.0578032	0.209165	5
ENSG00000226686	19	AC012309.5	37742814	rs320881	19	37737850	G	A	0.393794	-0.0780935	0.0409489	0.056508	0.848132	0.0464237	1.45085e-74	-0.0920771	0.0485436	0.0578557	0.26107	20
ENSG00000170634	2	ACYP2	54197975	rs1058320	2	54312153	T	A	0.530039	0.0765851	0.0401843	0.0566709	0.37166	0.0212463	1.62321e-68	0.206062	0.108761	0.0581408	0.124405	20
ENSG00000111058	12	ACSS3	81331594	rs35423806	12	81503843	T	C	0.518538	0.0769475	0.0401786	0.0554753	0.451796	0.03481	1.61172e-38	0.170315	0.0898938	0.0581426	0.143327	16
ENSG00000152926	7	ZNF117	64432154	rs4718173	7	64430406	T	G	0.94914	-0.175834	0.0901114	0.0510223	0.595253	0.0758034	4.07518e-15	-0.295394	0.155987	0.0582641	0.190028	5
ENSG00000138326	10	RPS24	79793518	rs72642280	10	79809007	G	T	0.0251014	0.246752	0.127824	0.0535575	-0.438228	0.04498	1.98142e-22	-0.563068	0.297354	0.0582792	0.702768	6
ENSG00000266718	17	RP11-466A19.1	30822554	rs4795701	17	30824081	A	G	0.670947	-0.0814935	0.0424518	0.0548997	0.288275	0.0265854	2.14471e-27	-0.282694	0.149551	0.0587209	0.0325332	14
ENSG00000270179	11	RP11-159N11.4	113239200	rs11214587	11	113232422	G	T	0.466702	0.0784337	0.0401017	0.0504801	-0.315342	0.0436469	5.01684e-13	-0.248726	0.131746	0.0590376	0.192116	5
ENSG00000244509	22	APOBEC3C	39410088	rs5757424	22	39415780	G	A	0.350018	-0.083599	0.0419357	0.0462062	0.161618	0.0276413	5.00594e-09	-0.517263	0.274141	0.0591804	0.0894131	3
ENSG00000169062	13	UPF3A	115047059	rs7994151	13	115038879	G	A	0.151928	0.108287	0.0561969	0.0539896	0.270768	0.0293128	2.53046e-20	0.399925	0.212014	0.0592524	0.228111	7
ENSG00000159128	21	IFNGR2	34775202	rs2834211	21	34789808	C	T	0.101783	0.130878	0.0664267	0.0488079	-0.298441	0.0460273	8.93184e-11	-0.438539	0.232628	0.0594094
ENSG00000158023	12	WDR66	122355768	rs6486782	12	122359172	C	T	0.581416	-0.0804612	0.0404745	0.0468177	-0.228408	0.0386914	3.56231e-09	0.35227	0.18698	0.0595659
ENSG00000085491	1	SLC25A24	108676658	rs828999	1	108744934	A	G	0.530959	-0.0776484	0.0404777	0.0550732	-0.303474	0.0306868	4.62739e-23	0.255865	0.135867	0.0596734	0.126723	7
ENSG00000111364	12	DDX55	124086624	rs7298831	12	124172555	T	A	0.413831	0.078821	0.040729	0.052959	-0.210224	0.0258793	4.53824e-16	-0.374938	0.199163	0.0597589	0.295495	11
ENSG00000196670	5	ZFP62	180274611	rs168726	5	180276402	T	C	0.778387	0.0919363	0.0483836	0.057413	-0.474857	0.034326	1.59536e-43	-0.193608	0.102848	0.059771	0.699027	8
ENSG00000112299	6	VNN1	133002729	rs2294757	6	133035098	A	G	0.364268	0.081717	0.0418388	0.0508031	0.287415	0.0407082	1.66048e-12	0.284317	0.151037	0.0597765
ENSG00000175395	10	ZNF25	38238500	rs117090076	10	38249619	C	T	0.043487	0.192763	0.0994116	0.0524977	-0.483603	0.0619678	5.99255e-15	-0.398598	0.211815	0.0598601
ENSG00000115944	2	COX7A2L	42560686	rs12613284	2	42562787	G	C	0.557063	0.0763987	0.0403491	0.0582988	0.426125	0.0254977	1.06652e-62	0.179287	0.0952942	0.0599167	0.0459211	20
ENSG00000099797	19	TECR	14627897	rs12461318	19	14672697	G	C	0.438634	0.0805151	0.0404607	0.0465962	-0.122964	0.0213855	8.93048e-09	-0.654786	0.348194	0.060037
ENSG00000239257	6	RPL23AP1	29694446	rs12665401	6	29717380	C	T	0.296205	0.0919753	0.0476989	0.0538245	-0.402237	0.0474387	2.26964e-17	-0.228659	0.121612	0.0600752	0.387355	19
ENSG00000205702	22	CYP2D7P1	42536214	rs11090076	22	42514190	C	T	0.325267	-0.0837969	0.0427827	0.0501522	-0.29152	0.0443686	5.01743e-11	0.287448	0.153139	0.0605131	0.570967	5
ENSG00000226314	6	ZNF192P1	28129559	rs76623363	6	28060882	C	T	0.0292882	0.233818	0.11769	0.0469516	-0.556185	0.0973671	1.11495e-08	-0.420396	0.224035	0.0605904	0.595083	6
ENSG00000143155	1	TIPRL	168148171	rs12072672	1	168102501	G	T	0.0443421	0.191824	0.0970219	0.0480286	-0.232987	0.0392507	2.92305e-09	-0.823325	0.438919	0.0606823
ENSG00000237624	1	OXCT2P1	39980628	rs1180349	1	40006052	C	T	0.551827	0.0783888	0.0404734	0.0527704	-0.316931	0.0423648	7.37576e-14	-0.247337	0.131915	0.0607955	0.0887752	14
ENSG00000100417	22	PMM1	41972898	rs5751129	22	42015765	T	C	0.807004	0.0967569	0.0508532	0.0570834	0.312852	0.0286298	8.51752e-28	0.309274	0.164993	0.0608658	0.190223	20
ENSG00000133805	11	AMPD3	10329860	rs4909930	11	10475761	A	G	0.599052	0.0777388	0.0409638	0.0577298	0.231778	0.0201299	1.11978e-30	0.335402	0.179122	0.0611401	0.298536	7
ENSG00000233952	7	FTLP15	46037139	rs2965082	7	46048755	A	C	0.442715	0.0770566	0.0405328	0.0572902	-0.444502	0.0416998	1.57315e-26	-0.173355	0.0926258	0.0612674	0.106642	10
ENSG00000154743	3	TSEN2	12525931	rs6766510	3	12551807	C	T	0.0649747	0.157984	0.0809702	0.0510399	0.39252	0.0595218	4.26515e-11	0.402486	0.215123	0.0613501	0.237307	3
ENSG00000222020	2	AC062017.1	240323130	rs1709852	2	240323275	T	C	0.627559	0.0784438	0.0415094	0.0587868	0.495586	0.0380945	1.08218e-38	0.158285	0.0846373	0.0614622	0.252477	7
ENSG00000137103	9	TMEM8B	35814448	rs7847621	9	35780220	G	A	0.615155	-0.0775897	0.0411295	0.0592311	-0.344295	0.0242593	1.02242e-45	0.225358	0.120511	0.0614803	0.450223	9
ENSG00000136982	8	DSCC1	120846216	rs28700049	8	120870594	T	G	0.145093	0.106586	0.0567776	0.0604839	-1.04153	0.0510477	1.56985e-92	-0.102336	0.0547439	0.061573	0.0690879	13
ENSG00000101282	20	RSPO4	939095	rs2207322	20	1002255	C	T	0.790269	0.0947886	0.0495749	0.0558727	-0.50224	0.0571304	1.48079e-18	-0.188732	0.101015	0.0617135	0.656111	4
ENSG00000239665	10	RP11-295P9.3	13652047	rs75322967	10	13658805	T	G	0.0537914	0.174416	0.0887788	0.0494595	-0.399562	0.0662022	1.58491e-09	-0.436518	0.233665	0.0617435
ENSG00000261054	15	RP11-6O2.4	99669037	rs62023804	15	99848209	C	A	0.0649052	-0.155471	0.0797493	0.0512366	-0.485397	0.0743165	6.51219e-11	0.320297	0.171459	0.0617536
ENSG00000242173	16	ARHGDIG	318726	rs35760290	16	290304	T	C	0.350238	-0.0816249	0.0423818	0.0541116	-0.344582	0.0450587	2.05081e-14	0.236881	0.126835	0.0618142	0.286147	6
ENSG00000264364	17	DYNLL2	56160776	rs12950704	17	56168713	C	G	0.680777	0.0831977	0.0430671	0.0533826	0.151311	0.0207259	2.86547e-13	0.549846	0.294422	0.0618262	0.0637823	3
ENSG00000162736	1	NCSTN	160313062	rs2820421	1	160256004	A	C	0.561028	-0.0798885	0.0403785	0.0478729	-0.141948	0.0251637	1.69087e-08	0.562801	0.301449	0.0619034	0.606619	3
ENSG00000133731	8	IMPA1	82570196	rs1058401	8	82570631	T	C	0.292042	-0.0874496	0.0447589	0.0507259	-0.147652	0.0234152	2.86658e-10	0.592268	0.317355	0.0620044	0.368035	4
ENSG00000112339	6	HBS1L	135281516	rs1590975	6	135352088	T	C	0.496222	0.0770035	0.0399622	0.0539908	0.148516	0.0200632	1.33744e-13	0.518486	0.278044	0.0622143	0.335594	7
ENSG00000267391	18	RP11-1151B14.3	56113507	rs35525658	18	56137702	A	G	0.282397	-0.0852585	0.0446954	0.0564495	-0.367431	0.0415267	8.90442e-19	0.232039	0.124438	0.062223	0.0614187	6
ENSG00000092203	14	TOX4	21944756	rs1139130	14	21967916	A	G	0.521913	-0.0774851	0.0405065	0.0557609	0.123161	0.0150486	2.7406e-16	-0.629137	0.337755	0.0625042	0.0506203	10
ENSG00000102189	12	EEA1	93164413	rs73215545	12	92990567	T	C	0.285442	0.0863205	0.0444644	0.0522168	-0.155183	0.0238194	7.26911e-11	-0.55625	0.298979	0.0628152	0.190529	7
ENSG00000224769	3	AC069213.1	195341818	rs6605343	3	195328386	A	C	0.40729	0.0766239	0.040896	0.0609818	0.7158	0.0458952	7.69958e-55	0.107047	0.0575441	0.0628497	0.249181	20
ENSG00000228782	17	MRPL45P2	45527934	rs7221345	17	45405144	A	G	0.601115	0.0768553	0.0409481	0.0605327	0.520185	0.0375576	1.26638e-43	0.147746	0.0794378	0.0629003	0.247071	13
ENSG00000268836	16	LA16c-OS12.2	235747	rs35760290	16	290304	T	C	0.350238	-0.0816249	0.0423818	0.0541116	0.367082	0.0512917	8.26095e-13	-0.222361	0.119563	0.062917	0.061891	10
ENSG00000146701	7	MDH2	75677369	rs56343450	7	75796235	T	C	0.299469	-0.0840322	0.0434791	0.0532721	-0.115852	0.0169899	9.17487e-12	0.725341	0.390082	0.0629625	0.0670854	7
ENSG00000136147	13	PHF11	50069746	rs3033	13	50102992	C	T	0.536273	-0.0752215	0.0401074	0.0607239	0.387826	0.028118	2.81603e-43	-0.193957	0.104368	0.0631123	0.295666	14
ENSG00000133059	1	DSTYK	205111632	rs1172130	1	205244953	A	G	0.387571	0.0809269	0.041166	0.049314	0.118149	0.0207704	1.28278e-08	0.684956	0.368645	0.0631637	0.685272	3
ENSG00000188511	22	C22orf34	49808176	rs9616713	22	50049109	A	G	0.613174	-0.077441	0.0410188	0.0590337	0.408792	0.040083	2.0108e-24	-0.189439	0.102046	0.0633967	0.730581	9
ENSG00000273382	1	RP5-1065J22.8	109630593	rs111598268	1	109655637	A	C	0.083713	-0.140192	0.0722615	0.0523721	0.389816	0.0610572	1.72024e-10	-0.359636	0.193743	0.0634173	0.423025	4
ENSG00000150867	10	PIP4K2A	22823778	rs9783154	10	22827411	C	A	0.320131	-0.0822167	0.0428632	0.055096	-0.198123	0.0269077	1.79742e-13	0.414978	0.223567	0.0634294	0.402647	6
ENSG00000116874	1	WARS2	119573839	rs12086	1	119573860	C	T	0.259569	0.0853867	0.0458119	0.0623419	-0.752199	0.0386907	3.45175e-84	-0.113516	0.0611832	0.0635467	0.168057	17
ENSG00000161692	17	DBF4B	42785976	rs34839354	17	42835129	C	T	0.145967	-0.105023	0.0562058	0.0616865	-0.587646	0.040009	7.71396e-49	0.178718	0.0964165	0.0637958	0.711027	15
ENSG00000223534	6	HLA-DQB1-AS1	32627657	rs17612633	6	32615710	C	G	0.604322	-0.0820205	0.0438642	0.0615021	-0.646812	0.0463182	2.56635e-44	0.126807	0.0684213	0.0638347	0.254806	20
ENSG00000204978	19	C19orf69	41949063	rs17318596	19	41937095	A	G	0.360897	-0.0815578	0.0415805	0.0498276	-0.260561	0.0461596	1.65384e-08	0.313008	0.16894	0.0639144
ENSG00000198836	3	OPA1	193310933	rs79129003	3	193373936	A	G	0.0850403	0.139428	0.0720119	0.0528445	-0.186012	0.0292738	2.09504e-10	-0.749565	0.404709	0.0640105	0.861351	3
ENSG00000164924	8	YWHAZ	101928753	rs1470764	8	101950038	A	G	0.617244	-0.077965	0.0412045	0.0584709	-0.210823	0.0233444	1.70137e-19	0.369813	0.19969	0.0640349	0.531241	8
ENSG00000168216	6	LMBRD1	70385694	rs9346342	6	70454409	T	C	0.491164	-0.077054	0.0402473	0.0555546	-0.163843	0.0224436	2.87288e-13	0.470292	0.253952	0.0640418	0.139895	4
ENSG00000066382	11	MPPED2	30406040	rs620339	11	30852056	T	C	0.584709	0.0776031	0.0410944	0.0589712	0.293753	0.0311564	4.16632e-21	0.264178	0.142673	0.0640782	0.0924435	4
ENSG00000259828	6	RP11-63E9.1	141768148	rs12212337	6	141764804	G	A	0.539458	0.0754043	0.0402858	0.0612435	0.381514	0.0304315	4.69402e-36	0.197645	0.106765	0.0641385	0.542493	8
ENSG00000143578	1	CREB3L4	153940010	rs9426935	1	153769400	T	C	0.510488	0.0758649	0.0401456	0.0587922	-0.235458	0.0255888	3.5259e-20	-0.322201	0.174059	0.0641538	0.676158	10
ENSG00000136146	13	MED4	48627459	rs7332363	13	48666761	G	C	0.92702	0.146758	0.0773779	0.0578762	0.367283	0.0434116	2.66289e-17	0.399577	0.215905	0.0642119	0.976957	5
ENSG00000142794	1	NBPF3	21766621	rs1566523	1	21766663	C	G	0.538001	0.0748134	0.0403871	0.0639676	-1.04448	0.0269021	0	-0.0716274	0.0387112	0.0642698	0.923959	14
ENSG00000266601	17	RP11-6N17.3	46007048	rs3764396	17	46015969	C	T	0.423665	-0.0779644	0.0405287	0.0543939	-0.261529	0.0391802	2.47185e-11	0.29811	0.161275	0.0645367	0.278117	4
ENSG00000106868	9	SUSD1	114803065	rs7020062	9	114940255	C	T	0.308507	0.0825442	0.0433159	0.0566983	-0.232196	0.0308567	5.27245e-14	-0.355494	0.192438	0.064701	0.379686	4
ENSG00000121350	12	PYROXD1	21590549	rs10770812	12	21604740	T	C	0.494818	0.0747459	0.0400165	0.0617789	-0.274278	0.0221094	2.44082e-35	-0.272519	0.147542	0.0647389	0.858096	13
ENSG00000137274	6	BPHL	3118608	rs10458071	6	3137045	G	A	0.656966	0.0801028	0.0422895	0.058205	0.227892	0.0277253	2.04098e-16	0.351495	0.190432	0.0649244	0.275063	6
ENSG00000165138	9	ANKS6	101493611	rs10987749	9	101563233	C	A	0.639125	0.078365	0.0416366	0.0598205	-0.294142	0.0316011	1.30304e-20	-0.266419	0.144418	0.0650692	0.134393	8
ENSG00000169231	1	THBS3	155165379	rs760077	1	155178782	A	T	0.39774	-0.0770946	0.0409268	0.0596033	-0.21087	0.0234251	2.2189e-19	0.365603	0.198289	0.0652148	0.962239	11
ENSG00000054967	11	RELT	73087309	rs7952686	11	73128503	T	C	0.209373	0.0964005	0.049264	0.0503686	0.147775	0.0269478	4.1639e-08	0.652346	0.353961	0.0653302	0.731888	4
ENSG00000142864	1	SERBP1	67873493	rs6699474	1	67859615	G	A	0.70887	0.0823394	0.0441295	0.0620612	-0.2662	0.0227576	1.31738e-31	-0.309314	0.167872	0.0653927	0.676502	7
ENSG00000159915	19	ZNF233	44754318	rs12609635	19	44660967	G	A	0.366672	0.0806714	0.0414924	0.0518657	0.256456	0.044433	7.84533e-09	0.314562	0.170724	0.0653996	0.295325	3
ENSG00000123870	19	ZNF137P	53091758	rs4801921	19	53099637	G	A	0.428378	-0.078152	0.0404806	0.0535328	0.220614	0.0360241	9.12203e-10	-0.354248	0.192393	0.0655811
ENSG00000254833	11	RP11-50B3.2	126030609	rs602735	11	126080352	G	A	0.291679	-0.0849744	0.0440801	0.053889	0.256002	0.0412096	5.22514e-10	-0.331929	0.180286	0.0656041	0.554067	3
ENSG00000117242	1	PINK1-AS	20969150	rs3818392	1	20993162	A	G	0.405148	-0.0764792	0.0409331	0.0617078	-0.364548	0.0337456	3.33751e-27	0.209792	0.113952	0.0656125	0.246707	8
ENSG00000167799	11	NUDT8	67395409	rs11227862	11	67386311	T	C	0.432376	0.0770446	0.0405307	0.0573152	0.147516	0.0200017	1.64135e-13	0.52228	0.283734	0.0656602	0.01647	8
ENSG00000058866	3	DGKG	185823457	rs2268838	3	185966600	G	A	0.812581	-0.0974314	0.0511338	0.0567257	-0.276195	0.0391119	1.64523e-12	0.352763	0.191758	0.0658227	0.541075	6
ENSG00000120675	13	DNAJC15	43597339	rs61074976	13	43598844	A	C	0.239997	0.0865024	0.0468859	0.0650444	-0.695196	0.0300273	1.3843e-118	-0.124429	0.0676565	0.0658968	0.902239	11
ENSG00000128463	15	EMC4	34517200	rs16958878	15	34534723	G	A	0.0984329	0.129934	0.0673786	0.0538034	-0.165538	0.0270944	9.98363e-10	-0.784919	0.426822	0.0659171	0.262392	3
ENSG00000160097	1	FNDC5	33327869	rs2786547	1	33342304	T	C	0.179005	0.0972982	0.0524151	0.0634103	0.402646	0.0305741	1.31479e-39	0.241647	0.131463	0.0660432	0.930806	12
ENSG00000260992	13	DOCK9-AS2	99740073	rs9517587	13	99728987	G	A	0.524045	-0.0739401	0.0399986	0.0645208	-0.529566	0.0370894	2.99662e-46	0.139624	0.0761613	0.066763	0.37229	17
ENSG00000140199	15	SLC12A6	34525460	rs16958878	15	34534723	G	A	0.0984329	0.129934	0.0673786	0.0538034	-0.16751	0.0284132	3.73569e-09	-0.775679	0.423208	0.0668241	0.639589	6
ENSG00000176659	20	C20orf197	58630980	rs242791	20	58627497	A	G	0.671136	0.0802318	0.0426874	0.0601728	0.314609	0.038076	1.42472e-16	0.255021	0.13915	0.0668468	0.224132	3
ENSG00000188493	19	C19orf54	41246761	rs12973666	19	41289397	C	G	0.50641	-0.0758144	0.0401041	0.0586989	-0.207909	0.0281715	1.58161e-13	0.364652	0.19912	0.0670537	0.882249	9
ENSG00000125741	19	OPA3	46030685	rs8112209	19	46073472	A	G	0.336971	-0.0801647	0.0423229	0.058209	-0.139665	0.0197717	1.61909e-12	0.573978	0.313736	0.0673259	0.62998	6
ENSG00000176945	3	MUC20	195447753	rs9330981	3	195321923	C	T	0.820401	0.0959855	0.0519711	0.064762	-0.765101	0.0582546	2.10978e-39	-0.125455	0.0685954	0.0674136	0.443721	20
ENSG00000132300	2	PTCD3	86333305	rs1075622	2	86337930	C	T	0.841884	0.105596	0.0549776	0.0547684	0.125306	0.0209444	2.19359e-09	0.842705	0.460802	0.067433
ENSG00000171943	1	SRGAP2C	121107124	rs6600671	1	121200490	T	G	0.611834	0.0781187	0.0412184	0.0580604	-0.210326	0.030309	3.93811e-12	-0.371417	0.203151	0.0675078
ENSG00000113140	5	SPARC	151040657	rs1059829	5	151042029	A	G	0.510796	-0.0757103	0.0401402	0.0592748	-0.192021	0.0258175	1.02511e-13	0.394281	0.215658	0.0675085
ENSG00000125656	19	CLPP	6361463	rs1049343	19	6368874	G	C	0.0189081	0.287289	0.148698	0.0533568	0.223758	0.0397846	1.86323e-08	1.28393	0.702665	0.0676659
ENSG00000132849	1	INADL	62208149	rs2666494	1	62614453	A	G	0.632628	0.0795831	0.0416432	0.0559951	0.166225	0.0266942	4.75461e-10	0.478767	0.262056	0.0677047	0.0592517	6
ENSG00000261455	7	LINC01003	152160871	rs11772351	7	152156146	A	G	0.347214	-0.0785255	0.0419836	0.0614299	-0.2601	0.0306472	2.12227e-17	0.301905	0.165287	0.0677669	0.22758	4
ENSG00000128274	22	A4GALT	43088127	rs34091628	22	43120111	T	C	0.262459	0.0833093	0.0453836	0.0664064	-0.595195	0.0328766	2.96852e-73	-0.13997	0.0766409	0.0678043	0.394722	11
ENSG00000163131	1	CTSS	150702672	rs3754212	1	150738200	G	A	0.359435	0.0773016	0.0417439	0.0640546	0.31025	0.0281542	3.07238e-28	0.249159	0.136436	0.0678201	0.241485	15
ENSG00000174173	3	TRMT10C	101280706	rs6809436	3	101177848	G	T	0.0827452	-0.137702	0.0727419	0.0583553	0.207633	0.030366	8.04871e-12	-0.663199	0.363517	0.0680923	0.990648	8
ENSG00000235602	12	POU5F1P3	8286368	rs10840744	12	8287961	A	G	0.904309	-0.128832	0.0672344	0.0553439	-0.391169	0.0664755	3.99471e-09	0.329351	0.180764	0.0684556
ENSG00000113578	5	FGF1	141971743	rs6875059	5	142080602	G	A	0.0823953	-0.141449	0.0734369	0.0540891	-0.252552	0.0452894	2.45536e-08	0.560079	0.307637	0.0686699	0.144331	4
ENSG00000073008	19	PVR	45147098	rs846866	19	45134110	A	C	0.150663	-0.103059	0.056188	0.066627	0.623682	0.0423495	4.32355e-49	-0.165243	0.0907868	0.0687408	0.684836	5
ENSG00000059769	9	DNAJC25	114393632	rs10980985	9	114394146	T	G	0.124493	0.113501	0.0599816	0.0584561	-0.233673	0.0351597	3.01081e-11	-0.485726	0.266892	0.0687691	0.755053	3
ENSG00000259953	9	RP11-4O1.2	114794835	rs7020062	9	114940255	C	T	0.308507	0.0825442	0.0433159	0.0566983	-0.249858	0.0407323	8.56144e-10	-0.330364	0.181535	0.0687835	0.23407	3
ENSG00000130529	19	TRPM4	49660998	rs3786557	19	49681281	A	G	0.324971	0.0807986	0.0428237	0.0591916	-0.165753	0.0242862	8.79375e-12	-0.487464	0.268049	0.0689785	0.586338	4
ENSG00000107960	10	OBFC1	105642300	rs75458328	10	105682396	T	C	0.025569	-0.23571	0.126235	0.06187	-0.445756	0.0572083	6.60574e-15	0.528787	0.291211	0.0693979	0.129161	3
ENSG00000117054	1	ACADM	76190036	rs17587071	1	76225083	C	A	0.298692	-0.0797542	0.0435693	0.0671738	0.21461	0.0149998	1.96408e-46	-0.371624	0.204671	0.0694143	0.0934329	11
ENSG00000118004	2	COLEC11	3642426	rs2071639	2	3628383	A	C	0.117239	0.114085	0.0621129	0.0662491	0.866611	0.0733418	3.22444e-32	0.131645	0.0725341	0.0695332	0.0485672	4
ENSG00000133069	1	TMCC2	205197304	rs10900472	1	205181526	C	T	0.595155	0.0756592	0.0408256	0.0638499	0.198629	0.0222802	4.87672e-19	0.380907	0.209931	0.06961	0.575303	7
ENSG00000246575	2	AC093162.5	85542164	rs955592	2	85595818	T	C	0.0722297	0.144159	0.0773077	0.0622171	0.770915	0.10093	2.20435e-14	0.186997	0.103226	0.0700576	0.0818938	3
ENSG00000115446	2	UNC50	99225042	rs12617721	2	99083892	C	A	0.264046	0.086451	0.0455097	0.0574831	0.147313	0.0245414	1.9414e-09	0.586852	0.324033	0.0701268	0.953165	4
ENSG00000182871	21	COL18A1	46825052	rs13049248	21	46767028	T	C	0.621085	0.077527	0.0412911	0.0604394	-0.148615	0.0217941	9.16411e-12	-0.521663	0.288179	0.0702638	0.917624	3
ENSG00000189366	3	ALG1L	125648118	rs35120077	3	125709366	A	G	0.27135	0.0819756	0.0451622	0.0695024	-0.983273	0.0446263	1.3759e-107	-0.0833701	0.0460861	0.0704496	0.201514	15
ENSG00000182636	15	NDN	23930565	rs1852029	15	23947116	T	G	0.517613	0.0735356	0.0400922	0.06663	-0.284002	0.0259107	5.89755e-28	-0.258926	0.143132	0.0704496	0.1059	3
ENSG00000234329	1	RP11-767N6.2	46116711	rs28375469	1	46195375	C	T	0.300112	0.0813823	0.0438612	0.0635316	0.351732	0.043392	5.23508e-16	0.231376	0.127926	0.0705019	0.521696	7
ENSG00000177692	21	DNAJC28	34860497	rs2834213	21	34792910	G	A	0.236165	0.0876917	0.0469978	0.0620597	0.207515	0.0282465	2.03368e-13	0.42258	0.233669	0.0705361	0.832475	6
ENSG00000158006	1	PAFAH2	26286258	rs4659404	1	26365374	G	T	0.690179	-0.0796563	0.0434236	0.0665947	-0.344447	0.0321856	9.97176e-27	0.231259	0.127906	0.0706014	0.40924	14
ENSG00000260388	13	LINC00562	48504290	rs7332363	13	48666761	G	C	0.92702	0.146758	0.0773779	0.0578762	0.465979	0.0779839	2.2963e-09	0.314946	0.174219	0.0706441	0.222097	3
ENSG00000107798	10	LIPA	90973326	rs2297475	10	90984623	G	A	0.122361	-0.111074	0.0610496	0.0688494	0.541714	0.0382721	1.7574e-45	-0.205042	0.113624	0.0711438	0.304967	5
ENSG00000112357	6	PEX7	137143717	rs17175271	6	137201999	A	G	0.131568	-0.10907	0.0599574	0.0688922	-0.465393	0.0330851	6.09654e-45	0.234361	0.129905	0.0712154	0.138702	7
ENSG00000164733	8	CTSB	11700033	rs1293288	8	11718528	C	T	0.566029	0.0758195	0.0409693	0.0642214	0.194896	0.0242201	8.49438e-16	0.389025	0.215699	0.0713004	0.800082	5
ENSG00000182117	15	NOP10	34633917	rs56762274	15	34633603	T	C	0.159646	0.0992786	0.0547763	0.0699182	-0.509857	0.0289734	2.57861e-69	-0.194719	0.108003	0.0714039	0.788697	13
ENSG00000102547	13	CAB39L	49882786	rs9535201	13	49897577	G	A	0.234619	0.0862886	0.0471668	0.0673349	0.376709	0.0367911	1.32412e-24	0.229059	0.12719	0.0717162	0.407219	11
ENSG00000079335	1	CDC14A	100810584	rs12564838	1	100883188	G	A	0.395256	-0.0750526	0.0410439	0.0674606	-0.332029	0.0320652	3.98018e-25	0.226042	0.125528	0.0717453	0.170943	10
ENSG00000107518	10	ATRNL1	116853124	rs6585313	10	116745558	A	T	0.399683	-0.0739123	0.0408823	0.0706171	-0.757464	0.0377139	1.0083e-89	0.0975786	0.0541908	0.0717583	0.897876	18
ENSG00000241439	3	RP11-666A20.3	125677399	rs35120077	3	125709366	A	G	0.27135	0.0819756	0.0451622	0.0695024	-0.652404	0.0471806	1.73264e-43	-0.125652	0.0698181	0.0719083	0.238299	13
ENSG00000271420	1	RP5-1057J7.7	23704873	rs665977	1	23696152	A	G	0.919526	0.139799	0.073925	0.0586125	-0.277963	0.0476461	5.41452e-09	-0.502941	0.279576	0.0720283	0.68665	3
ENSG00000068745	3	IP6K2	48725436	rs73078357	3	48695834	C	T	0.123261	0.113049	0.0608814	0.0633301	-0.324953	0.04478	3.96801e-13	-0.347893	0.193391	0.0720326	0.650487	8
ENSG00000233251	2	AC007743.1	56400669	rs13034898	2	56408179	C	T	0.901132	0.125301	0.0681429	0.0659447	0.461512	0.0544552	2.34915e-17	0.271501	0.151087	0.0723375	0.496614	4
ENSG00000260633	3	RP11-375I20.6	134066130	rs1353776	3	134077470	G	C	0.645537	0.0762817	0.042197	0.0706448	-0.738955	0.0453277	9.47117e-60	-0.103229	0.0574536	0.0723771	0.963753	13
ENSG00000248098	19	BCKDHA	41884215	rs10853751	19	41903220	A	G	0.607692	0.0752045	0.0408674	0.065737	0.160713	0.0193848	1.12592e-16	0.467943	0.260477	0.0724172	0.189755	6
ENSG00000231064	1	RP11-263K19.4	155166659	rs760077	1	155178782	A	T	0.39774	-0.0770946	0.0409268	0.0596033	-0.210256	0.0352111	2.35375e-09	0.36667	0.204108	0.0724229	0.554331	5
ENSG00000186907	11	RTN4RL2	57228022	rs11606592	11	57160186	C	T	0.120229	-0.118065	0.0630995	0.0613324	0.402528	0.0627082	1.37118e-10	-0.293309	0.163282	0.0724414
ENSG00000099968	22	BCL2L13	18111621	rs2587072	22	18166806	T	C	0.201909	-0.0910232	0.0497515	0.0673163	0.225574	0.0240073	5.66507e-21	-0.403518	0.224697	0.0725216	0.0562779	13
ENSG00000164197	5	RNF180	63461671	rs1494631	5	63393977	C	T	0.293639	0.083092	0.0440238	0.0591017	-0.187668	0.0323007	6.24623e-09	-0.442761	0.246651	0.0726396
ENSG00000213462	7	ERV3-1	64451187	rs6460219	7	64453136	A	G	0.949489	-0.169247	0.090404	0.0611899	0.495957	0.0784804	2.62407e-10	-0.341253	0.190112	0.0726523	0.298127	3
ENSG00000205678	4	TECRL	65140975	rs7656244	4	65170415	A	C	0.184575	0.0968267	0.0520032	0.0626123	0.164208	0.0243835	1.64622e-11	0.589659	0.328572	0.0727161	0.0260725	3
ENSG00000261428	2	RP11-16P6.1	223431624	rs12475396	2	223442306	T	G	0.371409	-0.0743805	0.0413737	0.0722138	0.86957	0.0349912	2.51719e-136	-0.0855371	0.0477038	0.0729591	0.870394	14
ENSG00000165502	14	RPL36AL	50085237	rs3007030	14	50086563	T	C	0.765436	-0.0852104	0.0472489	0.0713198	0.321755	0.0205815	4.32299e-55	-0.26483	0.147821	0.0732042	0.751198	11
ENSG00000187010	1	RHD	25598884	rs72660908	1	25583610	G	C	0.404447	-0.0731914	0.0407236	0.072292	-0.965492	0.0450552	7.15541e-102	0.0758074	0.0423272	0.0732958	0.787577	12
ENSG00000269473	19	CTD-2619J13.19	58951815	rs3764535	19	58929052	A	G	0.481752	-0.0728185	0.0401738	0.0698956	0.403442	0.0349697	8.5957e-31	-0.180493	0.100799	0.0733541	0.181017	15
ENSG00000259479	15	CTD-2008A1.2	45118569	rs2554451	15	45388382	T	C	0.926529	-0.138676	0.0760309	0.0681601	-0.760038	0.0808799	5.60802e-21	0.182459	0.101903	0.0733692	0.821152	6
ENSG00000133818	11	RRAS2	14299472	rs1431374	11	14303975	C	T	0.311176	0.0800909	0.0433089	0.0644154	-0.192897	0.0270322	9.62119e-13	-0.4152	0.231935	0.0734289	0.0336122	3
ENSG00000103932	15	RPAP1	41809374	rs1200348	15	41821168	C	T	0.506437	-0.0726743	0.040234	0.0708729	-0.227631	0.0170472	1.13754e-40	0.319264	0.178361	0.0734559	0.64769	20
ENSG00000148935	11	GAS2	22647188	rs712022	11	22843155	T	A	0.57278	0.0741601	0.0404367	0.0666576	0.193021	0.0235417	2.42191e-16	0.384207	0.214671	0.0734936	0.256642	4
ENSG00000261349	1	RP3-465N24.5	25592593	rs72660908	1	25583610	G	C	0.404447	-0.0731914	0.0407236	0.072292	-0.770749	0.0425097	1.8096e-73	0.0949614	0.0530953	0.0736943	0.706515	12
ENSG00000116221	1	MRPL37	54649714	rs13571	1	54681920	C	G	0.775768	-0.0875095	0.0479325	0.0678985	0.20993	0.0237439	9.45149e-19	-0.416851	0.233143	0.0737822	0.445645	3
ENSG00000137393	6	RNF144B	18368779	rs2328226	6	18370329	T	C	0.411132	0.0763232	0.0414651	0.0656705	-0.200853	0.0266893	5.24789e-14	-0.379995	0.21253	0.0737828	0.321786	8
ENSG00000257303	12	RP11-977G19.11	56693926	rs11171803	12	56718422	C	T	0.0649201	0.148443	0.0810486	0.0670224	-0.353608	0.042976	1.90307e-16	-0.419795	0.234814	0.0738123	0.301748	4
ENSG00000180448	19	HMHA1	1065922	rs36084354	19	1079959	A	G	0.0895743	0.130122	0.0698409	0.0624468	-0.348917	0.0560084	4.6724e-10	-0.372931	0.208925	0.074261
ENSG00000112367	6	FIG4	110012499	rs6942171	6	110061911	T	C	0.355851	0.0760627	0.0418012	0.0688145	0.269882	0.0296322	8.41359e-20	0.281837	0.157948	0.0743643	0.377171	3
ENSG00000132825	20	PPP1R3D	58511894	rs242791	20	58627497	A	G	0.671136	0.0802318	0.0426874	0.0601728	0.165943	0.0292661	1.42677e-08	0.48349	0.271006	0.0744139	0.198601	3
ENSG00000164694	6	FNDC1	159590429	rs538860	6	159949798	C	A	0.266448	-0.0837054	0.04525	0.0643354	-0.18177	0.0271751	2.24929e-11	0.460502	0.258286	0.0745997	0.082916	4
ENSG00000081791	5	KIAA0141	141303373	rs351260	5	141309824	A	G	0.338114	0.0763835	0.042253	0.0706431	-0.315806	0.0294041	6.58911e-27	-0.241868	0.135676	0.0746369	0.0535152	5
ENSG00000230896	1	RP11-767N6.7	46160356	rs1250	1	46094027	G	A	0.295823	0.0810658	0.0437542	0.0639175	-0.249563	0.0382228	6.61394e-11	-0.324831	0.182245	0.0746869	0.0771386	7
ENSG00000065665	10	SEC61A2	12171636	rs10906089	10	12197259	G	A	0.455688	-0.0741662	0.0401755	0.0648844	0.210849	0.0310531	1.12174e-11	-0.35175	0.197458	0.0748488	0.545912	3
ENSG00000110042	11	DTX4	58938903	rs2105505	11	58944104	A	G	0.288721	-0.0831204	0.0444487	0.0614794	0.175958	0.0300748	4.89557e-09	-0.472388	0.265199	0.0748708	0.341089	3
ENSG00000205362	16	MT1A	56672578	rs13331433	16	56679799	G	A	0.121003	0.114233	0.0622328	0.0664202	-0.30235	0.0411742	2.08573e-13	-0.377817	0.212164	0.074948
ENSG00000136824	9	SMC2	106856541	rs12339400	9	106944288	A	G	0.139408	-0.107959	0.0580701	0.0630101	-0.235895	0.0383239	7.49395e-10	0.457657	0.257153	0.0751235	0.0687836	8
ENSG00000165678	10	GHITM	85899196	rs2306321	10	85910311	G	C	0.0575441	0.155484	0.0865645	0.0724686	0.440316	0.0334969	1.81851e-39	0.353119	0.198423	0.0751371	0.122713	3
ENSG00000136240	7	KDELR2	6485584	rs6796	7	6502367	C	T	0.272616	0.0813655	0.0447677	0.0691401	-0.26275	0.0301743	3.09979e-18	-0.309669	0.174053	0.0752131
ENSG00000198879	10	SFMBT2	7200586	rs77424740	10	7266471	C	T	0.0870788	-0.131589	0.0709296	0.0635668	-0.326626	0.0524106	4.60339e-10	0.402874	0.226576	0.0753887
ENSG00000166716	15	ZNF592	85291866	rs11073664	15	85260311	A	C	0.78987	-0.0892509	0.0489197	0.0680863	-0.201622	0.0254472	2.31558e-15	0.442665	0.24898	0.0754185	0.00815554	9
ENSG00000197841	19	ZNF181	35225060	rs4806052	19	35243100	G	A	0.324157	-0.0767671	0.0426801	0.0720726	-0.329001	0.028039	8.56523e-32	0.233334	0.131242	0.075421	0.982789	8
ENSG00000151176	12	PLBD2	113796371	rs35526182	12	113809229	G	A	0.0473676	0.170999	0.0945632	0.0705602	0.721734	0.0749826	6.24931e-22	0.236928	0.133314	0.0755332	0.750056	7
ENSG00000134759	18	ELP2	33709407	rs483583	18	33759017	A	G	0.358874	-0.0746345	0.0415785	0.0726491	-0.236297	0.0188121	3.46293e-36	0.31585	0.177746	0.0755726	0.139778	8
ENSG00000230091	10	TMEM254-AS1	81806616	rs7083481	10	81884845	A	G	0.0939127	-0.123698	0.0690665	0.0732926	0.854612	0.0611486	2.18499e-44	-0.144742	0.0814771	0.0756553	0.16312	6
ENSG00000152689	2	RASGRP3	33661391	rs12478596	2	33784371	A	G	0.094115	0.123434	0.0687626	0.0726407	0.377554	0.0309467	3.10291e-34	0.326931	0.184087	0.0757405	0.598503	6
ENSG00000177042	11	TMEM80	695428	rs4963126	11	656845	A	G	0.451187	-0.0717023	0.0402036	0.0745075	-0.605777	0.0331092	8.84816e-75	0.118364	0.0666816	0.0758869	0.595522	20
ENSG00000188672	1	RHCE	25688740	rs1053438	1	25687901	C	T	0.444403	0.0716489	0.0402612	0.0751415	-0.789265	0.0351531	1.21734e-111	-0.0907793	0.051171	0.0760569	0.502541	14
ENSG00000138175	10	ARL3	104433488	rs8354	10	104436641	T	C	0.0802861	-0.132583	0.0736056	0.0716622	-0.51309	0.0502523	1.78337e-24	0.258401	0.145671	0.0760847	0.21464	5
ENSG00000144674	3	GOLGA4	37284668	rs62241896	3	37368755	A	T	0.398543	0.0734075	0.0409044	0.072716	0.198714	0.0171198	3.78468e-31	0.369413	0.208291	0.0761395	0.742316	12
ENSG00000129167	11	TPH1	18039111	rs7940947	11	17970797	T	C	0.082709	0.132953	0.0725514	0.0668713	-0.397807	0.0568701	2.65232e-12	-0.334215	0.188533	0.0762764
ENSG00000175470	10	PPP2R2D	133747955	rs7915388	10	133734972	A	G	0.239699	-0.0841058	0.047068	0.0739537	0.420145	0.0308266	2.68146e-42	-0.200183	0.112987	0.0764382	0.904944	5
ENSG00000267280	17	RP11-332H18.4	59470817	rs9907379	17	59489893	C	T	0.790346	0.0892323	0.0491062	0.0691974	-0.325778	0.0411108	2.29278e-15	-0.273905	0.154647	0.0765342	0.157156	3
ENSG00000171700	20	RGS19	62704534	rs8121509	20	62712053	C	T	0.451774	-0.072035	0.0404352	0.0748325	0.503152	0.0314866	1.7645e-57	-0.143167	0.0808616	0.0766399	0.398368	12
ENSG00000137760	11	ALKBH8	107373452	rs654093	11	107381765	A	G	0.559367	-0.0725408	0.0403901	0.0724937	0.228293	0.0220098	3.31305e-25	-0.317753	0.179555	0.0767819	0.127795	4
ENSG00000224183	1	SDHDP6	25620655	rs72660908	1	25583610	G	C	0.404447	-0.0731914	0.0407236	0.072292	-0.524756	0.052307	1.09993e-23	0.139477	0.0788403	0.076876	0.410515	7
ENSG00000114547	3	ROPN1B	125687987	rs35120077	3	125709366	A	G	0.27135	0.0819756	0.0451622	0.0695024	-0.401456	0.0510455	3.70061e-15	-0.204196	0.115453	0.0769534	0.755064	9
ENSG00000010327	3	STAB1	52529354	rs498778	3	52453893	T	C	0.951256	0.172758	0.0924594	0.0616964	0.340286	0.0620526	4.16217e-08	0.507685	0.28705	0.0769557	0.511082	3
ENSG00000174407	20	C20orf166	61147660	rs6143064	20	61167883	A	G	0.384471	0.0735629	0.0411619	0.0739112	-0.225723	0.0191896	6.0698e-32	-0.325899	0.184449	0.0772478	0.987009	4
ENSG00000109667	4	SLC2A9	9772777	rs35150828	4	10065873	A	G	0.287939	-0.0800313	0.0442472	0.0704937	0.345909	0.0419951	1.76747e-16	-0.231365	0.130963	0.0772886	0.0168385	8
ENSG00000089006	20	SNX5	17922241	rs41276404	20	17922239	A	G	0.133129	0.108737	0.059025	0.065444	-0.224026	0.0363511	7.14488e-10	-0.485377	0.274993	0.0775557
ENSG00000173545	5	ZNF622	16451628	rs332811	5	16508674	G	A	0.615007	0.0760632	0.0411194	0.0643413	-0.115986	0.019811	4.7811e-09	-0.655796	0.371795	0.0777548
ENSG00000090273	1	NUDC	27226729	rs79567479	1	27011533	C	T	0.0818073	-0.134563	0.0735018	0.0671382	-0.240957	0.0368297	6.0516e-11	0.558452	0.316759	0.077897
ENSG00000100941	14	PNN	39644387	rs1061583	14	39644498	A	G	0.246107	0.0846109	0.0464923	0.0687749	0.190981	0.0271666	2.06562e-12	0.443033	0.251464	0.078101
ENSG00000257176	12	RP11-996F15.2	29433351	rs9989017	12	29489564	T	C	0.232676	-0.0844064	0.0476557	0.0765315	0.750846	0.045409	2.0476e-61	-0.112415	0.0638324	0.078222	0.417078	20
ENSG00000231784	17	DBIL5P	655900	rs77532869	17	641023	T	C	0.0416291	-0.184578	0.100014	0.0649636	0.588387	0.0999314	3.91107e-09	-0.313702	0.178134	0.0782316
ENSG00000258708	14	SLC25A21-AS1	37641093	rs2415389	14	37705483	T	G	0.327934	0.0786426	0.0426145	0.0649741	-0.184944	0.0315957	4.81473e-09	-0.425224	0.241599	0.0784007	0.346241	4
ENSG00000175376	11	EIF1AD	65764016	rs147010511	11	65771057	T	TCACTGAG	0.466425	-0.071477	0.0401066	0.0747205	0.238938	0.0214244	6.95246e-29	-0.299145	0.169983	0.0784336	0.637143	12
ENSG00000139842	13	CUL4A	113862552	rs34448227	13	113884754	C	A	0.231282	-0.0861511	0.0477943	0.0714612	0.181292	0.0227454	1.58045e-15	-0.475206	0.270289	0.0787237	0.105456	7
ENSG00000158008	1	EXTL1	26346375	rs4659404	1	26365374	G	T	0.690179	-0.0796563	0.0434236	0.0665947	-0.167286	0.0272625	8.45668e-10	0.476168	0.270928	0.0788252	0.138376	6
ENSG00000115459	2	ELMOD3	85581517	rs17850709	2	85617913	T	G	0.0749659	-0.142972	0.0773517	0.064552	0.244967	0.043359	1.60692e-08	-0.583638	0.332232	0.0789663
ENSG00000112514	6	CUTA	33384219	rs9278019	6	33326434	T	C	0.134119	-0.113765	0.0626509	0.0693921	-0.271934	0.0394656	5.56316e-12	0.418355	0.238256	0.0791046	0.21912	7
ENSG00000204792	2	AC104135.3	75145275	rs2129604	2	75183257	A	G	0.446868	-0.0707831	0.0402774	0.0788515	1.02848	0.0262546	0	-0.068823	0.0392015	0.0791526	0.354974	12
ENSG00000101442	20	ACTR5	37377085	rs2254105	20	37377139	T	C	0.256909	-0.0848611	0.0460203	0.0651839	0.166921	0.0292166	1.10855e-08	-0.508391	0.289706	0.0792845
ENSG00000101138	20	CSTF1	54967427	rs6064391	20	54971386	T	G	0.492271	0.0735397	0.0401542	0.0670363	-0.177184	0.0289243	9.02408e-10	-0.415047	0.236536	0.0793123
ENSG00000228106	1	RP11-452F19.3	222988364	rs11597	1	223010442	T	G	0.0862086	-0.128603	0.0713277	0.0713904	0.52073	0.0693364	5.90374e-14	-0.246967	0.140868	0.0795721	0.887277	3
ENSG00000236209	2	AC104135.2	75146682	rs2129604	2	75183257	A	G	0.446868	-0.0707831	0.0402774	0.0788515	0.826027	0.0386162	1.63172e-101	-0.085691	0.0489247	0.0798617	0.303903	11
ENSG00000125510	20	OPRL1	62711526	rs8121509	20	62712053	C	T	0.451774	-0.072035	0.0404352	0.0748325	0.406926	0.0425077	1.03845e-21	-0.177022	0.101073	0.079873	0.525613	6
ENSG00000228238	1	GS1-304P7.2	186547411	rs10911903	1	186634883	T	G	0.123408	0.111853	0.0607899	0.0657703	-0.350617	0.061668	1.30383e-08	-0.319018	0.182233	0.0800145
ENSG00000230836	2	AC104135.4	75167385	rs2129604	2	75183257	A	G	0.446868	-0.0707831	0.0402774	0.0788515	0.773306	0.0404531	1.85396e-81	-0.0915331	0.0523043	0.0801165	0.431533	10
ENSG00000175220	11	ARHGAP1	46698630	rs7932354	11	46722221	C	T	0.701166	0.0783487	0.0442814	0.0768387	0.286932	0.0242606	2.82848e-32	0.273057	0.156045	0.0801419	0.306849	19
ENSG00000145743	5	FBXL17	107194736	rs2922426	5	107563468	G	A	0.490275	-0.0713131	0.0399952	0.0745796	-0.137722	0.0151972	1.27725e-19	0.517805	0.295973	0.0802047	0.0217228	12
ENSG00000141568	17	FOXK2	80477589	rs73371707	17	80516236	A	G	0.0767363	-0.13691	0.0755819	0.0700761	-0.193034	0.0286026	1.49042e-11	0.709253	0.405406	0.0802062	0.0575034	5
ENSG00000087502	12	ERGIC2	29490285	rs9989017	12	29489564	T	C	0.232676	-0.0844064	0.0476557	0.0765315	-0.277685	0.0250373	1.38962e-28	0.303965	0.173792	0.0802895	0.217914	10
ENSG00000172554	2	SNTG2	946554	rs11127459	2	1091831	G	A	0.520966	-0.0713459	0.0401679	0.0757007	0.3657	0.0364794	1.18553e-23	-0.195094	0.111549	0.0802993	0.530218	10
ENSG00000137266	6	SLC22A23	3269196	rs17309827	6	3433318	G	T	0.364897	-0.0765448	0.0416581	0.0661424	-0.175294	0.0307876	1.24349e-08	0.436665	0.249716	0.0803517	0.115827	4
ENSG00000002016	12	RAD52	1021243	rs12812346	12	1068184	C	T	0.18229	0.0915681	0.051758	0.076867	-0.370094	0.0339275	1.05107e-27	-0.247418	0.141678	0.0807519	0.0480933	10
ENSG00000170209	11	ANKK1	113258513	rs6277	11	113283459	A	G	0.550446	0.0717973	0.0402342	0.0743447	0.373186	0.0439499	2.04556e-17	0.19239	0.110168	0.0807525	0.174075	8
ENSG00000121068	17	TBX2	59477257	rs9907379	17	59489893	C	T	0.790346	0.0892323	0.0491062	0.0691974	-0.229349	0.0363949	2.94439e-10	-0.389068	0.222835	0.0808128
ENSG00000257621	14	RP11-349A22.5	58732083	rs77238450	14	58976018	A	G	0.0724554	-0.140792	0.077883	0.070648	0.319648	0.0474449	1.61409e-11	-0.44046	0.252271	0.0808147	0.573326	4
ENSG00000224468	1	RP11-181K3.4	183107537	rs2027084	1	183110801	A	G	0.567569	0.0732857	0.0404459	0.0699955	-0.250857	0.0384345	6.71549e-11	-0.292141	0.167329	0.0808258
ENSG00000272180	2	RP11-481J13.1	56179293	rs13034898	2	56408179	C	T	0.901132	0.125301	0.0681429	0.0659447	0.381732	0.0687654	2.83682e-08	0.328243	0.188048	0.0808929
ENSG00000171863	2	RPS7	3622795	rs2071639	2	3628383	A	C	0.117239	0.114085	0.0621129	0.0662491	-0.149914	0.0267312	2.04437e-08	-0.761003	0.435978	0.0808967
ENSG00000023516	13	AKAP11	42846289	rs912100	13	42920953	C	T	0.347205	0.0766624	0.042426	0.0707669	0.196764	0.0296659	3.29673e-11	0.389616	0.223477	0.0812592	0.0754418	5
ENSG00000152240	18	HAUS1	43684298	rs72903438	18	43679109	C	T	0.0595469	0.152637	0.0870807	0.0796324	1.29177	0.0792924	1.13922e-59	0.118161	0.067801	0.0813748	0.412283	7
ENSG00000248278	17	RP11-463M16.4	46952222	rs4794000	17	47022755	G	C	0.530311	-0.0711582	0.0401429	0.0762904	0.493667	0.0518599	1.74453e-21	-0.144142	0.0827136	0.0813921	0.00179084	9
ENSG00000166140	15	ZFYVE19	41099284	rs2010300	15	41080131	C	T	0.347641	0.0743683	0.0420359	0.076867	-0.247104	0.024566	8.40387e-24	-0.30096	0.172725	0.0814356	0.0121262	17
ENSG00000172803	11	SNX32	65601112	rs17854357	11	65601560	C	G	0.162879	-0.095548	0.0538849	0.0761974	0.588756	0.062863	7.55475e-21	-0.162288	0.0931492	0.081467	0.76367	11
ENSG00000127952	7	STYXL1	75625656	rs79859948	7	75679099	G	A	0.10032	-0.11681	0.0664434	0.0787408	0.691852	0.0531688	1.04077e-38	-0.168837	0.0969096	0.0814719	0.327181	5
ENSG00000151725	4	MLF1IP	185615772	rs2130392	4	185639169	A	G	0.697335	-0.0773924	0.0435744	0.0757164	0.333875	0.037924	1.3226e-18	-0.231801	0.133141	0.0816798	0.106626	11
ENSG00000242866	15	STRC	43891596	rs7175129	15	44030018	A	G	0.731497	-0.0800764	0.045189	0.0763888	-0.36517	0.0398934	5.50414e-20	0.219285	0.126045	0.0819058	0.119388	20
ENSG00000115255	19	REEP6	1491165	rs12459408	19	1495277	T	C	0.287531	-0.0783434	0.0443432	0.0772698	0.362264	0.0365593	3.80694e-23	-0.216261	0.124336	0.0819784	0.758162	5
ENSG00000240399	12	RP1-228P16.1	48448596	rs4760622	12	48591960	A	C	0.23962	-0.0830312	0.0469062	0.0767026	-0.499432	0.0538853	1.88914e-20	0.166251	0.0956167	0.0820828	0.215649	17
ENSG00000105519	19	CAPS	5911718	rs10412262	19	5975180	C	T	0.692609	-0.0776444	0.0433713	0.0734176	0.23296	0.0324386	6.89131e-13	-0.333295	0.191872	0.0823753	0.710916	6
ENSG00000225521	2	AC005237.4	241955016	rs34966870	2	241955339	C	T	0.342988	-0.0768633	0.0420891	0.0678188	0.247285	0.0445096	2.76389e-08	-0.310829	0.179164	0.0827614
ENSG00000089094	12	KDM2B	121866900	rs11065575	12	121871006	C	A	0.398527	0.0749258	0.0410035	0.0676535	-0.160316	0.0291603	3.84654e-08	-0.467363	0.269524	0.0829127	0.0633124	3
ENSG00000167644	19	C19orf33	38794801	rs2304177	19	38795159	A	G	0.148729	0.0985352	0.0562963	0.0800682	-0.742186	0.0589036	2.11139e-36	-0.132763	0.0765804	0.0829803	0.020232	5
ENSG00000247400	13	DNAJC3-AS1	96300987	rs3099358	13	96480538	C	T	0.438142	0.0707172	0.0403238	0.0794767	0.32591	0.0283961	1.71563e-30	0.216984	0.125163	0.0829869	0.131229	20
ENSG00000166170	14	BAG5	104022881	rs7148456	14	104028270	C	T	0.274581	-0.0805788	0.0448067	0.0721191	0.143117	0.0222442	1.24362e-10	-0.563027	0.325077	0.0832772	0.475713	4
ENSG00000103335	16	PIEZO1	88781751	rs7184427	16	88804734	G	A	0.846353	-0.102784	0.0571275	0.071988	0.204574	0.0319941	1.61476e-10	-0.502429	0.290096	0.0832835	0.486447	4
ENSG00000114544	3	SLC41A3	125725198	rs35120077	3	125709366	A	G	0.27135	0.0819756	0.0451622	0.0695024	-0.204195	0.03593	1.32249e-08	-0.401457	0.232179	0.0837936	0.524284	3
ENSG00000085465	1	OVGP1	111956936	rs1264892	1	111969294	G	A	0.402883	-0.0715457	0.0408096	0.0795756	-0.249035	0.023792	1.22261e-25	0.287292	0.166154	0.083796	0.55844	7
ENSG00000166669	16	ATF7IP2	10420291	rs12597514	16	10482312	G	A	0.16121	-0.096732	0.0544725	0.075767	-0.412864	0.0546855	4.35963e-14	0.234295	0.135539	0.0838769	0.753145	4
ENSG00000197429	1	IPP	46159996	rs3014242	1	46087577	A	G	0.704067	-0.0775245	0.0437168	0.0761728	0.191992	0.0248357	1.07134e-14	-0.40379	0.233615	0.0839093	0.869907	7
ENSG00000260948	1	RP11-552M11.8	111973668	rs1264892	1	111969294	G	A	0.402883	-0.0715457	0.0408096	0.0795756	-0.312335	0.0315981	4.85482e-23	0.229067	0.132699	0.0843083	0.359457	7
ENSG00000073712	14	FERMT2	53323986	rs7143400	14	53324891	C	A	0.902956	0.120798	0.0669387	0.0711361	0.196955	0.0333595	3.54756e-09	0.613328	0.35539	0.0843854
ENSG00000160310	21	PRMT2	48055079	rs76674087	21	48081215	G	A	0.143115	-0.10234	0.0577645	0.0764487	-0.18848	0.0249542	4.2519e-14	0.542975	0.314794	0.0845526	0.432368	3
ENSG00000185561	17	TLCD2	1611064	rs1075485	17	1619248	A	G	0.715308	0.0771071	0.0444514	0.0828057	-0.527317	0.0343521	3.52166e-53	-0.146225	0.0848338	0.0847678	0.618464	7
ENSG00000159322	15	ADPGK	73043710	rs11072383	15	72996259	A	G	0.141394	0.102478	0.0572308	0.0733551	0.168684	0.0265239	2.02141e-10	0.607515	0.35247	0.0847811	0.224623	3
ENSG00000262587	16	RP11-266L9.4	25043202	rs2052870	16	25020165	T	C	0.392074	-0.0738869	0.0410944	0.0721805	0.249028	0.041226	1.53587e-09	-0.296701	0.172174	0.0848411	0.081161	3
ENSG00000100528	14	CNIH1	54893654	rs9323264	14	54892999	C	T	0.151884	-0.0969214	0.0553899	0.080153	0.303433	0.031537	6.48808e-22	-0.319416	0.185538	0.0851485	0.156749	5
ENSG00000182013	19	PNMAL1	46969748	rs3826853	19	46974324	G	A	0.253635	-0.0795718	0.0461042	0.0843626	0.762516	0.0336269	7.76605e-114	-0.104354	0.0606381	0.0852627	0.8652	13
ENSG00000171202	11	TMEM126A	85359011	rs3753050	11	85367289	T	C	0.19426	0.0873223	0.0504235	0.0833125	0.314215	0.0220932	6.6673e-46	0.277906	0.16166	0.0855997	0.364255	12
ENSG00000102890	16	ELMO3	67233014	rs9939768	16	67219107	C	G	0.0667484	-0.142267	0.0802684	0.0763291	0.415025	0.0591057	2.19126e-12	-0.342791	0.199472	0.0857071	0.59261	7
ENSG00000196262	7	PPIA	44836279	rs17134462	7	44845032	G	A	0.074851	-0.135574	0.0762006	0.0752108	-0.216925	0.0327789	3.64526e-11	0.624981	0.36375	0.0857669	0.476293	5
ENSG00000226094	20	RPL7P3	61169878	rs6143064	20	61167883	A	G	0.384471	0.0735629	0.0411619	0.0739112	-0.137682	0.0220762	4.46994e-10	-0.534296	0.310996	0.085794	0.540242	3
ENSG00000270638	6	RP3-466P17.1	146056706	rs451349	6	145820894	G	A	0.452327	-0.0709376	0.0403424	0.0786828	0.318026	0.0395859	9.44864e-16	-0.223056	0.129855	0.0858467	0.291731	12
ENSG00000101193	20	GID8	61569471	rs1883847	20	61528271	T	C	0.190365	0.0910934	0.0513486	0.0760606	0.234776	0.0351119	2.28546e-11	0.388001	0.22628	0.086401
ENSG00000114115	3	RBP1	139236276	rs79822850	3	139265314	C	T	0.0627973	-0.143707	0.0826498	0.0820805	0.624689	0.0609712	1.23804e-24	-0.230046	0.134197	0.0864854
ENSG00000116459	1	ATP5F1	111991486	rs1264892	1	111969294	G	A	0.402883	-0.0715457	0.0408096	0.0795756	0.0898862	0.011428	3.67713e-15	-0.795959	0.465155	0.0870502	0.414813	5
ENSG00000148377	10	IDI2	1064847	rs1044261	10	1065710	T	C	0.0747759	-0.132291	0.0761228	0.0822356	-0.520551	0.0545229	1.3301e-21	0.254136	0.148638	0.0873086	0.836627	9
ENSG00000260778	16	MIR940	2318156	rs155243	16	2305539	G	A	0.401734	-0.0722835	0.0407456	0.0760589	0.292866	0.04574	1.52513e-10	-0.246814	0.144369	0.0873375
ENSG00000183208	15	GDPGP1	90777040	rs2063738	15	90782096	C	A	0.428227	-0.0703322	0.0407074	0.084033	0.338074	0.0294408	1.60306e-30	-0.208038	0.121765	0.08754	0.999203	11
ENSG00000155111	6	CDK19	110931181	rs1510231	6	111146220	G	A	0.248899	-0.082013	0.0462143	0.0759591	0.155154	0.0248551	4.31068e-10	-0.528591	0.309664	0.0878249	0.00143054	4
ENSG00000147679	8	UTP23	117778742	rs7828067	8	117796195	T	C	0.907425	-0.124211	0.0693811	0.0734108	0.203272	0.0359407	1.5516e-08	-0.611058	0.358013	0.0878585
ENSG00000138380	2	CARF	203776937	rs7581515	2	204093040	C	A	0.560965	-0.0712798	0.0404076	0.0777285	0.138464	0.0207094	2.2926e-11	-0.514789	0.301814	0.0880726	0.613978	5
ENSG00000235109	6	ZSCAN31	28292470	rs1015811	6	28448086	G	A	0.253272	0.0837004	0.0477762	0.0797866	0.241302	0.0325254	1.18121e-13	0.34687	0.203439	0.0881885	0.0411413	20
ENSG00000057663	6	ATG5	106632351	rs490010	6	106740458	G	A	0.506014	0.0715572	0.0401707	0.0748583	0.141722	0.024111	4.15501e-09	0.504912	0.296178	0.0882387
ENSG00000142197	21	DOPEY2	37529080	rs2835308	21	37560715	C	A	0.206134	-0.0867437	0.0493324	0.0786883	-0.194124	0.0280669	4.63041e-12	0.446847	0.262212	0.0883543	0.953324	3
ENSG00000264490	20	WI2-87327B8.1	61172797	rs6143064	20	61167883	A	G	0.384471	0.0735629	0.0411619	0.0739112	-0.167728	0.0296976	1.62446e-08	-0.438584	0.257402	0.0884015
ENSG00000131386	3	GALNT15	16216156	rs17041875	3	16128526	T	G	0.215942	0.0843489	0.048511	0.0820767	-0.181721	0.0212834	1.36358e-17	-0.464167	0.272432	0.0884207	0.681265	6
ENSG00000182919	11	C11orf54	93474757	rs10741476	11	93477621	G	A	0.625602	0.0704568	0.0412771	0.0878375	-0.665867	0.0292422	8.94386e-115	-0.105812	0.0621639	0.0887279	0.592691	19
ENSG00000198755	6	RPL10A	35436185	rs2395626	6	35422754	T	G	0.555942	-0.0704198	0.040937	0.0853965	-0.185254	0.0168852	5.2464e-28	0.380126	0.223677	0.0892368	0.0489074	6
ENSG00000137312	6	FLOT1	30695486	rs9501029	6	30697740	G	A	0.036811	-0.23457	0.133866	0.079726	-0.290547	0.0418338	3.77732e-12	0.807339	0.475176	0.0893128	0.062711	8
ENSG00000242441	2	GTF2A1L	48844937	rs2140551	2	48822381	A	G	0.544621	0.0685892	0.0403217	0.0889344	0.957041	0.0395734	3.28411e-129	0.071668	0.0422357	0.0897237	0.0538641	20
ENSG00000134202	1	GSTM3	110276554	rs10735234	1	110281941	A	G	0.580503	-0.0691721	0.0407283	0.0894355	1.02438	0.0398623	1.23185e-145	-0.0675258	0.0398457	0.0901357	0.000665947	16
ENSG00000087076	19	HSD17B14	49316274	rs17206679	19	49342237	G	C	0.147981	0.0964004	0.0562954	0.086822	-0.560924	0.0475893	4.56707e-32	-0.17186	0.101416	0.090149	0.50012	14
ENSG00000054277	1	OPN3	241753404	rs684338	1	241789942	T	A	0.66531	-0.0732147	0.0425741	0.085487	0.38538	0.0392598	9.59281e-23	-0.189981	0.112156	0.0902838	0.0285255	3
ENSG00000242485	1	MRPL20	1337288	rs2275915	1	1342612	C	G	0.185003	0.0881729	0.0513763	0.0861232	0.222721	0.0216279	7.20378e-25	0.395889	0.233857	0.0904804	0.0595285	12
ENSG00000230733	7	AC092171.4	5515435	rs10216189	7	5524805	A	G	0.47279	0.0698325	0.0403861	0.0837877	0.169506	0.020424	1.04688e-16	0.411977	0.243374	0.0904987	0.0397505	6
ENSG00000119812	2	FAM98A	33808725	rs11675093	2	33893582	G	A	0.516127	-0.0704152	0.0400301	0.0785688	0.125877	0.0204193	7.06606e-10	-0.559397	0.330703	0.090734	0.63283	3
ENSG00000041802	3	LSG1	194361517	rs3821403	3	194369580	A	C	0.156621	-0.0959742	0.0550554	0.0812943	0.182069	0.0261722	3.48647e-12	-0.527131	0.311737	0.0908469
ENSG00000159202	17	UBE2Z	46985731	rs46522	17	46988597	T	C	0.530932	-0.069475	0.0401062	0.0832243	0.173779	0.0223188	6.90379e-15	-0.399789	0.236431	0.0908496	0.00796707	6
ENSG00000174444	15	RPL4	66790355	rs12911848	15	66817545	A	G	0.425486	-0.0707866	0.0403924	0.079693	0.116907	0.0182739	1.57965e-10	-0.605495	0.358238	0.0909888	0.0203115	3
ENSG00000182472	19	CAPN12	39220827	rs12984247	19	39152908	C	T	0.750538	0.0783935	0.0460416	0.0886298	0.677205	0.0503908	3.56898e-41	0.11576	0.0685312	0.0911881	0.789754	11
ENSG00000177000	1	MTHFR	11845780	rs1801131	1	11854476	G	T	0.312969	-0.0752055	0.0431716	0.0815061	0.218388	0.031666	5.32577e-12	-0.344366	0.203892	0.0912258	0.100666	6
ENSG00000176293	19	ZNF135	58570607	rs2288274	19	58572959	A	G	0.274668	0.0777609	0.0448726	0.0831094	0.244941	0.0327883	7.99682e-14	0.317468	0.188062	0.0913917
ENSG00000174473	4	GALNTL6	172733405	rs4692902	4	172694273	G	A	0.911571	-0.120387	0.0697912	0.0845357	0.41658	0.0508698	2.63108e-16	-0.288989	0.17121	0.0914266	0.590641	6
ENSG00000085832	1	EPS15	51819935	rs11590272	1	51866769	C	T	0.0625501	0.140851	0.0831361	0.0902236	0.902903	0.0491963	3.11933e-75	0.155998	0.0924679	0.0915939	0.468322	4
ENSG00000186704	7	DTX2P1	76607934	rs1754182	7	76229947	T	C	0.57891	-0.0690115	0.0406806	0.089807	-0.688464	0.0428556	4.50699e-58	0.10024	0.0594175	0.0915951	0.26311	14
ENSG00000137135	9	ARHGEF39	35658872	rs2297879	9	35662251	C	T	0.318289	-0.0741833	0.0430078	0.0845493	0.318215	0.0394913	7.76521e-16	-0.233123	0.138215	0.091667	0.384847	5
ENSG00000006071	11	ABCC8	17414432	rs7932043	11	17468612	T	G	0.507956	-0.0683197	0.0401501	0.088828	0.497568	0.03924	7.62087e-37	-0.137307	0.081416	0.0917015	0.868504	6
ENSG00000242110	5	AMACR	33986283	rs3195676	5	34008100	T	C	0.534825	0.0677805	0.0401884	0.0916854	0.770166	0.0168355	0	0.0880077	0.0522169	0.0919068	0.86995	14
ENSG00000170248	3	PDCD6IP	33839844	rs3792594	3	33877626	A	G	0.256432	-0.0779119	0.0457528	0.088589	0.227971	0.0193862	6.31386e-32	-0.341762	0.202789	0.0919289	0.815152	8
ENSG00000186350	9	RXRA	137208944	rs62576295	9	137224330	A	G	0.298903	-0.0747105	0.043674	0.0871465	0.189611	0.019817	1.08869e-21	-0.39402	0.233987	0.0921935	0.0698771	9
ENSG00000272677	4	RP11-127B20.3	83295454	rs62313382	4	83303256	C	A	0.143347	0.101609	0.0574631	0.0770194	-0.302587	0.0550658	3.90695e-08	-0.335801	0.199496	0.0923278
ENSG00000119408	9	NEK6	127019885	rs2767770	9	126914307	G	T	0.569776	-0.0695223	0.0405013	0.0860617	0.259405	0.0305251	1.92734e-17	-0.268007	0.159285	0.0924597	0.910189	5
ENSG00000083290	17	ULK2	19674142	rs17794370	17	19697976	A	G	0.283091	0.0765847	0.0445139	0.0853473	-0.254298	0.0316094	8.62292e-16	-0.301161	0.179004	0.0924864	0.700478	3
ENSG00000125814	20	NAPB	23355159	rs6076065	20	23368411	A	C	0.38988	-0.0707676	0.0410359	0.0846116	0.241684	0.0316784	2.36036e-14	-0.29281	0.174075	0.092551	0.566956	7
ENSG00000166260	17	COX11	53029263	rs12325736	17	53036501	A	T	0.297092	-0.074347	0.043822	0.089778	-0.244866	0.0194279	2.01134e-36	0.303623	0.180577	0.0926846	0.340496	7
ENSG00000175691	19	ZNF77	2933216	rs35699176	19	2936535	A	G	0.0521574	-0.151549	0.0897262	0.0912158	1.51787	0.0891279	4.89914e-65	-0.0998432	0.0594032	0.0928076
ENSG00000225948	10	RP11-554I8.1	6660678	rs41284471	10	6626214	A	G	0.197118	0.0865561	0.0503329	0.0854909	0.356128	0.045254	3.55963e-15	0.243048	0.144669	0.0929519
ENSG00000140955	16	ADAD2	84224744	rs3759975	16	84221085	C	A	0.249537	-0.0790598	0.0463965	0.0883812	0.471036	0.0470468	1.34895e-23	-0.167842	0.0999152	0.0929869	0.163128	9
ENSG00000092439	15	TRPM7	50844670	rs7178070	15	50974496	T	C	0.549146	-0.0701534	0.0405111	0.0833259	-0.199038	0.0287838	4.68101e-12	0.352462	0.20982	0.0929897	0.0871986	3
ENSG00000197070	9	ARRDC1	140500106	rs863701	9	140470119	G	A	0.190778	-0.0871428	0.051142	0.0883934	0.331735	0.0335931	5.3391e-23	-0.262688	0.156443	0.0931277	0.772949	6
ENSG00000176593	19	CTD-2368P22.1	58513429	rs1014767	19	58528303	G	A	0.593921	0.0699655	0.0406233	0.0850139	-0.212774	0.0286149	1.0395e-13	-0.328825	0.195977	0.0933707	0.728033	4
ENSG00000135049	9	AGTPBP1	88161455	rs62570597	9	88329242	T	C	0.0219568	-0.235065	0.138333	0.0892689	0.751926	0.0754182	2.06054e-23	-0.312617	0.186624	0.093912
ENSG00000146221	6	TCTE1	44246480	rs498512	6	44269193	T	C	0.761313	-0.0823835	0.0471459	0.0805657	-0.266431	0.0453387	4.1914e-09	0.309211	0.184611	0.0939472	0.322938	5
ENSG00000242715	13	CCDC169	36801182	rs9547419	13	36928455	C	T	0.430439	0.0682058	0.0403956	0.0913251	-0.466929	0.0355237	1.83841e-39	-0.146073	0.0872242	0.0939959	0.466753	8
ENSG00000143622	1	RIT1	155867599	rs670523	1	155878732	G	A	0.671537	-0.0734193	0.0433398	0.0902589	0.370996	0.0335474	1.98593e-28	-0.197898	0.118183	0.0940311	0.642463	18
ENSG00000188488	14	SERPINA5	95027779	rs4934	14	95080803	A	G	0.485462	-0.0672741	0.0400322	0.0928603	0.551853	0.0320273	1.56216e-66	-0.121906	0.0728856	0.0944132	0.699404	11
ENSG00000188707	7	ZBED6CL	150026938	rs3800784	7	150103137	C	T	0.453344	0.0706273	0.04021	0.0790096	-0.248952	0.0456292	4.87042e-08	-0.283698	0.169681	0.0945332
ENSG00000133250	19	ZNF414	8575462	rs968502	19	8567475	C	T	0.169552	-0.0926051	0.0542608	0.087884	0.243482	0.0292493	8.47791e-17	-0.380337	0.227489	0.0945459	0.00503929	7
ENSG00000162817	1	C1orf115	220863187	rs1494373	1	220929356	C	T	0.124837	-0.104601	0.0604102	0.0833624	-0.328024	0.0515166	1.92335e-10	0.318882	0.190852	0.0947542	0.334948	5
ENSG00000198954	10	KIAA1279	70748487	rs2255607	10	70748784	A	G	0.494038	0.0669506	0.0399746	0.093968	-0.618429	0.0274199	1.22542e-112	-0.108259	0.0648169	0.0948739	0.024022	20
ENSG00000253741	8	CTD-2292P10.4	143783670	rs2585174	8	143782044	G	A	0.490637	-0.0674708	0.04005	0.0920534	-0.422083	0.0342216	5.95526e-35	0.159852	0.0957676	0.0950846	0.64323	13
ENSG00000135862	1	LAMC1	182992595	rs2224933	1	183095765	G	A	0.569587	0.0705615	0.0404988	0.0814535	0.131122	0.022644	7.01435e-09	0.538136	0.322542	0.0952317
ENSG00000126602	16	TRAP1	3701640	rs1635404	16	3747042	T	G	0.691665	-0.0728176	0.0434609	0.0938404	0.507007	0.0283889	2.44461e-71	-0.143622	0.0860969	0.0952862	0.184814	19
ENSG00000203706	1	SERTAD4-AS1	210404801	rs654523	1	210413739	T	C	0.427606	0.0703738	0.0406742	0.0835969	0.235582	0.0377298	4.26745e-10	0.298723	0.17916	0.0954441	0.0758838	5
ENSG00000100744	14	GSKIP	96829814	rs3759601	14	96777468	C	G	0.438091	-0.0675628	0.040394	0.0944061	0.535659	0.0259489	1.1328e-94	-0.12613	0.075657	0.0954883	0.076339	10
ENSG00000165752	10	STK32C	134020996	rs12784321	10	134145336	T	G	0.389003	-0.0699283	0.0411559	0.0892997	-0.233769	0.0270945	6.24772e-18	0.299134	0.179435	0.0954968	0.049521	8
ENSG00000166263	17	STXBP4	53046088	rs12325736	17	53036501	A	T	0.297092	-0.074347	0.043822	0.089778	0.330647	0.0369582	3.6689e-19	-0.224853	0.134896	0.095542	0.380426	7
ENSG00000241764	7	AC002467.7	107383262	rs3823956	7	107324774	A	G	0.749085	-0.0785909	0.0463274	0.089807	-0.347793	0.038975	4.5185e-19	0.22597	0.13559	0.0955989	0.504127	4
ENSG00000215712	6	TMEM242	157710418	rs3199374	6	157713777	T	C	0.249461	0.0773001	0.0463689	0.0955015	-0.813043	0.022592	1.2846e-283	-0.095075	0.0570925	0.0958565	0.315448	6
ENSG00000205485	7	AC004980.7	76178677	rs1754182	7	76229947	T	C	0.57891	-0.0690115	0.0406806	0.089807	0.354771	0.0407405	3.09109e-18	-0.194524	0.116823	0.0958887	0.66807	11
ENSG00000107338	9	SHB	37919131	rs72724200	9	37952144	A	G	0.100907	-0.115119	0.0669553	0.085552	-0.348343	0.0522501	2.61371e-11	0.330476	0.1985	0.0959392	0.994236	4
ENSG00000166927	11	MS4A7	60145955	rs10750936	11	60144180	A	G	0.644464	0.070543	0.0419444	0.092604	0.347499	0.0300479	6.21153e-31	0.203002	0.121973	0.0960495	0.717424	20
ENSG00000178028	1	DMAP1	44679127	rs1738045	1	44721739	A	G	0.295282	-0.0732259	0.0438343	0.0948178	0.456497	0.0267945	4.36816e-65	-0.160408	0.0964837	0.0964039	0.961367	14
ENSG00000099960	22	SLC7A4	21383007	rs2072550	22	21386019	A	G	0.0863614	0.119085	0.0712678	0.0947327	0.933673	0.056788	9.66925e-61	0.127545	0.0767238	0.096435	0.321524	3
ENSG00000176155	17	CCDC57	80059336	rs7208673	17	80165908	C	G	0.408512	-0.0684091	0.0407753	0.0934028	-0.271739	0.0222906	3.48114e-34	0.251746	0.151467	0.096504	0.963321	11
ENSG00000086544	19	ITPKC	41223008	rs3865452	19	41211056	C	T	0.498948	-0.0682951	0.0400032	0.0877769	-0.14167	0.019624	5.22879e-13	0.482072	0.290157	0.0966301	0.13457	5
ENSG00000157895	12	C12orf43	121440225	rs73226268	12	121388771	G	T	0.11243	0.10774	0.0638684	0.0916199	0.361688	0.0378116	1.11621e-21	0.297881	0.179309	0.096659	0.587023	7
ENSG00000182109	1	RP11-69E11.4	39987952	rs75297797	1	39755755	G	A	0.0448368	-0.16476	0.0977773	0.0919793	-0.533769	0.0539886	4.75471e-23	0.308673	0.185824	0.0966933
ENSG00000198931	16	APRT	88875747	rs1799842	16	88875671	C	T	0.0639788	0.138321	0.0819034	0.0912536	-0.381845	0.0417777	6.2493e-20	-0.362244	0.218125	0.0967699	0.083338	4
ENSG00000093134	6	VNN3	133043926	rs6942306	6	133055170	A	C	0.476581	0.0694935	0.0402609	0.0843335	-0.289833	0.0480833	1.66279e-09	-0.239771	0.144494	0.0970383	0.688136	4
ENSG00000115350	2	POLE4	75185619	rs13012822	2	75212188	G	A	0.457724	-0.0678367	0.0401965	0.0914829	0.199574	0.0220569	1.45425e-19	-0.339908	0.204885	0.0971125	0.860136	4
ENSG00000182952	6	HMGN4	26538633	rs1321479	6	26501897	C	T	0.48057	-0.0684136	0.0409299	0.0946259	0.301705	0.0222868	9.40888e-42	-0.226757	0.136692	0.097139	0.00159958	15
ENSG00000119285	1	HEATR1	236712305	rs10754576	1	236723177	A	G	0.665504	0.0725442	0.0425315	0.0880724	0.110078	0.0154441	1.02208e-12	0.659025	0.397285	0.0971519	0.654904	9
ENSG00000138594	15	TMOD3	52121825	rs2570232	15	52112359	G	A	0.0602506	0.142053	0.083689	0.0896231	0.396293	0.0515311	1.46716e-14	0.358454	0.216262	0.0974187
ENSG00000058063	3	ATP11B	182511288	rs550946	3	182581787	G	A	0.780835	-0.081664	0.0485104	0.0922911	0.246629	0.0262951	6.64226e-21	-0.331121	0.199837	0.0975285	0.383924	5
ENSG00000140009	14	ESR2	64550950	rs72722324	14	64764402	A	G	0.089188	-0.120489	0.0703135	0.0866024	-0.336851	0.0518836	8.44615e-11	0.357692	0.215886	0.0975483	0.0114505	8
ENSG00000134265	18	NAPG	10525902	rs589573	18	10523149	C	T	0.320584	-0.0733654	0.0430678	0.0884769	-0.231438	0.0326252	1.30431e-12	0.316998	0.191378	0.0976414	0.100751	7
ENSG00000170606	5	HSPA4	132387654	rs7730930	5	132386684	T	G	0.241054	-0.0792192	0.047243	0.0935729	0.299447	0.0282612	3.12065e-26	-0.264552	0.159731	0.0976747	0.178851	9
ENSG00000265992	3	ESRG	54666149	rs62255532	3	54655909	A	G	0.246197	-0.0799342	0.0466971	0.0869401	0.354593	0.0541946	6.03122e-11	-0.225425	0.136124	0.0977168	0.435323	5
ENSG00000142102	11	ATHL1	289135	rs2242565	11	295343	A	G	0.743032	-0.0761358	0.0457797	0.0962942	0.653251	0.0366962	6.86985e-71	-0.116549	0.070385	0.0977461	0.454655	3
ENSG00000198467	9	TPM2	35681989	rs2249250	9	35711806	T	G	0.682076	0.0734868	0.0430794	0.088038	-0.117749	0.0176292	2.40264e-11	-0.624097	0.377601	0.098373	0.765174	3
ENSG00000237510	2	AC008268.2	96455402	rs12471385	2	95806969	T	C	0.0931559	-0.117873	0.06915	0.0882673	0.609161	0.0904563	1.64706e-11	-0.193501	0.117097	0.0984362	0.892506	6
ENSG00000165609	10	NUDT5	12207324	rs10466280	10	12191933	T	C	0.423173	0.0699037	0.0404564	0.0840098	-0.147106	0.0261792	1.91844e-08	-0.475193	0.287723	0.0986242	0.864772	3
ENSG00000233885	3	YEATS2-AS1	183524245	rs262993	3	183476685	A	G	0.435723	0.0673593	0.0404573	0.0959224	0.4551	0.03503	1.36319e-38	0.14801	0.0896246	0.0986484	0.47089	9
ENSG00000259556	15	RP11-56B16.2	52211270	rs2570232	15	52112359	G	A	0.0602506	0.142053	0.083689	0.0896231	0.572869	0.0809431	1.46856e-12	0.247968	0.15023	0.0988234	0.325936	3
ENSG00000106688	9	SLC1A1	4490444	rs7031998	9	4490134	G	T	0.722614	-0.0755608	0.0447373	0.0912221	0.312185	0.040436	1.15907e-14	-0.242039	0.146693	0.0989497
ENSG00000080839	20	RBL1	35624752	rs6124577	20	35673082	C	T	0.148685	0.0971729	0.0564398	0.0851216	0.136935	0.0237914	8.63024e-09	0.709628	0.43021	0.0990471
ENSG00000089597	11	GANAB	62392298	rs78278641	11	62413662	T	C	0.135533	-0.098112	0.0581711	0.091679	-0.228691	0.0298206	1.73479e-14	0.429016	0.260445	0.099508
ENSG00000272750	1	RP11-378J18.8	222832209	rs17465637	1	222823529	C	A	0.715394	0.0738182	0.0445226	0.0973195	-0.649852	0.044964	2.4103e-47	-0.113592	0.0689613	0.0995189	0.840171	20
ENSG00000112303	6	VNN2	133065009	rs6942306	6	133055170	A	C	0.476581	0.0694935	0.0402609	0.0843335	-0.240021	0.0436554	3.83931e-08	-0.289531	0.175811	0.0995929	0.748082	4
ENSG00000130270	19	ATP8B3	1782074	rs7250872	19	1811603	T	C	0.296577	0.0733637	0.0438439	0.0942692	0.432638	0.0466521	1.7977e-20	0.169573	0.102977	0.0996192	0.0251067	9
ENSG00000054983	14	GALC	88304164	rs34362748	14	88442712	T	C	0.15673	-0.0913841	0.0552062	0.0978588	-0.553797	0.0394602	9.60951e-45	0.165014	0.100378	0.100191	0.0459814	14
ENSG00000237882	10	PPIAP13	76849006	rs56217593	10	76886207	A	G	0.0883917	-0.118371	0.0697449	0.0896603	0.44366	0.0675521	5.11091e-11	-0.266806	0.162368	0.100338	0.0454535	3
ENSG00000152942	5	RAD17	68665120	rs1045051	5	68695940	G	T	0.31319	0.0714477	0.0431748	0.0979558	-0.324099	0.0233825	1.09524e-43	-0.22045	0.134161	0.100346	0.759838	17
ENSG00000143442	1	POGZ	151375200	rs4603	1	151374025	C	T	0.169587	-0.0887016	0.0532746	0.0959158	0.291483	0.0288139	4.68976e-24	-0.304311	0.18523	0.100407	0.0956338	7
ENSG00000166002	11	SMCO4	93211638	rs2605618	11	93243522	T	G	0.287806	0.076664	0.0447503	0.0866842	0.204531	0.0354812	8.19025e-09	0.374828	0.228252	0.100556
ENSG00000163382	1	APOA1BP	156561554	rs3795733	1	156564922	T	C	0.725278	-0.0746382	0.0448109	0.0957878	0.23847	0.0247408	5.48644e-22	-0.312988	0.190695	0.100735	0.0733707	13
ENSG00000116288	1	PARK7	8014351	rs225110	1	8123684	G	A	0.611484	0.0678042	0.0410513	0.0985962	0.27367	0.0188389	8.18776e-48	0.247759	0.150969	0.100772	1.57359e-05	11
ENSG00000263235	16	RP11-461A8.4	3700637	rs1635404	16	3747042	T	G	0.691665	-0.0728176	0.0434609	0.0938404	0.359214	0.0447605	1.01326e-15	-0.202714	0.123598	0.100982	0.0501209	3
ENSG00000180773	11	SLC36A4	92877341	rs3943572	11	92930316	A	G	0.216191	0.0809144	0.0487572	0.0970063	-0.326434	0.0312384	1.46904e-25	-0.247874	0.151235	0.101214	0.430772	3
ENSG00000188352	9	FOCAD	20658308	rs2275890	9	21026800	A	G	0.679379	-0.073279	0.0428176	0.0870042	-0.149382	0.02634	1.41711e-08	0.490548	0.299398	0.101329	0.662571	6
ENSG00000141699	17	FAM134C	40731531	rs35635959	17	40772288	C	T	0.286577	-0.0752057	0.0444214	0.0904545	0.194281	0.0299558	8.83797e-11	-0.387098	0.236307	0.101398	0.615771	4
ENSG00000154310	3	TNIK	170779128	rs7615965	3	171041464	C	T	0.294163	0.0751308	0.0438758	0.086832	-0.169283	0.0302911	2.28996e-08	-0.443818	0.27108	0.101584	0.15682	3
ENSG00000167525	17	PROCA1	27030215	rs9893008	17	27032827	C	A	0.0870273	0.119448	0.0712809	0.0937886	-0.527907	0.0687837	1.65566e-14	-0.226267	0.138207	0.101596	0.339665	3
ENSG00000064651	5	SLC12A2	127419458	rs10089	5	127522543	T	C	0.21191	-0.0836318	0.0492152	0.0892606	0.204039	0.0338089	1.58893e-09	-0.409881	0.250584	0.101902	0.975418	4
ENSG00000144712	3	CAND2	12837971	rs4034942	3	12836792	T	C	0.539918	0.0661415	0.04027	0.100497	0.576136	0.0323993	9.68262e-71	0.114802	0.0701942	0.101946	0.148714	18
ENSG00000148655	10	C10orf11	77360998	rs4746391	10	78177534	C	A	0.484467	-0.0676466	0.0400867	0.0915061	0.264046	0.0397975	3.25089e-11	-0.256192	0.156651	0.101957
ENSG00000148225	9	WDR31	116075502	rs35852964	9	116119329	G	A	0.0647791	0.134872	0.0815954	0.0983445	-0.633589	0.0563881	2.70706e-29	-0.21287	0.130169	0.101979	0.377318	8
ENSG00000171160	10	MORN4	99374310	rs11189297	10	99381928	G	A	0.221877	-0.0808944	0.0484739	0.0951525	-0.343987	0.0423436	4.52151e-16	0.235167	0.14386	0.102114	0.478846	4
ENSG00000198729	6	PPP1R14C	150464212	rs73009855	6	150533378	A	G	0.0575201	-0.143731	0.0852644	0.0918523	0.4234	0.0635564	2.70486e-11	-0.339469	0.207727	0.102216
ENSG00000159212	21	CLIC6	36041688	rs2070368	21	36080398	C	T	0.400666	-0.0690525	0.0408556	0.0909976	0.23392	0.0365343	1.52595e-10	-0.295197	0.180639	0.102221	0.999278	6
ENSG00000186281	2	GPAT2	96687694	rs2692893	2	96756547	T	C	0.339691	0.0696952	0.0422936	0.0993756	0.545816	0.0437542	1.02724e-35	0.12769	0.0781601	0.102322	0.333342	20
ENSG00000242616	9	GNG10	114423615	rs7872235	9	114433650	G	A	0.596216	0.0678455	0.0409662	0.0976945	-0.262106	0.0266641	8.3689e-23	-0.258848	0.158499	0.102444	0.65146	8
ENSG00000100889	14	PCK2	24563262	rs8017358	14	24525274	A	G	0.496841	-0.0676101	0.0400349	0.091262	0.177589	0.0277787	1.6267e-10	-0.380711	0.233169	0.102517
ENSG00000131732	5	ZCCHC9	80597409	rs34054011	5	80561943	C	T	0.0341256	-0.177414	0.107357	0.0984192	1.13747	0.109761	3.64864e-25	-0.155972	0.0955748	0.102692
ENSG00000234840	9	RP11-399D6.2	22646199	rs505061	9	22767164	A	C	0.483748	-0.0672676	0.0400179	0.0927748	-0.287053	0.0422163	1.04926e-11	0.234339	0.143606	0.102719
ENSG00000135045	9	C9orf40	77561497	rs2376382	9	77634967	A	C	0.469236	-0.0687784	0.0402238	0.0872851	-0.167849	0.0307683	4.89024e-08	0.409764	0.251139	0.102759
ENSG00000123892	11	RAB38	87846410	rs302647	11	87908346	G	C	0.304923	0.0728862	0.0433868	0.0929737	0.340448	0.0496913	7.32011e-12	0.214089	0.131215	0.102767	0.201481	5
ENSG00000198502	6	HLA-DRB5	32485120	rs72845730	6	32526731	C	A	0.715393	-0.0777304	0.0474501	0.10139	-0.840151	0.0484638	2.53159e-67	0.0925196	0.0567297	0.102915	0.377677	20
ENSG00000173457	11	PPP1R14B	64011956	rs604203	11	64016935	A	C	0.553369	0.066719	0.0407566	0.101628	-0.364476	0.0202609	2.37179e-72	-0.183055	0.112285	0.103043	0.00316679	19
ENSG00000013523	14	ANGEL1	77253588	rs7493768	14	77301219	T	C	0.344543	-0.0721752	0.0423197	0.0881069	-0.16438	0.0296732	3.03014e-08	0.439075	0.269375	0.103106
ENSG00000166012	11	TAF1D	93463114	rs10741476	11	93477621	G	A	0.625602	0.0704568	0.0412771	0.0878375	-0.0804287	0.0146549	4.06091e-08	-0.876016	0.537463	0.103121
ENSG00000100815	14	TRIP11	92432335	rs12587248	14	92435587	C	T	0.328296	0.0707181	0.0426238	0.0970912	0.153661	0.0177218	4.29258e-18	0.460222	0.282421	0.103195	0.74663	6
ENSG00000164900	7	GBX1	150845676	rs1430624	7	150855244	A	G	0.35843	0.0694114	0.0419943	0.0983558	-0.229894	0.0236936	2.93316e-22	-0.301928	0.1853	0.103228	0.124651	8
ENSG00000243970	1	PPIEL	39997510	rs75297797	1	39755755	G	A	0.0448368	-0.16476	0.0977773	0.0919793	-0.599623	0.0942317	1.97487e-10	0.274773	0.168685	0.103332
ENSG00000085514	7	PILRA	99965153	rs111312383	7	99905325	T	C	0.191126	0.0836284	0.0513088	0.103122	1.2166	0.033957	4.09779e-281	0.0687394	0.0422175	0.103478	0.643505	20
ENSG00000166451	16	CENPN	81040103	rs3743503	16	81056441	G	T	0.127128	0.0995457	0.0601134	0.0977282	0.294243	0.0335446	1.75993e-18	0.338311	0.207907	0.10369	0.953832	14
ENSG00000178074	2	C2orf69	200775979	rs769952	2	200734368	T	C	0.805357	-0.08367	0.0506976	0.0988667	-0.26237	0.0274553	1.22075e-21	0.318901	0.19609	0.103886	0.0943893	8
ENSG00000114933	2	INO80D	206858445	rs2359126	2	206977779	A	G	0.295155	-0.074464	0.0443857	0.0934136	0.181094	0.0274098	3.92453e-11	-0.41119	0.252876	0.103938	0.0725111	9
ENSG00000148824	10	MTG1	135207598	rs2297031	10	135232654	T	C	0.203556	-0.0807706	0.0494829	0.102618	0.769515	0.0414126	4.52409e-77	-0.104963	0.0645516	0.103943	0.142608	8
ENSG00000101577	18	LPIN2	2916992	rs4798055	18	3017152	A	G	0.683945	-0.0730081	0.0430944	0.0902381	0.222695	0.0385962	7.93336e-09	-0.327839	0.201682	0.104051
ENSG00000242294	7	STAG3L5P	99933702	rs111312383	7	99905325	T	C	0.191126	0.0836284	0.0513088	0.103122	0.943782	0.0426152	1.1252e-108	0.0886099	0.0545121	0.104054	0.661549	20
ENSG00000093183	3	SEC22C	42589461	rs7616701	3	42600811	G	T	0.111959	0.102907	0.0631289	0.10308	0.70016	0.0349149	1.8879e-89	0.146976	0.0904609	0.104216	0.134828	14
ENSG00000176783	5	RUFY1	178977559	rs4701140	5	179034260	A	G	0.491087	-0.0659498	0.040037	0.099513	0.2957	0.0301011	8.91437e-23	-0.223029	0.137288	0.10426	0.112093	8
ENSG00000233098	17	RP11-344E13.3	20771746	rs11869959	17	20857758	C	T	0.327938	-0.0695137	0.0426678	0.103274	0.979298	0.0469931	1.91101e-96	-0.0709832	0.0437027	0.104327	0.58584	13
ENSG00000196126	6	HLA-DRB1	32546546	rs72845730	6	32526731	C	A	0.715393	-0.0777304	0.0474501	0.10139	-0.392393	0.0330822	1.88362e-32	0.198093	0.122073	0.104644	0.258458	20
ENSG00000120539	10	MASTL	27443753	rs10829172	10	27371126	G	A	0.642138	0.0679673	0.041685	0.102996	0.605163	0.0373464	4.72019e-59	0.112312	0.0692301	0.104738	0.0487878	20
ENSG00000133275	19	CSNK1G2	1941188	rs56187939	19	1970668	G	A	0.304516	0.0734083	0.0438428	0.0940611	-0.154751	0.0240671	1.27625e-10	-0.474364	0.29276	0.105164	0.125823	8
ENSG00000121310	1	ECHDC2	53361656	rs574853	1	53310959	T	A	0.597235	0.0681224	0.0407838	0.0948549	-0.120407	0.0181304	3.11238e-11	-0.565768	0.349265	0.105258	0.068874	4
ENSG00000133104	13	SPG20	36875775	rs9547419	13	36928455	C	T	0.430439	0.0682058	0.0403956	0.0913251	-0.0994374	0.0173226	9.44942e-09	-0.685917	0.42345	0.105269	0.724663	3
ENSG00000103356	16	EARS2	23533335	rs4968016	16	23530089	C	T	0.839278	-0.0883956	0.054305	0.103575	0.522739	0.0330345	2.12446e-56	-0.169101	0.104434	0.1054	0.914837	17
ENSG00000100804	14	PSMB5	23485752	rs11543947	14	23504021	A	G	0.0776638	0.123608	0.0751557	0.100033	-0.223671	0.0244532	5.85818e-20	-0.552633	0.341399	0.105505
ENSG00000145107	3	TM4SF19	196046213	rs6785339	3	196054439	G	T	0.578787	-0.066397	0.0406845	0.10268	-0.539753	0.0427091	1.30502e-36	0.123014	0.076002	0.105542	0.702793	17
ENSG00000226334	9	RP11-217B7.2	107689834	rs2437819	9	107699196	T	G	0.697232	0.0726994	0.0444513	0.101948	-0.573305	0.0518682	2.11761e-28	-0.126808	0.0783793	0.105691	0.248399	9
ENSG00000131730	5	CKMT2	80529104	rs34054011	5	80561943	C	T	0.0341256	-0.177414	0.107357	0.0984192	-0.335919	0.042494	2.67745e-15	0.528145	0.326501	0.10575
ENSG00000272263	3	RP11-767C1.2	12873718	rs4034942	3	12836792	T	C	0.539918	0.0661415	0.04027	0.100497	0.326361	0.0354653	3.50503e-20	0.202664	0.125341	0.1059	0.0576726	11
ENSG00000174307	1	PHLDA3	201434620	rs12090950	1	201429381	A	G	0.547104	0.0667811	0.0402492	0.0970778	-0.193551	0.0271385	9.89502e-13	-0.345031	0.213505	0.106087	0.552174	3
ENSG00000227388	9	RP11-112J3.16	35772160	rs1570248	9	35751221	T	C	0.66281	-0.0693742	0.0423536	0.101426	-0.461369	0.0472189	1.50178e-22	0.150366	0.0930808	0.106217	0.80988	8
ENSG00000146085	6	MUT	49398073	rs4267943	6	49439805	A	G	0.375727	-0.0677691	0.0414548	0.102097	0.204602	0.0202887	6.46686e-24	-0.331224	0.205257	0.106591	0.737499	8
ENSG00000184009	17	ACTG1	79476997	rs9912403	17	79478870	A	C	0.214956	0.0791208	0.048647	0.103858	-0.345814	0.0271409	3.47995e-37	-0.228796	0.141815	0.106672	0.189806	6
ENSG00000179344	6	HLA-DQB1	32627244	rs3828790	6	32635809	C	T	0.609058	-0.0703221	0.0435795	0.106603	-1.0223	0.0254911	0	0.0687881	0.0426634	0.106887	0.614452	20
ENSG00000105499	19	PLA2G4C	48551100	rs11564598	19	48581033	T	TG	0.0225158	0.221564	0.135497	0.102009	-1.01999	0.105471	4.01266e-22	-0.217222	0.134727	0.106895
ENSG00000226872	22	AC002472.11	21385646	rs2072550	22	21386019	A	G	0.0863614	0.119085	0.0712678	0.0947327	0.362377	0.0592321	9.48059e-10	0.328622	0.203871	0.106981
ENSG00000162512	1	SDC3	31342314	rs4949305	1	31291539	A	G	0.14932	-0.093301	0.0562318	0.0970711	0.299969	0.0441435	1.0808e-11	-0.311035	0.192966	0.106991
ENSG00000139517	13	LNX2	28120050	rs498432	13	28191895	C	T	0.453603	0.0674073	0.0402504	0.093994	0.185358	0.0312229	2.90999e-09	0.36366	0.225624	0.107007	0.991618	3
ENSG00000181027	19	FKRP	47249303	rs3848528	19	47218101	T	G	0.591742	0.0657982	0.0406219	0.105281	-0.413372	0.0262422	6.63492e-56	-0.159174	0.0987878	0.10712	0.705007	20
ENSG00000188573	5	FBLL1	167956121	rs13175257	5	167962244	T	C	0.162168	-0.0876846	0.0540372	0.10466	0.835523	0.0617433	1.00949e-41	-0.104946	0.065138	0.107151	0.618376	15
ENSG00000047849	3	MAP4	47892182	rs11548144	3	47892431	T	G	0.0193434	-0.240009	0.143426	0.0942497	-0.407847	0.0685518	2.69009e-09	0.588478	0.365312	0.107203
ENSG00000182648	7	LINC01006	156264890	rs6978799	7	156446836	G	A	0.34413	-0.0687985	0.0422801	0.103693	-0.425611	0.0379484	3.42204e-29	0.161646	0.10038	0.107322	0.132071	14
ENSG00000134333	11	LDHA	18415935	rs2403254	11	18325146	T	C	0.581443	-0.0660472	0.040755	0.105106	-0.298347	0.0212019	5.66605e-45	0.221377	0.137506	0.107409	0.347298	11
ENSG00000232629	6	HLA-DQB2	32723875	rs3828790	6	32635809	C	T	0.609058	-0.0703221	0.0435795	0.106603	1.0072	0.0437601	3.19277e-117	-0.0698194	0.0433742	0.107463	0.386656	20
ENSG00000254427	11	RP11-430H10.1	45376922	rs12418562	11	45373480	C	G	0.185916	-0.0841087	0.0514338	0.10199	0.534398	0.060373	8.62641e-19	-0.15739	0.0978749	0.10782	0.0385315	5
ENSG00000169738	17	DCXR	79993012	rs7209474	17	80136418	T	C	0.408911	-0.0667051	0.0410794	0.104416	-0.314595	0.0280205	2.99387e-29	0.212035	0.131937	0.108035	0.258576	13
ENSG00000108733	17	PEX12	33901814	rs321596	17	33885736	G	A	0.519919	-0.066193	0.0401762	0.099442	0.162393	0.022309	3.3569e-13	-0.40761	0.253659	0.108072	0.843289	5
ENSG00000205643	22	CDPF1	46639908	rs61748935	22	46644177	A	G	0.0533538	0.14686	0.0894589	0.100663	-0.36141	0.0471926	1.88579e-14	-0.406353	0.253151	0.108454	0.0533225	3
ENSG00000129534	14	MIS18BP1	45672393	rs183256252	14	45676151	A	G	0.0171637	0.261823	0.158891	0.0993917	-0.890087	0.12541	1.27106e-12	-0.294154	0.18326	0.108467	0.462971	6
ENSG00000258365	12	RP11-1105G2.3	94671534	rs11107494	12	94668489	C	T	0.178952	0.0870206	0.0522346	0.0957216	-0.293843	0.0498274	3.69676e-09	-0.296147	0.184721	0.108888	0.417724	6
ENSG00000261011	10	RP11-96C23.11	88761393	rs1240369	10	88757435	T	C	0.317603	0.0707765	0.0429374	0.0992773	0.192859	0.0282504	8.68464e-12	0.366986	0.229034	0.109085	0.359566	3
ENSG00000243667	2	WDR92	68350068	rs2044693	2	68385097	G	A	0.641577	0.0691334	0.0419223	0.0991311	-0.182956	0.0270189	1.27529e-11	-0.377869	0.235836	0.1091	0.338615	7
ENSG00000175164	9	ABO	136125788	rs8176719	9	136132907	TC	T	0.346567	-0.0682753	0.0424808	0.10801	0.8026	0.0407164	1.70304e-86	-0.0850677	0.0531046	0.10918	0.424946	12
ENSG00000262585	17	RP11-353N14.5	77889051	rs2034126	17	77895915	G	A	0.245694	-0.0767145	0.0463767	0.0980957	-0.238271	0.0372225	1.54103e-10	0.321963	0.201032	0.109255
ENSG00000196735	6	HLA-DQA1	32595956	rs3828790	6	32635809	C	T	0.609058	-0.0703221	0.0435795	0.106603	-0.48772	0.0377655	3.73263e-38	0.144185	0.0900483	0.109333	0.519719	20
ENSG00000136274	7	NACAD	45120037	rs6960285	7	45129178	G	A	0.45005	-0.0662423	0.0402325	0.0996644	-0.235916	0.0343972	6.95443e-12	0.280788	0.175383	0.109377	0.756984	4
ENSG00000203772	10	SPRN	135234170	rs2297031	10	135232654	T	C	0.203556	-0.0807706	0.0494829	0.102618	0.333087	0.0408439	3.48829e-16	-0.242491	0.151505	0.109477	0.196589	3
ENSG00000272240	8	RP5-855D21.1	184347	rs2003497	8	176818	A	G	0.371678	-0.0672135	0.0414742	0.105101	0.360466	0.0368174	1.23493e-22	-0.186463	0.116623	0.109853	0.506229	7
ENSG00000239300	2	RP11-400L8.2	9645574	rs13411809	2	9614523	A	G	0.62249	-0.066738	0.0412746	0.105895	0.490139	0.0459513	1.46048e-26	-0.136161	0.085172	0.109895	0.748497	12
ENSG00000256940	11	RP11-783K16.5	64013436	rs604203	11	64016935	A	C	0.553369	0.066719	0.0407566	0.101628	-0.228229	0.0307857	1.23031e-13	-0.292334	0.18288	0.109931	0.00252066	4
ENSG00000113716	5	HMGXB3	149379884	rs245055	5	149341279	G	A	0.263228	0.0744551	0.0455066	0.101811	-0.202237	0.0270477	7.60141e-14	-0.368158	0.23034	0.109972	0.441048	11
ENSG00000154719	21	MRPL39	26957968	rs2829833	21	26974376	C	T	0.752132	0.0748886	0.0462517	0.105414	0.228558	0.0228682	1.60995e-23	0.327657	0.205001	0.109973	0.426985	8
ENSG00000161243	19	FBXO27	39481354	rs516901	19	39539336	C	T	0.217692	-0.0795615	0.0488881	0.103648	0.321192	0.0381899	4.08682e-17	-0.247707	0.155032	0.110091	0.887767	6
ENSG00000260464	1	RP4-561L24.3	94312730	rs2273165	1	94341267	G	A	0.426243	0.0674603	0.040589	0.096505	0.262838	0.0459103	1.03415e-08	0.256661	0.160802	0.110459
ENSG00000173011	4	TADA2B	7043626	rs10937778	4	7039123	T	C	0.561152	0.0669017	0.0405358	0.098853	0.11556	0.0186944	6.34822e-10	0.578935	0.363065	0.110807	0.174781	8
ENSG00000169684	15	CHRNA5	78857862	rs8053	15	78841220	C	T	0.561752	0.0644756	0.0404029	0.11053	-1.10071	0.0296301	4.65731e-302	-0.0585764	0.0367401	0.110859	0.514126	20
ENSG00000159899	9	NPR2	35792151	rs1570248	9	35751221	T	C	0.66281	-0.0693742	0.0423536	0.101426	0.205132	0.0299777	7.76512e-12	-0.338193	0.212303	0.111166	0.818008	5
ENSG00000167632	8	TRAPPC9	140742586	rs6998221	8	141436826	T	C	0.520591	-0.064923	0.0401374	0.105766	-0.209734	0.0231047	1.11058e-19	0.309549	0.194387	0.111287	0.320107	5
ENSG00000188820	6	FAM26F	116782533	rs117361304	6	116783619	G	T	0.0881092	0.116968	0.0715627	0.102157	-0.590885	0.0839738	1.97075e-12	-0.197954	0.124335	0.111363	0.139957	7
ENSG00000258819	14	RP11-7F17.3	77535523	rs918140	14	77542574	T	C	0.334518	0.0695409	0.0423666	0.100712	-0.182826	0.0279674	6.27153e-11	-0.380367	0.238925	0.111387	0.389359	4
ENSG00000249572	5	CTD-2203K17.1	33424131	rs3777078	5	33447997	G	A	0.384907	0.0675411	0.0410749	0.100106	0.310724	0.0492254	2.74968e-10	0.217367	0.136603	0.111557	0.896189	4
ENSG00000174606	1	ANGEL2	213165524	rs10864039	1	213449418	G	A	0.619277	-0.0668576	0.041343	0.105847	-0.223137	0.0251577	7.3456e-19	0.299626	0.188335	0.111628	0.17229	8
ENSG00000141219	17	C17orf80	71228372	rs1026128	17	71196809	G	A	0.534148	-0.0649517	0.0402753	0.106811	0.205096	0.0213434	7.3021e-22	-0.316689	0.199119	0.111733	0.0852524	5
ENSG00000041357	15	PSMA4	78832747	rs8053	15	78841220	C	T	0.561752	0.0644756	0.0404029	0.11053	0.295944	0.0159048	2.80948e-77	0.217864	0.137023	0.111839	0.25133	18
ENSG00000196136	14	SERPINA3	95078714	rs1884082	14	95078677	T	G	0.509556	-0.0644714	0.0401105	0.107979	0.246014	0.0228176	4.19803e-27	-0.262064	0.164843	0.111885	0.859327	7
ENSG00000127947	7	PTPN12	77166592	rs117920459	7	77196134	T	G	0.0124943	-0.297251	0.179093	0.0969639	0.611484	0.111072	3.68578e-08	-0.486114	0.305904	0.112036
ENSG00000080644	15	CHRNA3	78885394	rs8053	15	78841220	C	T	0.561752	0.0644756	0.0404029	0.11053	-0.771148	0.0451222	1.75563e-65	-0.0836099	0.0526211	0.112082	0.611103	20
ENSG00000250295	8	RP11-434I12.2	74209946	rs58328254	8	74203722	A	G	0.214543	0.079809	0.0487842	0.101848	-0.338927	0.0518236	6.15112e-11	-0.235475	0.148372	0.112499
ENSG00000118894	16	FAM86A	5134305	rs8050532	16	5122768	G	T	0.552961	-0.0684232	0.0414607	0.0988781	-0.113865	0.0201606	1.62412e-08	0.600915	0.379348	0.113177
ENSG00000231584	2	FAHD2CP	96676299	rs2692954	2	96683378	G	T	0.342264	0.068854	0.0427232	0.107043	0.245739	0.0294085	6.48585e-17	0.280192	0.17706	0.113543	0.595568	12
ENSG00000057019	3	DCBLD2	98514785	rs10935564	3	98681275	A	G	0.186079	0.0851622	0.0516129	0.0989396	0.196488	0.0352878	2.57455e-08	0.433422	0.273968	0.113645	0.480363	3
ENSG00000073670	17	ADAM11	42836399	rs7502334	17	42719228	A	G	0.136798	-0.0941868	0.0577931	0.10316	-0.308235	0.0470732	5.83128e-11	0.305568	0.193217	0.113769	0.598903	4
ENSG00000141338	17	ABCA8	66863433	rs34931250	17	66879927	T	C	0.0561803	-0.140033	0.0867142	0.106336	0.492743	0.0632633	6.7669e-15	-0.284191	0.179725	0.113821
ENSG00000111850	6	SMIM8	88032301	rs12663251	6	88025934	T	C	0.115989	0.101423	0.0636307	0.110951	0.421075	0.0342275	8.80966e-35	0.240867	0.152378	0.113942	0.679502	15
ENSG00000152404	11	CWF19L2	107197071	rs12224337	11	107140077	A	G	0.511244	-0.0640575	0.0401535	0.110641	0.319117	0.0281077	7.13611e-30	-0.200734	0.127063	0.114154	0.335431	14
ENSG00000177666	11	PNPLA2	818902	rs28592068	11	820127	G	T	0.968581	-0.187681	0.114527	0.101265	-0.380619	0.0641699	3.00313e-09	0.493094	0.31217	0.114205
ENSG00000261693	8	RP13-467H17.1	143485013	rs4301486	8	143487624	G	T	0.829976	-0.0851765	0.0531425	0.10898	0.461816	0.0496905	1.48797e-20	-0.184438	0.116772	0.114226	0.96711	7
ENSG00000133706	5	LARS	145492601	rs17492950	5	145504688	C	T	0.368517	0.0661966	0.0415037	0.110722	0.202516	0.0178381	7.16721e-30	0.326871	0.206953	0.114234	0.280934	11
ENSG00000116213	1	WRAP73	3547331	rs6697769	1	3570883	T	C	0.478721	0.0639875	0.0402644	0.112019	0.324565	0.0232323	2.36236e-44	0.197148	0.124857	0.114336	0.990628	12
ENSG00000132793	20	LPIN3	39969560	rs6129800	20	39914030	A	G	0.221911	0.0782747	0.0481902	0.104315	0.178435	0.0266509	2.15256e-11	0.438673	0.277905	0.114451	0.819103	4
ENSG00000163964	3	PIGX	196366646	rs1976847	3	196453427	A	C	0.377654	0.0655587	0.0412928	0.112364	-0.370008	0.0253574	3.1725e-48	-0.177182	0.112258	0.114488	0.116902	10
ENSG00000160796	3	NBEAL2	47021173	rs4082155	3	47125385	A	G	0.572738	0.0651504	0.0404698	0.10743	-0.231947	0.0290191	1.31779e-15	-0.280885	0.177982	0.114529	0.407123	12
ENSG00000246548	14	RP11-7F17.5	77507407	rs918140	14	77542574	T	C	0.334518	0.0695409	0.0423666	0.100712	-0.200924	0.0358824	2.14958e-08	-0.346106	0.219731	0.115227
ENSG00000151376	11	ME3	86152150	rs17149308	11	86412682	T	C	0.103954	0.106625	0.0652723	0.102356	0.197333	0.0332196	2.84561e-09	0.54033	0.343051	0.11524	0.511774	4
ENSG00000173511	11	VEGFB	64002010	rs35169799	11	64031241	T	C	0.0635191	0.133666	0.0820055	0.103109	-0.2045	0.0335007	1.03223e-09	-0.653623	0.415054	0.115305
ENSG00000239704	17	CDRT4	15339332	rs1465251	17	15407763	A	G	0.581246	-0.0646931	0.0406576	0.111571	0.405906	0.0368922	3.71692e-28	-0.15938	0.101207	0.115306	0.969374	13
ENSG00000164040	4	PGRMC2	129190397	rs3733260	4	129208259	T	G	0.201669	-0.0815347	0.050363	0.10546	-0.238131	0.0353633	1.65228e-11	0.342394	0.217519	0.115467	0.318255	3
ENSG00000272491	1	RP5-1024N4.4	48693560	rs2134477	1	48609038	C	A	0.481647	0.0649145	0.0405552	0.109456	0.369556	0.0427291	5.2041e-18	0.175655	0.111604	0.115506	0.29011	11
ENSG00000272106	1	RP11-345P4.9	1549138	rs7418389	1	1551927	C	T	0.713778	0.0709399	0.0444982	0.110887	-0.241406	0.0246444	1.17647e-22	-0.293861	0.186755	0.115599	0.114739	5
ENSG00000197530	1	MIB2	1550795	rs7418389	1	1551927	C	T	0.713778	0.0709399	0.0444982	0.110887	-0.226608	0.0233526	2.90562e-22	-0.313051	0.198999	0.115688	0.0875373	5
ENSG00000106683	7	LIMK1	73497263	rs13236108	7	73521113	G	A	0.144358	-0.0895094	0.0566552	0.11413	0.606332	0.0388583	6.87206e-55	-0.147624	0.093917	0.115983	9.57943e-05	5
ENSG00000181458	3	TMEM45A	100211463	rs6441308	3	100242358	C	T	0.211073	-0.0797505	0.0490399	0.103899	-0.195301	0.032495	1.85313e-09	0.408347	0.260129	0.116465	0.942318	4
ENSG00000106459	7	NRF1	129251555	rs7778681	7	129310123	G	A	0.304093	0.0710926	0.0437402	0.104091	-0.203717	0.0338845	1.83127e-09	-0.348977	0.222418	0.116645
ENSG00000240065	6	PSMB9	32811913	rs3101942	6	32870057	A	G	0.591809	-0.0688985	0.0425477	0.105377	0.181303	0.0286237	2.38852e-10	-0.380019	0.242225	0.116679	0.267222	6
ENSG00000228451	8	SDAD1P1	26236775	rs17055109	8	26168491	A	G	0.111537	-0.100092	0.0634416	0.114634	0.743071	0.0561427	5.48088e-40	-0.1347	0.085982	0.117205
ENSG00000122965	12	RBM19	114254543	rs4767141	12	114277906	A	C	0.134468	0.0943121	0.0590349	0.11014	0.225162	0.028665	3.99925e-15	0.418863	0.267556	0.117462	0.885976	4
ENSG00000136143	13	SUCLA2	48510622	rs7990266	13	48584940	C	T	0.696304	0.0689636	0.0436522	0.114143	-0.145807	0.0125706	4.16853e-31	-0.472979	0.302148	0.117492	0.300113	9
ENSG00000031691	6	CENPQ	49431091	rs9463480	6	49400795	T	G	0.373692	-0.0651815	0.0414431	0.115766	-0.483838	0.0306288	3.27128e-56	0.134718	0.0860784	0.11757	0.869081	19
ENSG00000075399	16	VPS9D1	89773542	rs62068387	16	89791210	G	C	0.268594	-0.0730144	0.0451304	0.105694	0.151203	0.0249088	1.27698e-09	-0.48289	0.308895	0.117986	0.319686	3
ENSG00000158856	8	DMTN	21906506	rs1078363	8	21904212	C	T	0.728073	-0.0703683	0.0448355	0.116537	-0.55505	0.0360584	1.82159e-53	0.126778	0.0811962	0.118434	0.53265	4
ENSG00000100302	22	RASD2	35936915	rs13053308	22	35934614	G	A	0.473831	-0.0643923	0.0400873	0.108207	0.18087	0.027227	3.07287e-11	-0.356014	0.228023	0.118451	0.458837	3
ENSG00000261373	16	VPS9D1-AS1	89778264	rs62068387	16	89791210	G	C	0.268594	-0.0730144	0.0451304	0.105694	0.282878	0.0477336	3.10061e-09	-0.258113	0.165379	0.118585	0.168903	7
ENSG00000164465	6	DCBLD1	117774980	rs210645	6	117841959	A	G	0.670646	0.0681131	0.042793	0.111455	0.289703	0.0368583	3.84425e-15	0.235114	0.150712	0.118755	0.272035	7
ENSG00000113597	5	TRAPPC13	64920543	rs468406	5	64917478	A	C	0.308029	0.0693313	0.0435364	0.111275	-0.183732	0.0239999	1.92535e-14	-0.37735	0.242028	0.118969	0.0682182	3
ENSG00000166228	10	PCBD1	72642037	rs7083883	10	72593611	T	C	0.165247	-0.0859412	0.0539353	0.111068	0.198044	0.0263331	5.44699e-14	-0.43395	0.278385	0.119041	0.0431091	5
ENSG00000113593	5	PPWD1	64859063	rs468406	5	64917478	A	C	0.308029	0.0693313	0.0435364	0.111275	-0.216266	0.0283963	2.61692e-14	-0.320583	0.205663	0.119049	0.112757	6
ENSG00000091947	17	TMEM101	42088556	rs3964442	17	42074901	A	G	0.0435631	-0.154191	0.0973285	0.113141	-0.507308	0.05884	6.58989e-18	0.30394	0.195065	0.119198	0.153225	7
ENSG00000166928	11	MS4A14	60146003	rs2014121	11	60156297	C	T	0.626797	0.0649313	0.0414459	0.117196	0.511314	0.0356066	9.21139e-47	0.126989	0.0815386	0.119373	0.457598	20
ENSG00000181830	11	SLC35C1	45825623	rs2666890	11	45793023	G	T	0.0618549	0.132385	0.0833865	0.112376	-0.290466	0.0373812	7.82566e-15	-0.455768	0.293009	0.119834	0.404541	11
ENSG00000272812	8	RP5-855D21.3	183119	rs2003497	8	176818	A	G	0.371678	-0.0672135	0.0414742	0.105101	0.195697	0.0357314	4.32863e-08	-0.343457	0.221014	0.120183	0.307278	5
ENSG00000058453	1	CROCC	17066768	rs6691985	1	17289911	T	C	0.292251	0.0689501	0.0440428	0.11746	0.429218	0.0337645	5.06418e-37	0.160641	0.103387	0.120235	0.559905	16
ENSG00000100865	14	CINP	102808956	rs8022504	14	102740275	C	A	0.0847224	-0.11583	0.0714822	0.105146	0.198675	0.0363006	4.42342e-08	-0.583012	0.375233	0.120247
ENSG00000150967	12	ABCB9	123405498	rs7953894	12	123404966	A	C	0.488493	-0.0647256	0.0404927	0.109943	-0.215898	0.0328308	4.82997e-11	0.299797	0.193016	0.120369	0.0418126	13
ENSG00000182400	14	TRAPPC6B	39617015	rs7147194	14	39621261	G	T	0.247132	0.0749094	0.0464559	0.106856	0.198118	0.0345461	9.75795e-09	0.378105	0.243579	0.120593	0.979788	3
ENSG00000235241	1	RP11-108M9.5	17215590	rs6691985	1	17289911	T	C	0.292251	0.0689501	0.0440428	0.11746	0.574411	0.0524621	6.71373e-28	0.120036	0.0774545	0.121198	0.715245	14
ENSG00000186715	1	MST1L	17081405	rs6691985	1	17289911	T	C	0.292251	0.0689501	0.0440428	0.11746	0.548221	0.050929	5.06833e-27	0.125771	0.0811829	0.121327	0.504611	17
ENSG00000007933	1	FMO3	171060018	rs909530	1	171083174	T	C	0.250953	-0.0729162	0.0462232	0.114685	0.349902	0.0433403	6.83843e-16	-0.20839	0.134601	0.121573	0.165032	7
ENSG00000143374	1	TARS2	150459887	rs4446975	1	150456169	T	C	0.612968	-0.0643056	0.0411395	0.118027	-0.18526	0.0171915	4.45737e-27	0.34711	0.224388	0.121882	0.256862	9
ENSG00000011454	9	RABGAP1	125703112	rs10985855	9	125766446	G	T	0.0710636	0.124041	0.0785213	0.114172	-0.281881	0.0381067	1.39142e-13	-0.440047	0.284843	0.122376
ENSG00000086289	7	EPDR1	37723446	rs56128139	7	37934146	C	T	0.359814	0.0665838	0.041736	0.110632	0.108516	0.0176642	8.08339e-10	0.613585	0.397364	0.122555	0.549647	3
ENSG00000029639	6	TFB1M	155578643	rs912720	6	155580773	G	T	0.102586	-0.10693	0.06645	0.107579	0.29712	0.0543341	4.54145e-08	-0.359888	0.233129	0.122654
ENSG00000127980	7	PEX1	92116334	rs2058015	7	92169872	T	C	0.138996	-0.0917799	0.0582072	0.114846	0.243396	0.0328501	1.2698e-13	-0.377081	0.244501	0.123015	0.637325	5
ENSG00000159479	1	MED8	43849588	rs839755	1	43856410	C	A	0.389295	-0.0632371	0.0409998	0.122982	-0.600051	0.0249433	7.1241e-128	0.105386	0.0684675	0.123752	0.0523518	20
ENSG00000111907	6	TPD52L1	125440195	rs3823221	6	125541944	G	A	0.459787	0.0638735	0.0403493	0.113419	-0.175999	0.0269361	6.40545e-11	-0.36292	0.235891	0.123925	0.611885	7
ENSG00000121716	7	PILRB	99933737	rs6979910	7	99940630	C	A	0.191126	0.0789585	0.0512139	0.123137	0.841035	0.0356287	3.38214e-123	0.0938825	0.0610236	0.123936	0.615544	20
ENSG00000238142	1	RP11-108M9.4	17215033	rs6691985	1	17289911	T	C	0.292251	0.0689501	0.0440428	0.11746	0.435992	0.0525413	1.05813e-16	0.158145	0.102799	0.123954	0.6327	8
ENSG00000142733	1	MAP3K6	27681675	rs3813795	1	27679797	G	A	0.70336	0.0697123	0.0439615	0.112794	0.148983	0.0235886	2.68634e-10	0.467921	0.304236	0.124043
ENSG00000237840	10	FAM21FP	46201879	rs11239591	10	46208186	A	G	0.241745	-0.0739267	0.0471067	0.116567	0.410801	0.0533553	1.3677e-14	-0.179957	0.117028	0.124115	0.573142	6
ENSG00000128699	2	ORMDL1	190635049	rs62184283	2	190665905	A	G	0.191627	-0.0793093	0.0510638	0.12039	0.328568	0.0305881	6.48485e-27	-0.241379	0.157029	0.124255	0.235229	12
ENSG00000183828	14	NUDT14	105639275	rs4983589	14	105633544	C	T	0.634636	0.0642956	0.0414569	0.120925	0.397678	0.0353083	1.9983e-29	0.161678	0.105231	0.124439	0.947907	5
ENSG00000135314	6	KHDC1	73951037	rs16883518	6	73976095	C	T	0.0864528	-0.111602	0.0717193	0.119687	0.552199	0.0587708	5.67799e-21	-0.202105	0.131649	0.124739	0.381885	3
ENSG00000071246	14	VASH1	77228532	rs8012119	14	77260702	T	G	0.452435	0.0629744	0.0404103	0.119145	0.244379	0.0278173	1.56158e-18	0.257692	0.167941	0.124926	0.619007	7
ENSG00000100626	14	GALNT16	69725994	rs10138313	14	69882392	G	A	0.459471	0.0624602	0.0402687	0.120881	-0.236882	0.0228041	2.82055e-25	-0.263676	0.171879	0.12501	0.814387	3
ENSG00000260300	16	RP11-505K9.4	83941738	rs59847156	16	83942496	C	T	0.0497097	0.146558	0.0920507	0.111352	0.368287	0.0644939	1.12699e-08	0.397945	0.259476	0.125116
ENSG00000124126	20	PREX1	47240790	rs6012544	20	47488807	G	T	0.332266	0.0661866	0.0426816	0.120972	0.327936	0.0320143	1.26688e-24	0.201828	0.131635	0.125218	0.00977463	15
ENSG00000137936	1	BCAR3	94027347	rs67043929	1	94040287	C	T	0.204165	-0.0777112	0.0499477	0.119744	0.359217	0.0410455	2.10203e-18	-0.216335	0.141226	0.125564
ENSG00000167037	22	SGSM1	25202236	rs9608340	22	25206688	G	T	0.889656	-0.0978307	0.0630018	0.120465	-0.585336	0.0633426	2.44666e-20	0.167136	0.109143	0.125682
ENSG00000165233	9	C9orf89	95858500	rs4077822	9	95859739	C	T	0.773779	-0.0736901	0.0478269	0.123373	0.322559	0.0264209	2.80042e-34	-0.228455	0.149449	0.126353	0.520587	8
ENSG00000101160	20	CTSZ	57570240	rs163801	20	57578614	G	A	0.805808	0.0784617	0.050635	0.121249	0.346927	0.0373738	1.65347e-20	0.226162	0.147972	0.126412	0.593107	5
ENSG00000123179	13	EBPL	50234859	rs3809325	13	50266109	C	T	0.562581	-0.0620521	0.0403679	0.124253	-0.43393	0.0303741	2.66819e-46	0.143	0.0935656	0.126427	0.614807	12
ENSG00000155666	16	KDM8	27214807	rs11641348	16	27245086	T	G	0.53659	-0.0639016	0.0401944	0.111877	-0.134796	0.0243312	3.02386e-08	0.474062	0.310222	0.126478
ENSG00000204852	12	TCTN1	111051832	rs2339404	12	110659314	A	G	0.308881	-0.0678378	0.0436525	0.120175	-0.20885	0.0256539	3.91858e-16	0.324816	0.212788	0.126891	0.0990693	6
ENSG00000245848	19	CEBPA	33790840	rs7251758	19	33818385	A	G	0.127298	0.0942758	0.0602127	0.117416	-0.28167	0.0410783	7.03723e-12	-0.334703	0.219273	0.126904
ENSG00000242247	22	ARFGAP3	43192508	rs4822220	22	43290583	C	T	0.492212	-0.0619358	0.0399498	0.12106	0.196257	0.0225072	2.78833e-18	-0.315585	0.206751	0.12691	0.830861	5
ENSG00000261783	16	RP11-252K23.2	75413716	rs10871313	16	75507094	T	C	0.655789	0.0655848	0.0423335	0.121324	-0.436304	0.0492314	7.83688e-19	-0.150319	0.0984989	0.126985	0.175463	5
ENSG00000178852	17	EFCAB13	45400656	rs3809863	17	45385012	T	C	0.480354	0.0633327	0.0406158	0.118922	0.23417	0.0320478	2.73401e-13	0.270456	0.177351	0.127266	0.565309	12
ENSG00000223865	6	HLA-DPB1	33043703	rs3128918	6	33061098	C	T	0.164115	0.0866057	0.0545659	0.112472	0.214226	0.0392558	4.83742e-08	0.404273	0.265266	0.127502	0.145257	4
ENSG00000158796	1	DEDD	161090764	rs11265558	1	161107181	G	A	0.379133	0.0650955	0.0413517	0.115443	-0.114351	0.0188994	1.44376e-09	-0.56926	0.37366	0.12764	0.402043	3
ENSG00000100883	14	SRP54	35451163	rs12586945	14	35442205	C	T	0.44704	-0.0629185	0.04031	0.118555	-0.166911	0.0239035	2.89541e-12	0.376958	0.247466	0.12769	0.406988	6
ENSG00000260979	16	RP11-77H9.8	9056563	rs75172776	16	9001814	G	A	0.0662826	0.126541	0.0812116	0.119194	-0.634377	0.0892608	1.18586e-12	-0.199473	0.131059	0.128006	0.609459	3
ENSG00000100814	14	CCNB1IP1	20779527	rs1132644	14	20784718	T	G	0.48683	0.0627952	0.0400729	0.117109	-0.150611	0.0237888	2.43305e-10	-0.416936	0.274098	0.128229	0.107048	3
ENSG00000144746	3	ARL6IP5	69134095	rs11128111	3	69145632	C	T	0.521427	-0.0637361	0.0405923	0.116379	-0.15067	0.0246617	9.99541e-10	0.423018	0.278167	0.128327
ENSG00000179008	14	C14orf39	60863187	rs1955698	14	61029936	T	C	0.901157	0.102727	0.0670209	0.125336	0.472742	0.0400964	4.3886e-32	0.2173	0.142964	0.128519	0.0758856	8
ENSG00000135972	2	MRPS9	105654441	rs7594241	2	105655536	C	T	0.449454	-0.0618158	0.0403025	0.12508	0.214696	0.0191112	2.77493e-29	-0.287922	0.18946	0.128587	0.0413845	7
ENSG00000225733	3	FGD5-AS1	14961854	rs7643659	3	15004531	T	C	0.143226	-0.0882325	0.0569487	0.121302	0.184098	0.0243893	4.40979e-14	-0.479269	0.315788	0.129092	0.7937	3
ENSG00000244219	7	GS1-259H13.2	99195689	rs11761528	7	99118801	T	C	0.0884914	0.11113	0.0706761	0.115861	-0.331018	0.0571517	6.9588e-09	-0.335722	0.221239	0.129151
ENSG00000196358	9	NTNG2	135037334	rs883318	9	135042885	G	A	0.404453	0.0634475	0.0410422	0.122126	-0.32115	0.0404798	2.12916e-15	-0.197563	0.130201	0.129173	0.595406	10
ENSG00000153879	19	CEBPG	33864236	rs7251758	19	33818385	A	G	0.127298	0.0942758	0.0602127	0.117416	-0.241254	0.0393338	8.59606e-10	-0.390774	0.257586	0.12925
ENSG00000071051	2	NCK2	106361354	rs35168059	2	106384969	G	A	0.432994	-0.0636818	0.0405589	0.116391	-0.119158	0.0202601	4.06811e-09	0.534432	0.3523	0.129272
ENSG00000160190	21	SLC37A1	43916118	rs228055	21	43954542	C	T	0.821271	0.0798755	0.0524941	0.128107	0.691981	0.036181	1.5482e-81	0.11543	0.0761003	0.129313	0.220924	12
ENSG00000248810	4	RP11-362F19.1	142240604	rs4267812	4	142298702	A	G	0.871938	-0.0933861	0.0595711	0.116965	-0.41833	0.0701352	2.45203e-09	0.223235	0.147238	0.129481
ENSG00000269985	6	RP1-232P20.1	5451916	rs449981	6	5453696	A	C	0.711558	-0.0680037	0.0443445	0.125145	-0.37467	0.0373458	1.09756e-23	0.181503	0.119731	0.129539	0.897573	7
ENSG00000259495	15	RP11-210M15.2	80637195	rs36104834	15	80672260	A	C	0.0662295	0.123517	0.0802841	0.123926	0.584032	0.0660732	9.64357e-19	0.21149	0.139532	0.129592	0.524014	3
ENSG00000172671	10	ZFAND4	46111043	rs11239591	10	46208186	A	G	0.241745	-0.0739267	0.0471067	0.116567	-0.261763	0.0448312	5.25619e-09	0.282418	0.186346	0.129631	0.27978	3
ENSG00000163811	2	WDR43	29117509	rs6721078	2	29119462	A	G	0.940811	0.13128	0.0851324	0.123056	-0.228416	0.0279382	2.94005e-16	-0.574741	0.379279	0.129684	0.242863	10
ENSG00000184302	14	SIX6	60975669	rs1955698	14	61029936	T	C	0.901157	0.102727	0.0670209	0.125336	0.603718	0.0603803	1.5457e-23	0.170157	0.11231	0.129757	0.0899298	7
ENSG00000197958	9	RPL12	130209953	rs13292096	9	130191186	T	C	0.580914	0.0615693	0.0405337	0.128772	0.346986	0.0170955	1.36971e-91	0.17744	0.117143	0.129841	0.311713	17
ENSG00000236618	17	PITPNA-AS1	1420225	rs11559105	17	1398928	A	G	0.0795073	-0.116129	0.0750583	0.121818	-0.408788	0.0550065	1.07265e-13	0.284081	0.187549	0.129847	0.138435	3
ENSG00000137942	1	FNBP1L	93913688	rs67043929	1	94040287	C	T	0.204165	-0.0777112	0.0499477	0.119744	0.234545	0.0356918	4.9843e-11	-0.331327	0.218843	0.130027
ENSG00000243678	17	NME1-NME2	49230920	rs76221971	17	49237952	A	C	0.0441073	-0.151846	0.0990192	0.125151	-0.338044	0.036345	1.39178e-20	0.44919	0.296873	0.130261
ENSG00000130193	8	THEM6	143808621	rs2585135	8	143814193	G	A	0.536415	0.0615464	0.0401408	0.125211	0.214792	0.0236877	1.21609e-19	0.28654	0.189535	0.130584	0.879968	10
ENSG00000234616	8	JRK	143738874	rs4371985	8	143737279	C	T	0.691704	-0.0654668	0.0432376	0.129996	-0.779022	0.0336926	2.81816e-118	0.0840372	0.0556213	0.130819	0.226282	17
ENSG00000160886	8	LY6K	143781529	rs2585135	8	143814193	G	A	0.536415	0.0615464	0.0401408	0.125211	0.420976	0.0477627	1.20864e-18	0.146199	0.0967838	0.130896	0.865261	11
ENSG00000269190	19	FBXO17	39432044	rs11544093	19	39416887	T	C	0.168347	-0.0832549	0.0535116	0.119749	0.217212	0.0345523	3.24773e-10	-0.383289	0.253789	0.130976
ENSG00000198015	12	MRPL42	93861264	rs11107043	12	93865840	T	C	0.268282	0.0698097	0.0454917	0.124892	0.274801	0.0331248	1.07729e-16	0.254037	0.168353	0.131309	0.855271	4
ENSG00000138448	2	ITGAV	187454792	rs62197745	2	187472984	C	T	0.0665366	0.122686	0.0802719	0.126418	0.468942	0.0500505	7.29637e-21	0.261623	0.173439	0.131441
ENSG00000180155	8	LYNX1	143845752	rs2585158	8	143875832	T	C	0.399388	-0.0622333	0.0409591	0.128661	0.342928	0.0279614	1.408e-34	-0.181476	0.120352	0.131587	0.691012	16
ENSG00000102543	13	CDADC1	49822047	rs9535193	13	49866322	T	C	0.687331	-0.0659849	0.0432424	0.127027	-0.295474	0.031788	1.47001e-20	0.223319	0.148308	0.132125	0.524437	6
ENSG00000159445	1	THEM4	151846060	rs13320	1	151846517	T	C	0.614098	0.0626664	0.0411394	0.127691	0.237555	0.0245172	3.3477e-22	0.263797	0.175305	0.132379	0.298649	13
ENSG00000186088	7	GSAP	76940068	rs6949654	7	77035392	C	T	0.863405	-0.090575	0.0584494	0.12123	-0.303443	0.0482945	3.31712e-10	0.298491	0.198392	0.13244	0.936967	3
ENSG00000148356	9	LRSAM1	130213765	rs13292096	9	130191186	T	C	0.580914	0.0615693	0.0405337	0.128772	0.26924	0.0263336	1.54508e-24	0.228678	0.152201	0.132974	0.826971	9
ENSG00000163281	4	GNPDA2	44684217	rs1565532	4	44702720	C	T	0.224704	-0.0719235	0.0477814	0.132257	0.893421	0.036376	3.32242e-133	-0.0805035	0.0535817	0.132983	0.449727	20
ENSG00000099769	16	IGFALS	1840414	rs3764348	16	1845486	T	C	0.100605	0.102165	0.0664056	0.123927	0.408881	0.0597179	7.54819e-12	0.249865	0.166458	0.133337
ENSG00000227354	13	RBM26-AS1	79980444	rs17185717	13	79912899	C	T	0.0783814	-0.112259	0.0745863	0.1323	1.24809	0.0622604	2.17535e-89	-0.0899446	0.0599286	0.133391	0.401933	5
ENSG00000111237	12	VPS29	110928902	rs4766497	12	110950376	C	T	0.614349	0.062212	0.0410974	0.130084	-0.23075	0.0205059	2.24168e-29	-0.269608	0.179708	0.133548	0.0320018	20
ENSG00000231437	1	RP11-88H9.2	112532392	rs2366125	1	112539061	G	A	0.101791	0.10019	0.0657462	0.127537	0.416472	0.0487713	1.35048e-17	0.240568	0.160359	0.133565
ENSG00000197157	7	SND1	127292234	rs6959487	7	127404987	A	G	0.294414	0.0668161	0.0438978	0.127988	-0.208556	0.0237706	1.72897e-18	-0.320375	0.213628	0.133696	0.285367	6
ENSG00000103723	15	AP3B2	83328033	rs28607761	15	83384069	G	A	0.196383	0.075374	0.0500839	0.132336	0.707696	0.0401307	1.33236e-69	0.106506	0.0710276	0.133743	0.270913	20
ENSG00000172500	11	FIBP	65651212	rs656980	11	65656282	A	G	0.197203	-0.0755369	0.0501123	0.13172	0.380118	0.0260246	2.56884e-48	-0.19872	0.132534	0.133773	0.779262	20
ENSG00000131944	19	C19orf40	33463115	rs751731	19	33463058	A	G	0.299204	-0.0679034	0.0435988	0.119361	0.220993	0.0401006	3.56867e-08	-0.307265	0.205013	0.133937
ENSG00000170638	22	TRABD	50624344	rs5771204	22	50614476	C	T	0.422957	0.0617469	0.0405915	0.128215	0.130311	0.0151407	7.5227e-18	0.473843	0.316325	0.134143	0.281942	14
ENSG00000105650	19	PDE4C	18318771	rs2229228	19	18329784	T	C	0.328725	0.0649007	0.0426142	0.127763	0.311704	0.0376158	1.16616e-16	0.208213	0.139004	0.134161	0.00740534	8
ENSG00000198633	19	ZNF534	52932440	rs56902760	19	52924208	T	G	0.124574	0.0921599	0.0604672	0.127476	0.479875	0.0593677	6.31385e-16	0.19205	0.128227	0.134201
ENSG00000223855	7	AC147651.3	560028	rs9801236	7	564083	C	T	0.171722	-0.0809054	0.0536299	0.131404	0.672301	0.0539895	1.35649e-35	-0.120341	0.0803539	0.134227	0.518785	7
ENSG00000197872	2	FAM49A	16730727	rs798368	2	16845834	C	T	0.215956	-0.0748083	0.0490359	0.127114	0.307569	0.0395444	7.37892e-15	-0.243224	0.162469	0.134379	0.0951948	3
ENSG00000114378	3	HYAL1	50337320	rs3806708	3	50306249	C	T	0.113935	0.0957609	0.0630997	0.129112	0.388149	0.0427029	9.94749e-20	0.246712	0.164816	0.134421	0.778501	14
ENSG00000253559	2	OSGEPL1-AS1	190627430	rs12693557	2	190590937	A	G	0.741865	0.0710096	0.0457314	0.120482	0.312069	0.0555213	1.90179e-08	0.227545	0.152032	0.134473	0.505945	6
ENSG00000228506	6	RP11-98I9.4	99872798	rs6923983	6	99877219	G	T	0.451189	-0.0604781	0.0403254	0.133678	0.778209	0.0332023	1.73464e-121	-0.0777145	0.0519242	0.134474	0.0439512	20
ENSG00000111110	12	PPM1H	63037762	rs772550	12	63303184	G	A	0.462094	0.0614754	0.0401826	0.126041	0.266639	0.037951	2.12742e-12	0.230557	0.154232	0.134948	0.668836	5
ENSG00000136868	9	SLC31A1	115983808	rs10121117	9	115918306	A	G	0.509067	-0.0617827	0.0400244	0.122679	-0.151452	0.0252706	2.05749e-09	0.407936	0.272896	0.134956	0.794429	5
ENSG00000121691	11	CAT	34460472	rs2420388	11	34490537	A	G	0.221048	-0.072813	0.0482289	0.13111	-0.418131	0.039418	2.74675e-26	0.174139	0.116506	0.134999	0.409719	8
ENSG00000119431	9	HDHD3	116135699	rs16933168	9	116141153	G	A	0.131843	0.0882756	0.0587335	0.132843	-0.606035	0.0445391	3.64777e-42	-0.145661	0.0975038	0.135202	0.132266	7
ENSG00000149295	11	DRD2	113280318	rs4938050	11	113590031	G	A	0.271106	0.0690665	0.0456464	0.13026	0.424421	0.046045	3.04042e-20	0.162731	0.108989	0.135413	0.801315	3
ENSG00000105705	19	SUGP1	19386827	rs17751061	19	19413092	T	C	0.159597	0.0822831	0.0546266	0.131995	-0.373588	0.0331447	1.81592e-29	-0.220251	0.147521	0.135435	0.310686	12
ENSG00000175334	11	BANF1	65769550	rs522553	11	65771669	C	T	0.830889	-0.0821107	0.0535335	0.125074	0.129243	0.0198841	8.04103e-11	-0.63532	0.425585	0.135485
ENSG00000112309	6	B3GAT2	71566382	rs576516	6	71569090	C	T	0.477505	0.0612349	0.0401552	0.12727	0.247959	0.0339595	2.84329e-13	0.246956	0.165437	0.135503	0.448161	3
ENSG00000229821	1	RP11-567E21.3	201191241	rs831771	1	201146810	T	G	0.118136	-0.0936989	0.0623716	0.133027	0.71343	0.0538034	3.95251e-40	-0.131336	0.0879843	0.135511	0.438158	6
ENSG00000163395	1	IGFN1	201159953	rs831771	1	201146810	T	G	0.118136	-0.0936989	0.0623716	0.133027	0.748635	0.0579891	3.95649e-38	-0.12516	0.0838759	0.135647	0.382843	3
ENSG00000165621	13	OXGR1	97637973	rs9513199	13	97645968	T	G	0.469734	-0.0608941	0.0400765	0.12865	-0.330699	0.0419903	3.39116e-15	0.184138	0.123422	0.135717	0.296855	13
ENSG00000114423	3	CBLB	105374305	rs9657904	3	105586714	C	T	0.205795	0.076551	0.0497129	0.123594	0.146651	0.0243778	1.79038e-09	0.521994	0.349917	0.135761	0.741475	3
ENSG00000111725	12	PRKAB1	120105558	rs17485664	12	120043595	C	T	0.0603052	-0.12629	0.0827962	0.127182	0.292413	0.0410815	1.09607e-12	-0.431889	0.289576	0.135843
ENSG00000138363	2	ATIC	216176540	rs16853834	2	216210236	T	C	0.155875	-0.0823199	0.0548636	0.133498	0.535951	0.0401808	1.38234e-40	-0.153596	0.103012	0.13595	0.615399	6
ENSG00000196363	9	WDR5	137000487	rs11556390	9	137005023	T	C	0.466777	0.0605582	0.0400886	0.130888	0.134043	0.0144282	1.53758e-20	0.451782	0.303	0.135954	0.458703	6
ENSG00000123352	12	SPATS2	49760367	rs11169063	12	49931585	C	T	0.186593	-0.079286	0.0514817	0.12354	0.193588	0.0329676	4.30395e-09	-0.409561	0.274929	0.136304
ENSG00000166949	15	SMAD3	67356101	rs1498507	15	67367706	C	A	0.470632	-0.0607742	0.0401818	0.130412	0.268066	0.0314134	1.42004e-17	-0.226714	0.152231	0.136416
ENSG00000185739	16	SRL	4239375	rs11640587	16	4264223	G	C	0.618803	-0.0637011	0.0411574	0.121684	-0.123249	0.0225506	4.61746e-08	0.516849	0.347069	0.136439
ENSG00000138061	2	CYP1B1	38294116	rs11430637	2	38328811	GA	G	0.28311	-0.0682079	0.0445383	0.12566	-0.204062	0.0321492	2.19076e-10	0.334251	0.224522	0.13656	0.12467	5
ENSG00000168405	6	CMAHP	25081548	rs1002596	6	25093400	T	C	0.777469	0.0736804	0.0481527	0.125982	-0.20175	0.0315757	1.66524e-10	-0.365206	0.245424	0.136734	0.744866	5
ENSG00000224205	22	AP000351.4	24329511	rs1002286	22	24257337	A	G	0.53713	-0.0598917	0.0401422	0.135703	0.831155	0.0426824	1.85999e-84	-0.0720584	0.0484384	0.136849	0.324974	17
ENSG00000176928	5	GCNT4	74323289	rs76722284	5	74349933	A	G	0.0450286	-0.145976	0.0970643	0.132604	-0.67396	0.0668842	7.01696e-24	0.216594	0.145616	0.1369
ENSG00000180543	8	TSPYL5	98285717	rs28669903	8	98289986	T	C	0.655685	0.0631787	0.0422679	0.134987	-0.465055	0.0320654	1.15425e-47	-0.135852	0.0913694	0.137056	0.173758	6
ENSG00000162267	3	ITIH3	52828784	rs2336558	3	52886240	T	C	0.616683	0.0633751	0.0410557	0.122676	-0.192041	0.034833	3.524e-08	-0.330008	0.222008	0.137155
ENSG00000119318	9	RAD23B	110045418	rs1519043	9	109942883	G	T	0.58249	-0.0621722	0.0406177	0.125852	-0.102085	0.0163972	4.7924e-10	0.609024	0.40973	0.137173
ENSG00000115816	2	CEBPZ	37428755	rs3213745	2	37458711	A	G	0.381365	0.0622842	0.0413743	0.132225	-0.148708	0.0160482	1.92623e-20	-0.418836	0.281873	0.137305	0.799476	7
ENSG00000228407	1	RP4-800M22.1	52625933	rs6683487	1	52650316	A	G	0.961026	-0.157123	0.103426	0.128716	-0.664373	0.0931559	9.90379e-13	0.236498	0.159167	0.13732	0.300918	5
ENSG00000172543	11	CTSW	65647280	rs656980	11	65656282	A	G	0.197203	-0.0755369	0.0501123	0.13172	-0.405941	0.0461433	1.40029e-18	0.186079	0.125246	0.137358	0.337888	6
ENSG00000250470	22	AP000351.3	24319095	rs1002286	22	24257337	A	G	0.53713	-0.0598917	0.0401422	0.135703	0.716445	0.0457534	2.89144e-55	-0.0835957	0.0562835	0.137474	0.355364	17
ENSG00000150995	3	ITPR1	4535032	rs2053502	3	4866752	T	C	0.621467	-0.0631599	0.0413654	0.126792	0.191877	0.0300078	1.61349e-10	-0.329169	0.221644	0.137511
ENSG00000251139	4	RP11-701P16.2	185734773	rs2280297	4	185736113	C	G	0.558139	-0.0611606	0.0401964	0.128123	-0.207399	0.0309705	2.13233e-11	0.294893	0.198752	0.137881
ENSG00000157152	3	SYN2	12045876	rs13070993	3	12217797	T	C	0.0652261	-0.12205	0.0814325	0.133929	0.928324	0.0884736	9.33518e-26	-0.131473	0.0886103	0.137881	0.00466733	7
ENSG00000136856	9	SLC2A8	130159421	rs3824414	9	130166857	C	T	0.587786	0.0604961	0.0406846	0.137027	-0.587204	0.0327973	1.09673e-71	-0.103024	0.0695238	0.13838	0.398333	11
ENSG00000177752	4	YIPF7	44624086	rs1565532	4	44702720	C	T	0.224704	-0.0719235	0.0477814	0.132257	0.188384	0.0223334	3.30997e-17	-0.381792	0.257645	0.13838	0.444796	5
ENSG00000108651	17	UTP6	30187923	rs1034626	17	30219500	G	C	0.155215	0.0851889	0.0554327	0.124343	-0.139316	0.0250904	2.81511e-08	-0.61148	0.412851	0.138576	0.585179	3
ENSG00000242600	10	MBL1P	81664654	rs7072441	10	81684075	G	T	0.241545	-0.0704042	0.0468645	0.133021	0.351988	0.0405223	3.74482e-18	-0.200019	0.135119	0.138789	0.0798179	13
ENSG00000183207	19	RUVBL2	49496705	rs3764622	19	49506390	C	T	0.0797127	0.112777	0.0749188	0.132242	-0.293128	0.0365148	9.935e-16	-0.384736	0.260039	0.138997	0.530502	3
ENSG00000221821	6	C6orf226	42858005	rs61732354	6	42858524	T	C	0.0300611	0.179588	0.120149	0.13499	-0.843676	0.082043	8.37749e-25	-0.212864	0.143908	0.139096	0.590077	6
ENSG00000247095	11	MIR210HG	565660	rs113026126	11	551644	T	C	0.0641129	0.126405	0.0825257	0.125597	0.479691	0.0842419	1.23946e-08	0.263513	0.178155	0.139107
ENSG00000256091	11	RP11-627G1.1	113582442	rs4938050	11	113590031	G	A	0.271106	0.0690665	0.0456464	0.13026	0.347304	0.0496107	2.54897e-12	0.198865	0.134466	0.13916
ENSG00000104883	19	PEX11G	7541761	rs2303146	19	7547074	C	A	0.318	-0.064269	0.043076	0.135701	-0.359332	0.0321021	4.39246e-29	0.178857	0.120938	0.139164	0.885788	7
ENSG00000182397	15	DNM1P46	100330361	rs12903827	15	100339589	A	G	0.315155	0.0642513	0.0430358	0.135444	-0.536028	0.0503129	1.67226e-26	-0.119866	0.081071	0.139267	0.143798	9
ENSG00000160959	8	LRRC14	145743376	rs4244611	8	145739924	A	G	0.46508	-0.0602348	0.0400106	0.132204	-0.217465	0.0289846	6.2485e-14	0.276986	0.187654	0.139931	0.141664	11
ENSG00000163536	3	SERPINI1	167453031	rs11717419	3	167464512	A	G	0.219842	-0.0727256	0.0482075	0.131402	0.218839	0.0307857	1.17343e-12	-0.332325	0.225194	0.140017
ENSG00000251230	4	RP11-701P16.5	185765739	rs2280297	4	185736113	C	G	0.558139	-0.0611606	0.0401964	0.128123	-0.202665	0.0335334	1.50637e-09	0.301782	0.204528	0.140077
ENSG00000261175	16	CTD-2015G9.2	86755697	rs4843431	16	86762019	C	T	0.652921	0.0622116	0.042081	0.139307	0.858459	0.0381688	5.07376e-112	0.0724689	0.049125	0.14016	0.332928	15
ENSG00000086827	11	ZW10	113603909	rs4938050	11	113590031	G	A	0.271106	0.0690665	0.0456464	0.13026	0.130445	0.0198782	5.30113e-11	0.529468	0.35911	0.140376
ENSG00000254459	11	RP11-91P24.7	77540700	rs2276415	11	77301341	A	G	0.103071	0.099637	0.0660384	0.131357	-0.53396	0.0775549	5.78149e-12	-0.1866	0.126612	0.140535	0.0848134	6
ENSG00000113851	3	CRBN	3190676	rs334766	3	3180057	T	G	0.651021	-0.0626099	0.0420055	0.136089	-0.226497	0.023155	1.34814e-22	0.276427	0.187598	0.140614	0.290841	8
ENSG00000074201	11	CLNS1A	77225981	rs57588070	11	77299451	A	G	0.103444	0.100614	0.0660507	0.127687	0.197985	0.0343717	8.40528e-09	0.50819	0.345083	0.140843
ENSG00000196510	12	ANAPC7	110810705	rs4766497	12	110950376	C	T	0.614349	0.062212	0.0410974	0.130084	-0.165883	0.0264586	3.62158e-10	-0.375035	0.254869	0.14116	0.211594	5
ENSG00000235978	3	AC018816.3	4855978	rs2053502	3	4866752	T	C	0.621467	-0.0631599	0.0413654	0.126792	0.224988	0.0411377	4.52202e-08	-0.280726	0.190887	0.141388
ENSG00000119673	14	ACOT2	74034324	rs114873088	14	73180300	T	C	0.0152244	0.243445	0.161201	0.130993	-0.685172	0.106532	1.26275e-10	-0.355305	0.24167	0.141505	0.0303585	3
ENSG00000179909	19	ZNF154	58208735	rs4801515	19	58218846	G	A	0.169711	-0.0799072	0.0530961	0.132336	0.32649	0.0480156	1.04866e-11	-0.244746	0.166563	0.141726
ENSG00000136738	10	STAM	17686124	rs17141543	10	17751589	A	G	0.07695	0.114404	0.0757077	0.130755	-0.299245	0.0475466	3.09946e-10	-0.382309	0.260186	0.141733	0.730244	4
ENSG00000120322	5	PCDHB8	140557371	rs638054	5	140581510	T	G	0.224362	-0.0714452	0.0481998	0.138268	0.584888	0.0551732	2.94977e-26	-0.122152	0.0832103	0.142107	0.430775	13
ENSG00000065615	6	CYB5R4	84569362	rs3778187	6	84630367	C	A	0.0369888	0.161028	0.107071	0.132595	0.288924	0.0430126	1.85263e-11	0.557337	0.37976	0.142212	0.688753	3
ENSG00000135617	2	PRADC1	73455134	rs10197935	2	73412362	T	A	0.47778	0.0606923	0.0401372	0.130503	-0.113563	0.0189229	1.95686e-09	-0.534437	0.364482	0.142568	0.694975	6
ENSG00000255513	16	AC005363.9	2013746	rs72764893	16	2013756	C	T	0.154996	0.0819615	0.0557291	0.141369	0.853216	0.0468434	3.98129e-74	0.0960618	0.0655291	0.142664	0.812897	13
ENSG00000168904	15	LRRC28	99791567	rs62023768	15	99792471	C	T	0.0720032	-0.114534	0.0765232	0.134464	0.353928	0.0493174	7.14984e-13	-0.323608	0.220863	0.142867	0.66301	4
ENSG00000007062	4	PROM1	15964699	rs894638	4	16119672	C	T	0.197572	-0.0764567	0.050603	0.130811	0.290364	0.0486613	2.416e-09	-0.263313	0.179774	0.143006	0.54988	4
ENSG00000198721	6	ECI2	4115923	rs9689605	6	4103751	T	C	0.0868824	-0.107637	0.0709202	0.129086	-0.189748	0.0341263	2.69517e-08	0.567263	0.387434	0.143152
ENSG00000006453	7	BAIAP2L1	97920963	rs11762014	7	97852399	A	G	0.172513	-0.0800231	0.0532818	0.133127	0.296209	0.0452722	6.03606e-11	-0.270158	0.184557	0.143245
ENSG00000141012	16	GALNS	88880142	rs1135366	16	88880195	C	T	0.237654	-0.0704692	0.0470792	0.13444	-0.193468	0.0278404	3.67401e-12	0.364242	0.248925	0.143395	0.27726	5
ENSG00000117877	19	CD3EAP	45909467	rs4802252	19	45904759	C	T	0.386996	0.0605024	0.0410981	0.140982	-0.427503	0.0320533	1.4051e-40	-0.141525	0.0967191	0.143397	0.244169	18
ENSG00000124767	6	GLO1	38643701	rs1781719	6	38658527	T	C	0.479426	0.0591542	0.0401639	0.140799	-0.244499	0.0197182	2.62385e-35	-0.24194	0.165425	0.143594	0.60175	10
ENSG00000122035	13	RASL11A	27844464	rs10507380	13	27879526	G	A	0.11551	-0.0949005	0.0628578	0.131103	-0.255267	0.0435708	4.666e-09	0.37177	0.254288	0.143741	0.756669	4
ENSG00000214575	15	CPEB1	83211951	rs28607761	15	83384069	G	A	0.196383	0.075374	0.0500839	0.132336	0.28784	0.0467366	7.33109e-10	0.261861	0.179119	0.143758	0.831431	5
ENSG00000102760	13	RGCC	42031695	rs34835742	13	42131799	T	C	0.139331	-0.0870391	0.0579887	0.133364	0.314646	0.0491313	1.51167e-10	-0.276625	0.189292	0.143915	0.775532	12
ENSG00000186891	1	TNFRSF18	1138888	rs2274791	1	1132938	A	G	0.107202	-0.097884	0.0649717	0.131922	0.439051	0.0733821	2.18962e-09	-0.222944	0.152601	0.144027
ENSG00000109339	4	MAPK10	86936276	rs11938088	4	87340730	G	A	0.190444	-0.0759508	0.0509903	0.136352	-0.32219	0.0430641	7.33977e-14	0.235733	0.161368	0.144058	0.777263	4
ENSG00000005100	17	DHX33	5344232	rs8069315	17	5366947	A	G	0.122112	-0.0912156	0.0615581	0.138398	-0.210062	0.025005	4.43427e-17	0.434232	0.297571	0.144495	0.189325	6
ENSG00000103591	15	AAGAB	67493371	rs1498507	15	67367706	C	A	0.470632	-0.0607742	0.0401818	0.130412	-0.126137	0.0229308	3.78156e-08	0.481811	0.330379	0.144742
ENSG00000226380	7	MIR29B1	130561495	rs76373877	7	130565480	C	T	0.111234	0.0936461	0.0632609	0.138789	-0.409081	0.0483756	2.75884e-17	-0.228918	0.156993	0.144801	0.765537	3
ENSG00000087589	20	CASS4	54987168	rs7806	20	54979171	T	C	0.237427	-0.0696691	0.0469774	0.138065	-0.390731	0.0489952	1.52515e-15	0.178305	0.122291	0.14483	0.629527	3
ENSG00000013810	4	TACC3	1723227	rs4572936	4	1747971	T	C	0.187573	0.076506	0.0519187	0.140596	-0.473574	0.0475627	2.35456e-23	-0.16155	0.110826	0.144924
ENSG00000184923	10	NUTM2A	88985205	rs71475352	10	89132329	A	G	0.196293	-0.0749563	0.0506553	0.138944	0.482467	0.0585138	1.64673e-16	-0.15536	0.10667	0.145264
ENSG00000122512	7	PMS2	6012870	rs3801030	7	6062229	C	T	0.26121	-0.0677238	0.0457717	0.13898	0.320747	0.03885	1.50591e-16	-0.211144	0.144977	0.145283	0.0920485	7
ENSG00000213585	5	VDAC1	133307606	rs56326224	5	133337503	G	A	0.124036	-0.0920428	0.0612439	0.132867	-0.13342	0.0229261	5.90019e-09	0.689873	0.474091	0.145628
ENSG00000149531	20	FRG1B	29611857	rs1811868	20	29529825	G	A	0.488111	0.0588861	0.040096	0.141933	0.413181	0.0388919	2.3088e-26	0.142519	0.0979651	0.145727	0.00445621	4
ENSG00000070882	7	OSBPL3	24836158	rs2189073	7	24921298	T	C	0.337526	0.0627218	0.0425272	0.140249	0.3165	0.0362436	2.48945e-18	0.198173	0.13627	0.145872	0.788955	3
ENSG00000099624	19	ATP5D	1241749	rs36001015	19	1233052	C	A	0.228705	-0.071829	0.0478479	0.133305	-0.107714	0.0184727	5.51026e-09	0.666849	0.458698	0.146005
ENSG00000144229	2	THSD7B	137523115	rs1469517	2	137615586	C	T	0.736204	0.0674656	0.0453394	0.136747	-0.340252	0.0500177	1.02729e-11	-0.198281	0.136403	0.146045	0.594699	11
ENSG00000148832	10	PAOX	135192695	rs4240520	10	135197419	A	G	0.872686	0.0885343	0.0604965	0.143341	0.494242	0.0407995	8.91384e-34	0.179131	0.123293	0.146252	0.662453	18
ENSG00000198598	12	MMP17	132312938	rs10902457	12	132335034	T	C	0.671099	0.0645197	0.0428122	0.1318	0.229717	0.0420943	4.83711e-08	0.280866	0.193345	0.146317
ENSG00000224497	20	RPL36P4	34132175	rs2277862	20	34152782	T	C	0.13864	-0.0845757	0.0579926	0.144734	0.945234	0.0581751	2.3049e-59	-0.0894759	0.0615993	0.146349	0.000568971	20
ENSG00000269899	8	RP11-589N15.2	11703663	rs8898	8	11702542	C	T	0.349139	-0.0690484	0.0463567	0.136355	-0.265178	0.0406154	6.62064e-11	0.260385	0.179305	0.146449	0.29222	10
ENSG00000150687	11	PRSS23	86502101	rs17819187	11	86529603	T	G	0.0874555	0.104228	0.0707252	0.140561	0.309029	0.0362444	1.51168e-17	0.337276	0.232256	0.146454	0.727125	5
ENSG00000141349	17	G6PC3	42148103	rs375171	17	42154470	G	A	0.547721	0.0594248	0.0402971	0.140302	-0.154467	0.0188203	2.25941e-16	-0.384709	0.265056	0.146662	0.0169274	5
ENSG00000177119	12	ANO6	45609770	rs10880774	12	45722999	T	C	0.432664	0.0604878	0.0402611	0.132997	-0.123371	0.0220479	2.19869e-08	-0.490292	0.3379	0.146781
ENSG00000272463	6	RP11-532F6.3	708592	rs2244443	6	711150	C	A	0.741179	-0.0674092	0.0460789	0.143492	0.533958	0.0474733	2.38158e-29	-0.126244	0.0870237	0.146867	0.340468	8
ENSG00000087884	11	AAMDC	77532155	rs2186564	11	77583266	A	G	0.105506	0.0982018	0.0653967	0.133192	-0.148843	0.0266713	2.39635e-08	-0.659768	0.454995	0.147043	0.147409	4
ENSG00000146373	6	RNF217	125283691	rs503819	6	125379934	T	C	0.401895	0.0609933	0.0410753	0.137567	0.167132	0.0249447	2.08274e-11	0.364941	0.251729	0.147132	0.564253	4
ENSG00000110756	11	HPS5	18300223	rs7123088	11	18293709	G	A	0.299269	0.0641517	0.0438202	0.1432	-0.240779	0.0231495	2.45193e-25	-0.266434	0.183787	0.147146	0.282817	11
ENSG00000156239	21	N6AMT1	30244513	rs62222206	21	30245824	C	T	0.166658	0.0793904	0.0541207	0.1424	-0.254584	0.0270568	4.9978e-21	-0.311844	0.215153	0.147224	0.653918	18
ENSG00000118407	6	FILIP1	76001575	rs9360921	6	76265642	G	T	0.101463	-0.0986766	0.0656693	0.132935	-0.221988	0.0406556	4.75562e-08	0.444513	0.306821	0.147402
ENSG00000255449	11	RP11-91P24.6	77577458	rs2186564	11	77583266	A	G	0.105506	0.0982018	0.0653967	0.133192	-0.445217	0.0812784	4.30936e-08	-0.220571	0.152307	0.147561	0.476309	3
ENSG00000095383	9	TBC1D2	100961311	rs7021760	9	100978294	C	A	0.584794	-0.0600319	0.0410668	0.143793	0.307741	0.0295098	1.83879e-25	-0.195073	0.134751	0.147713	0.135961	9
ENSG00000267504	18	RP11-845C23.2	56038798	rs4940385	18	56022353	C	A	0.431157	0.0604171	0.0405633	0.136369	-0.226685	0.0369228	8.28132e-10	-0.266524	0.184132	0.147767
ENSG00000103184	16	SEC14L5	5008318	rs2972284	16	5068152	T	C	0.17514	0.0778207	0.0529316	0.141504	0.300415	0.0365068	1.8877e-16	0.259044	0.178985	0.147814
ENSG00000127884	10	ECHS1	135175984	rs10466126	10	135186806	G	A	0.740152	0.0686344	0.0461675	0.13711	-0.101339	0.0161104	3.16848e-10	-0.677275	0.468125	0.147958	0.66633	6
ENSG00000143093	1	STRIP1	110574199	rs3768480	1	110530995	C	G	0.448857	0.05993	0.0403143	0.137129	-0.149584	0.0239727	4.38236e-10	-0.400644	0.277052	0.14815	0.340608	3
ENSG00000174915	11	PTDSS2	448268	rs1056506	11	457879	T	C	0.136064	0.088705	0.0597573	0.137697	-0.27297	0.0427051	1.63753e-10	-0.324962	0.224741	0.148193	0.908042	7
ENSG00000198680	9	TUSC1	25676396	rs4978005	9	25661720	G	A	0.45948	0.0594051	0.0402658	0.140125	0.280416	0.0388996	5.64805e-13	0.211846	0.146569	0.148355	0.0102858	4
ENSG00000107651	10	SEC23IP	121652223	rs7072901	10	121605530	A	G	0.116654	0.0924796	0.0618801	0.135046	-0.213026	0.0374894	1.32901e-08	-0.434124	0.30036	0.148362
ENSG00000214562	10	NUTM2D	89117425	rs71475352	10	89132329	A	G	0.196293	-0.0749563	0.0506553	0.138944	-0.330662	0.0491604	1.74165e-11	0.226686	0.156857	0.148409
ENSG00000260604	6	RP1-140K8.5	3905144	rs9502088	6	3905683	C	G	0.296542	-0.0650466	0.0439362	0.138746	0.261433	0.0396205	4.15532e-11	-0.248808	0.172237	0.14858
ENSG00000123552	6	USP45	99880190	rs4504482	6	99893938	C	T	0.287626	0.066304	0.0443731	0.135114	-0.156097	0.0278598	2.10749e-08	-0.424762	0.294201	0.148802
ENSG00000090530	3	LEPREL1	189674517	rs1526033	3	189768434	G	A	0.775459	-0.0715235	0.0483168	0.138792	0.280881	0.0429965	6.46138e-11	-0.25464	0.17638	0.148823
ENSG00000188785	19	ZNF548	57901218	rs17856896	19	57909827	T	G	0.139484	0.0863084	0.0581809	0.137956	0.310734	0.04953	3.52661e-10	0.277757	0.1924	0.14884
ENSG00000245680	19	ZNF585B	37672481	rs8108429	19	37636776	C	A	0.51418	-0.0591057	0.0402589	0.142066	0.251374	0.0320511	4.4019e-15	-0.235131	0.162937	0.149	0.626398	12
ENSG00000234160	9	RP11-613M10.6	37509147	rs10814571	9	37503087	A	G	0.218281	0.0712457	0.0484652	0.141551	-0.365793	0.0486134	5.29121e-14	-0.194771	0.134998	0.149087	0.0446613	5
ENSG00000197622	1	CDC42SE1	151023447	rs15740	1	151040435	A	G	0.779218	0.0715847	0.0484669	0.139681	0.187386	0.027882	1.8087e-11	0.382017	0.26482	0.149145	0.591883	5
ENSG00000219200	17	RNASEK	6915736	rs11571340	17	6908219	G	A	0.0683057	0.117339	0.0788936	0.136935	0.24047	0.0406241	3.23136e-09	0.487957	0.338278	0.14917
ENSG00000138347	10	MYPN	69865912	rs7079481	10	69959242	A	C	0.495666	0.0591398	0.0401271	0.140533	0.162663	0.0231733	2.22794e-12	0.363573	0.252067	0.1492	0.829846	5
ENSG00000230084	3	RP4-613B23.1	42643455	rs33969824	3	42679777	G	T	0.130974	0.0871452	0.0592718	0.14149	0.417145	0.0563478	1.33097e-13	0.208909	0.144864	0.149275
ENSG00000120324	5	PCDHB10	140571942	rs638054	5	140581510	T	G	0.224362	-0.0714452	0.0481998	0.138268	-0.266083	0.04307	6.49526e-10	0.268507	0.186287	0.149482
ENSG00000133313	18	CNDP2	72163051	rs7230572	18	72156747	G	T	0.776348	0.0702118	0.0481914	0.145134	0.304685	0.0313383	2.41887e-22	0.230441	0.159934	0.149627	0.151703	11
ENSG00000099991	22	CABIN1	24407642	rs1002286	22	24257337	A	G	0.53713	-0.0598917	0.0401422	0.135703	0.120718	0.0217549	2.87324e-08	-0.496129	0.344339	0.149637
ENSG00000147912	9	FBXO10	37510889	rs10814571	9	37503087	A	G	0.218281	0.0712457	0.0484652	0.141551	0.208484	0.0288157	4.65241e-13	0.341732	0.237215	0.149697	0.0315591	7
ENSG00000119446	9	RBM18	124999903	rs7034401	9	125026461	G	A	0.956315	-0.144788	0.0978088	0.138789	0.355867	0.0568685	3.90645e-10	-0.40686	0.282432	0.149709
ENSG00000146707	7	POMZP3	76239303	rs75292946	7	76224198	G	A	0.327693	-0.0615058	0.042665	0.149415	1.2538	0.0338802	8.88029e-300	-0.0490555	0.0340544	0.149724	0.379321	19
ENSG00000100350	22	FOXRED2	36883237	rs5756218	22	36891786	C	G	0.608446	0.0606643	0.0412998	0.141867	-0.201013	0.0273041	1.81167e-13	-0.301793	0.209508	0.14973	0.535785	8
ENSG00000177830	11	CHID1	867357	rs61869683	11	887458	T	G	0.113837	-0.0935236	0.0636329	0.141633	0.271002	0.0373979	4.27847e-13	-0.345103	0.239587	0.149752
ENSG00000225177	6	RP11-390P2.4	139013685	rs6901919	6	139019029	G	A	0.204784	0.0729417	0.0499329	0.144072	0.360515	0.0425359	2.33985e-17	0.202326	0.140547	0.149989	0.305335	4
ENSG00000188372	7	ZP3	76026835	rs75292946	7	76224198	G	A	0.327693	-0.0615058	0.042665	0.149415	1.20596	0.0502106	1.8019e-127	-0.0510015	0.0354421	0.150148	0.386861	16
ENSG00000270605	1	RP5-1092A3.4	28566020	rs9508	1	28564279	G	A	0.292327	-0.063587	0.0440046	0.148455	-0.422557	0.0267333	2.81208e-56	0.150481	0.104573	0.150148	0.519938	8
ENSG00000239900	22	ADSL	40742507	rs8135371	22	40757228	C	A	0.145488	0.0836286	0.0570632	0.142773	0.192386	0.0257131	7.31904e-14	0.434692	0.302244	0.150374
ENSG00000172731	10	LRRC20	72058729	rs4746992	10	72057163	T	C	0.761049	0.0695863	0.0469681	0.138457	0.099279	0.0165885	2.16655e-09	0.700917	0.487373	0.150391
ENSG00000125347	5	IRF1	131817301	rs2522056	5	131801726	A	G	0.186023	-0.0750457	0.0516398	0.146153	0.385764	0.0392874	9.32356e-23	-0.194538	0.135322	0.15055	0.146957	9
ENSG00000136807	9	CDK9	130547958	rs1544105	9	130562725	T	C	0.424536	-0.0602412	0.0404527	0.136441	0.109931	0.0200758	4.35572e-08	-0.547991	0.381348	0.150723
ENSG00000165219	9	GAPVD1	128024073	rs10819045	9	128084165	T	G	0.466817	0.05795	0.0400449	0.147861	-0.177312	0.0149393	1.71855e-32	-0.326825	0.227517	0.150864	0.0541375	20
ENSG00000138964	22	PARVG	44568836	rs139189	22	44603684	C	T	0.84984	0.0816969	0.0557772	0.143003	-0.308754	0.0428173	5.55569e-13	-0.264602	0.184342	0.151176
ENSG00000161265	19	U2AF1L4	36233365	rs3746278	19	36233470	A	G	0.14188	-0.0828286	0.0574387	0.149293	-0.586511	0.0396832	1.97705e-49	0.141223	0.0983979	0.151225	0.89825	13
ENSG00000136280	7	CCM2	45039074	rs7793565	7	45159133	A	G	0.462184	-0.0582309	0.0401381	0.146845	0.20867	0.0216068	4.56335e-22	-0.279057	0.19451	0.151382	0.383972	17
ENSG00000103174	16	NAGPA	5074845	rs2972284	16	5068152	T	C	0.17514	0.0778207	0.0529316	0.141504	0.218864	0.0335383	6.76393e-11	0.355566	0.247909	0.151497	0.561045	5
ENSG00000083857	4	FAT1	187508937	rs55775234	4	187657754	C	T	0.165422	0.0781995	0.0535492	0.1442	0.222085	0.0295181	5.32564e-14	0.352115	0.24562	0.151694	0.741852	4
ENSG00000127252	3	HRASLS	192958914	rs2271791	3	192994543	G	A	0.491918	0.0587083	0.040186	0.144039	0.121023	0.0162661	1.00518e-13	0.4851	0.338393	0.151703	0.911426	3
ENSG00000263432	5	RN7SL689P	122358184	rs451195	5	122359640	C	T	0.341727	0.0607849	0.0420804	0.148601	-0.545682	0.0469717	3.36791e-31	-0.111393	0.0777091	0.151728	0.295363	13
ENSG00000163132	4	MSX1	4861393	rs4234840	4	4917511	G	A	0.680867	-0.0626442	0.0429248	0.144457	-0.298226	0.0401324	1.07732e-13	0.210056	0.146683	0.152133
ENSG00000118096	11	IFT46	118415243	rs11552421	11	118430519	T	C	0.130383	0.0863935	0.0595526	0.146861	-0.356542	0.03986	3.72406e-19	-0.242309	0.169211	0.152144
ENSG00000111845	6	PAK1IP1	10694928	rs62397698	6	10661364	T	C	0.0268823	0.182098	0.122982	0.138691	-0.400421	0.0721647	2.87779e-08	-0.454766	0.317879	0.152537
ENSG00000128596	7	CCDC136	128430811	rs1688932	7	128421135	G	A	0.384066	0.0607741	0.041056	0.1388	0.194739	0.0351858	3.11953e-08	0.31208	0.218236	0.152714
ENSG00000256209	12	RP11-897M7.1	131953856	rs10734991	12	131998070	T	C	0.689773	-0.0635206	0.0431552	0.141046	-0.211609	0.0352866	2.01158e-09	0.300179	0.209992	0.152866
ENSG00000148411	9	NACC2	138898383	rs4842075	9	138913683	T	C	0.310534	-0.0638623	0.0435247	0.142303	-0.153176	0.0242478	2.66516e-10	0.416921	0.291712	0.152941
ENSG00000091262	16	ABCC6	16242785	rs8056397	16	16289532	C	T	0.659136	-0.061565	0.0423225	0.145762	-0.302426	0.0397937	2.96468e-14	0.20357	0.142484	0.153083	0.315931	9
ENSG00000156171	1	DRAM2	111659955	rs3762374	1	111682118	T	C	0.284767	0.063755	0.0445136	0.15207	0.654936	0.0325279	3.67327e-90	0.0973454	0.0681381	0.153105	0.394365	18
ENSG00000115593	2	SMYD1	88367299	rs12467791	2	88364086	A	G	0.913852	-0.106021	0.0722301	0.142154	0.201441	0.0324131	5.13897e-10	-0.526313	0.368432	0.153142	0.212424	3
ENSG00000197536	5	C5orf56	131746328	rs2522056	5	131801726	A	G	0.186023	-0.0750457	0.0516398	0.146153	0.305737	0.0395304	1.0403e-14	-0.245458	0.171858	0.153217	0.794874	9
ENSG00000135596	6	MICAL1	109765265	rs4946977	6	109775366	T	C	0.0643418	-0.122776	0.0833064	0.140538	0.261751	0.0456352	9.70984e-09	-0.469056	0.328604	0.153459
ENSG00000231770	3	TMEM44-AS1	194304740	rs7652066	3	194302369	A	G	0.206033	0.0716715	0.0497328	0.149547	0.358181	0.0353137	3.56612e-24	0.200099	0.140243	0.153637	0.606347	3
ENSG00000241837	21	ATP5O	35275757	rs2834302	21	35292665	G	A	0.659095	0.061211	0.0422725	0.147614	0.0907426	0.0110655	2.39334e-16	0.674556	0.473057	0.153883	0.083251	6
ENSG00000103248	16	MTHFSD	86563782	rs34005514	16	86585743	C	G	0.04542	0.142013	0.0967378	0.142098	-0.417748	0.0700286	2.44045e-09	-0.339949	0.238479	0.154015	0.467944	4
ENSG00000008988	8	RPS20	56979854	rs2667999	8	56950474	C	T	0.214797	0.0701421	0.0487272	0.150013	0.233197	0.022821	1.63842e-24	0.300785	0.211016	0.154038	0.486764	8
ENSG00000151655	10	ITIH2	7745232	rs7083482	10	7817335	C	T	0.824445	0.0755066	0.052362	0.149299	0.53844	0.0573333	5.92078e-21	0.140232	0.0983873	0.154068	0.318129	4
ENSG00000117984	11	CTSD	1773982	rs79194907	11	1795214	G	A	0.0875964	-0.104829	0.0710889	0.140317	-0.189645	0.0342244	3.00362e-08	0.552764	0.387899	0.154151	0.537263	3
ENSG00000014138	11	POLA2	65029233	rs12224555	11	64980007	A	G	0.081209	0.106553	0.0734203	0.146702	0.363154	0.0482984	5.52104e-14	0.29341	0.205906	0.154165
ENSG00000041988	1	THAP3	6684926	rs3174820	1	6693097	G	A	0.352262	0.0602891	0.0420149	0.151303	-0.366386	0.0306712	6.84468e-33	-0.164551	0.115498	0.154243	0.518665	13
ENSG00000008838	17	MED24	38175350	rs34003767	17	38194296	G	A	0.369946	-0.0595406	0.0414928	0.151298	-0.313007	0.0267247	1.10268e-31	0.190221	0.133553	0.154356	0.0926814	16
ENSG00000138606	15	SHF	45459412	rs3784584	15	45453032	C	T	0.112927	0.0932025	0.0633527	0.141246	-0.261882	0.0461705	1.41087e-08	-0.355895	0.249918	0.154433	0.426482	4
ENSG00000165934	14	CPSF2	92588281	rs7141664	14	92647042	A	C	0.0377486	-0.155139	0.105476	0.141332	0.183418	0.0323698	1.45894e-08	-0.845822	0.594116	0.154544
ENSG00000204060	1	FOXO6	41827594	rs12563412	1	41881488	C	G	0.0696859	-0.114387	0.079324	0.149294	0.521121	0.0589067	9.0264e-19	-0.219502	0.154227	0.154667
ENSG00000135108	12	FBXO21	117581146	rs12311466	12	117611232	G	A	0.20017	-0.0711495	0.0496641	0.151969	-0.4069	0.0340704	7.07028e-33	0.174857	0.12293	0.154905	0.00597219	4
ENSG00000132906	1	CASP9	15817327	rs4646011	1	15843855	C	T	0.527231	0.0576793	0.0401279	0.150609	0.262511	0.0267706	1.0615e-22	0.219721	0.154495	0.154972	0.265773	7
ENSG00000255198	16	SNHG9	2014960	rs403609	16	2014424	G	C	0.530979	-0.0582004	0.040236	0.148044	0.262502	0.0336914	6.62846e-15	-0.221714	0.155898	0.154975
ENSG00000188747	9	NOXA1	140317802	rs6422889	9	140313025	T	C	0.687236	-0.0622057	0.0431836	0.149728	-0.189173	0.0213046	6.71922e-19	0.32883	0.23126	0.155054	0.264416	5
ENSG00000101210	20	EEF1A2	62119366	rs67227039	20	62117887	A	G	0.275396	-0.0649981	0.0446036	0.14505	-0.176117	0.0272015	9.51071e-11	0.369062	0.259597	0.155121	0.188438	4
ENSG00000236508	3	ATP13A5-AS1	193025033	rs2271791	3	192994543	G	A	0.491918	0.0587083	0.040186	0.144039	0.16716	0.0273638	1.00384e-09	0.35121	0.247183	0.155361
ENSG00000124302	19	CHST8	34112861	rs55927900	19	34088191	A	G	0.204775	-0.0723136	0.0497193	0.145825	0.384385	0.0579843	3.37692e-11	-0.188128	0.132424	0.15542	0.386515	6
ENSG00000166197	10	NOLC1	103911933	rs61874824	10	103918171	G	A	0.0508096	-0.132629	0.0914088	0.146796	0.243288	0.0351207	4.29261e-12	-0.545152	0.383876	0.155571
ENSG00000125821	20	DTD1	18568537	rs12480588	20	18542591	C	A	0.427322	-0.0583408	0.0405323	0.150047	-0.228028	0.0265257	8.21999e-18	0.255849	0.180226	0.155723	0.835522	12
ENSG00000100902	14	PSMA6	35747839	rs2415265	14	35630388	G	A	0.424504	-0.057782	0.0405994	0.154671	0.320276	0.0167174	8.2645e-82	-0.180413	0.127113	0.155808	0.0316449	20
ENSG00000178718	15	RPP25	75246757	rs34965545	15	75281132	T	C	0.498741	-0.0586684	0.0405006	0.147455	-0.198926	0.0284446	2.68194e-12	0.294926	0.207918	0.156053	0.599024	12
ENSG00000169026	4	MFSD7	675618	rs35466919	4	685993	G	A	0.179899	-0.0753721	0.0522469	0.14913	0.307491	0.0399232	1.33885e-14	-0.24512	0.172868	0.156204	0.657894	11
ENSG00000160325	9	CACFD1	136325089	rs41309954	9	136338598	A	C	0.0746427	0.112111	0.0764716	0.142635	0.379209	0.0681142	2.58782e-08	0.295644	0.208536	0.156274
ENSG00000227630	1	RP4-781K5.8	234859789	rs2587538	1	234875603	G	A	0.944244	0.12694	0.086642	0.142892	-0.429427	0.0768633	2.31164e-08	-0.295603	0.208584	0.156428
ENSG00000128714	2	HOXD13	176957619	rs2461751	2	176289319	A	G	0.150468	-0.0802694	0.0556999	0.149554	0.423332	0.0546545	9.51302e-15	-0.189613	0.133833	0.156544	0.128328	9
ENSG00000165714	12	LOH12CR1	12510013	rs3741800	12	12495959	T	C	0.54429	0.0589752	0.040288	0.143238	-0.150211	0.0268734	2.27628e-08	-0.392616	0.277254	0.156751
ENSG00000074211	4	PPP2R2C	6322305	rs4689012	4	6494836	A	G	0.301834	-0.0638385	0.043765	0.144657	0.236289	0.0403403	4.70196e-09	-0.270171	0.190875	0.156941
ENSG00000197375	5	SLC22A5	131705444	rs2522056	5	131801726	A	G	0.186023	-0.0750457	0.0516398	0.146153	0.141748	0.0227251	4.4458e-10	-0.52943	0.374064	0.156967	0.0978341	6
ENSG00000154518	2	ATP5G3	176040986	rs268234	2	176050048	C	T	0.816493	-0.0746321	0.0525644	0.15566	-0.209589	0.0132977	5.74479e-56	0.356088	0.251813	0.157334	0.149171	19
ENSG00000172318	2	B3GALT1	168675182	rs57148005	2	168594142	G	A	0.191143	-0.0730846	0.0512716	0.15403	-0.454525	0.0413532	4.20924e-28	0.160793	0.113747	0.157479	0.827991	5
ENSG00000137574	8	TGS1	56685701	rs1818	8	56686224	C	T	0.892823	0.092344	0.0645783	0.152731	0.310353	0.0347259	3.99115e-19	0.297545	0.210727	0.157951
ENSG00000248309	5	MEF2C-AS1	88179145	rs304142	5	88187764	C	A	0.515036	-0.0578988	0.0403453	0.151264	0.21707	0.0277595	5.29633e-15	-0.266729	0.188967	0.158095	0.121501	10
ENSG00000005436	2	GCFC2	75879126	rs6547019	2	75928300	T	G	0.410317	-0.0580268	0.0409301	0.156277	0.386066	0.0261574	2.6793e-49	-0.150303	0.106506	0.158183	0.928885	15
ENSG00000050426	12	LETMD1	51441745	rs10876130	12	51452875	G	A	0.563473	0.057366	0.0404482	0.156115	0.26013	0.0204412	4.25162e-37	0.220528	0.156455	0.158678	0.131497	14
ENSG00000228340	20	RP5-1043L13.1	58662895	rs2025050	20	58715220	T	C	0.484845	-0.0573096	0.0400647	0.152595	-0.36188	0.0444754	4.06445e-16	0.158366	0.11241	0.158888	0.0491414	4
ENSG00000122687	7	FTSJ2	2273866	rs6951493	7	2257612	A	G	0.372625	-0.0587523	0.0414249	0.156108	0.288665	0.0245885	7.96372e-32	-0.203531	0.144549	0.159117	0.533895	18
ENSG00000180855	19	ZNF443	12540521	rs10404932	19	12560872	A	G	0.792042	-0.0703501	0.0494384	0.15474	-0.462434	0.0476903	3.1167e-22	0.15213	0.108054	0.159159
ENSG00000177694	3	NAALADL2	174156363	rs7619062	3	174522942	G	A	0.445588	-0.0584238	0.0403455	0.147592	0.203372	0.0338409	1.85926e-09	-0.287276	0.204061	0.159192	0.39484	4
ENSG00000173436	1	MINOS1	19923477	rs12132489	1	19901924	T	G	0.105326	-0.095694	0.0659989	0.147077	0.14288	0.0244942	5.43672e-09	-0.669751	0.475974	0.159393
ENSG00000256223	12	ZNF10	133707161	rs11147238	12	133693142	T	C	0.599284	0.0585912	0.0408259	0.151245	-0.210281	0.0294961	1.01023e-12	-0.278633	0.198044	0.15945	0.942948	3
ENSG00000168496	11	FEN1	61560109	rs72916996	11	60682942	C	A	0.0222879	0.197043	0.135517	0.145945	0.500151	0.0914528	4.52697e-08	0.393967	0.280365	0.159964
ENSG00000171928	17	TVP23B	18684308	rs56156915	17	18693352	A	G	0.49261	0.0566878	0.040286	0.159388	-0.604995	0.02841	1.25961e-100	-0.0936996	0.0667342	0.160297	0.425451	17
ENSG00000136098	13	NEK3	52706775	rs6561658	13	52734151	A	T	0.652176	0.059186	0.0419563	0.158346	0.373199	0.0263066	1.11072e-45	0.158591	0.112978	0.160398	0.027123	20
ENSG00000037637	1	FBXO42	16573334	rs139527123	1	16727304	GCTT	G	0.12702	0.0861524	0.0596684	0.148781	0.231433	0.0389371	2.78547e-09	0.372256	0.265319	0.160602	0.0123909	3
ENSG00000175106	17	TVP23C	15341205	rs12150518	17	15406197	T	A	0.072019	0.110291	0.0761182	0.147354	-0.377866	0.0685169	3.48914e-08	-0.291879	0.208279	0.161099
ENSG00000134574	11	DDB2	47236493	rs4548577	11	46998512	C	T	0.768871	0.0706235	0.0487247	0.147215	0.189868	0.0346803	4.3798e-08	0.371961	0.265465	0.161164
ENSG00000183735	12	TBK1	64845660	rs10878178	12	64885951	T	C	0.555294	-0.0569065	0.0402831	0.157755	0.16496	0.0156321	4.93964e-26	-0.344972	0.246378	0.161461	0.810517	6
ENSG00000178295	2	GEN1	17935125	rs16981869	2	17946243	G	A	0.103472	0.0934585	0.0664221	0.159416	0.592328	0.0466751	6.68056e-37	0.157782	0.112825	0.161972	0.529953	16
ENSG00000121690	11	DEPDC7	33037410	rs72904903	11	33103521	T	C	0.0277833	-0.174634	0.122348	0.153478	-0.662599	0.0952429	3.4774e-12	0.263559	0.188495	0.162044	0.563706	3
ENSG00000124207	20	CSE1L	47662849	rs6125539	20	47703810	A	C	0.401808	0.057395	0.0408973	0.160499	0.363211	0.0225429	2.10141e-58	0.158021	0.113026	0.162083	0.223099	20
ENSG00000136874	9	STX17	102668915	rs2791337	9	102741443	T	C	0.546755	0.0578314	0.0404012	0.152308	-0.142579	0.0218854	7.27853e-11	-0.40561	0.290119	0.162089	0.0724642	5
ENSG00000130770	1	ATPIF1	28562620	rs9508	1	28564279	G	A	0.292327	-0.063587	0.0440046	0.148455	0.114968	0.0207953	3.22867e-08	-0.553084	0.395613	0.1621
ENSG00000106624	7	AEBP1	44143960	rs2537190	7	44144779	T	C	0.41117	-0.0583063	0.040706	0.152036	-0.123689	0.0193686	1.70209e-10	0.471394	0.337276	0.162218	0.843774	3
ENSG00000108523	17	RNF167	4843303	rs238234	17	4883818	G	C	0.810915	0.0729669	0.0513718	0.155501	-0.156149	0.0202514	1.25287e-14	-0.46729	0.334528	0.162454	0.544841	3
ENSG00000106733	9	NMRK1	77675489	rs10869500	9	77707695	T	A	0.400417	0.0584851	0.041775	0.161512	-0.642471	0.0313686	3.15815e-93	-0.0910315	0.0651741	0.162491	0.540323	14
ENSG00000254860	11	TMEM9B-AS1	8986222	rs11042148	11	9008674	G	A	0.183506	-0.0722009	0.0516161	0.161871	1.11942	0.0469541	1.26298e-125	-0.0644985	0.046189	0.162593	0.358565	16
ENSG00000135686	16	KLHL36	84682131	rs9319452	16	84693879	A	G	0.32298	0.060837	0.0428123	0.155312	-0.198611	0.0265506	7.40526e-14	-0.306312	0.219413	0.162699	0.0189844	6
ENSG00000173209	2	AHSA2	61404553	rs778160	2	61557164	T	C	0.674624	-0.0609785	0.0433926	0.15994	0.270792	0.0228692	2.39833e-32	-0.225186	0.161368	0.162871	0.0219635	20
ENSG00000075702	19	WDR62	36545783	rs17851502	19	36594063	T	C	0.103548	-0.0923364	0.0659932	0.161759	-0.555107	0.0326304	6.69545e-65	0.16634	0.119285	0.163175	0.0446192	11
ENSG00000150782	11	IL18	112013974	rs1834481	11	112023827	G	C	0.257171	-0.0652549	0.0458983	0.155105	-0.307786	0.043239	1.09302e-12	0.212014	0.152069	0.16326	0.681175	7
ENSG00000148498	10	PARD3	34398488	rs10764002	10	35053262	A	C	0.729281	0.0639704	0.0452727	0.157656	-0.174221	0.021085	1.42304e-16	-0.36718	0.26363	0.163685	0.875393	10
ENSG00000226479	2	TMEM185B	120978854	rs11550347	2	120980428	C	G	0.680631	-0.0606677	0.0428967	0.157281	-0.200866	0.0251704	1.46032e-15	0.302031	0.216887	0.163748	0.967425	7
ENSG00000171813	10	PWWP2B	134210672	rs117148158	10	134178628	A	G	0.0203821	0.210244	0.14681	0.15212	-0.502903	0.0844315	2.57939e-09	-0.418061	0.300244	0.1638
ENSG00000137825	15	ITPKA	41785591	rs28578550	15	41792658	A	G	0.215252	-0.0692891	0.0482789	0.151235	0.192005	0.0338005	1.34277e-08	-0.360871	0.259347	0.164086	0.0578133	6
ENSG00000117407	1	ARTN	44398992	rs2108202	1	44395786	T	C	0.792182	0.0695422	0.0492851	0.158238	-0.385241	0.0463737	9.78965e-17	-0.180516	0.129765	0.164197	0.605778	20
ENSG00000243056	5	EIF4EBP3	139927251	rs6860077	5	139745154	C	T	0.702527	-0.0618741	0.0438439	0.158175	-0.202668	0.0253117	1.17633e-15	0.305298	0.219668	0.164585	0.162527	6
ENSG00000196693	10	ZNF33B	43084555	rs158389	10	43141235	A	G	0.393027	-0.0570776	0.0409094	0.162949	-0.501416	0.032035	3.21177e-55	0.113833	0.0819112	0.164617	0.755037	17
ENSG00000105254	19	TBCB	36605191	rs17851502	19	36594063	T	C	0.103548	-0.0923364	0.0659932	0.161759	-0.363021	0.0304474	8.99419e-33	0.254356	0.183036	0.164637	0.306003	6
ENSG00000118507	6	AKAP7	131456806	rs9372991	6	131452054	C	G	0.0768557	0.104393	0.0747027	0.162278	-0.495832	0.0381063	1.04817e-38	-0.210541	0.151528	0.164694	0.454279	3
ENSG00000230163	1	RP5-997D16.2	35316295	rs71673683	1	35313928	T	TCA	0.461756	0.0569282	0.0404563	0.159382	-0.318807	0.0366329	3.23924e-18	-0.178566	0.128547	0.164799	0.770425	3
ENSG00000163866	1	SMIM12	35178338	rs71673683	1	35313928	T	TCA	0.461756	0.0569282	0.0404563	0.159382	0.139369	0.0160372	3.61311e-18	0.408471	0.294063	0.164814
ENSG00000247828	5	TMEM161B-AS1	87564712	rs34743961	5	87731769	G	A	0.227914	-0.0684138	0.0477402	0.151845	0.152504	0.0270441	1.7095e-08	-0.448603	0.322992	0.164864
ENSG00000112697	6	TMEM30A	75962640	rs240382	6	75967939	A	G	0.95015	0.131224	0.0937585	0.161634	0.397306	0.0353212	2.35889e-29	0.330284	0.237805	0.164868	0.232119	4
ENSG00000248508	15	SRP14-AS1	40331512	rs8208	15	40328665	A	G	0.715812	-0.062118	0.0446857	0.164495	0.605196	0.0254236	3.00043e-125	-0.102641	0.0739625	0.165215	0.594355	18
ENSG00000087258	16	GNAO1	56225302	rs4784650	16	56306640	G	A	0.332882	0.061263	0.0428158	0.152473	-0.171598	0.0301846	1.30854e-08	-0.357015	0.257294	0.165267	0.277493	5
ENSG00000167987	11	VPS37C	60897728	rs2229177	11	60893235	T	C	0.490415	-0.0560959	0.0399332	0.160098	-0.160574	0.0181462	8.83756e-19	0.349346	0.251804	0.165329	0.300489	7
ENSG00000110104	11	CCDC86	60609544	rs514524	11	60645214	G	A	0.29637	0.0631065	0.043997	0.151476	0.121384	0.0222059	4.59507e-08	0.519891	0.374732	0.165329
ENSG00000121542	3	SEC22A	122920774	rs13064484	3	122914169	G	T	0.400175	0.0574078	0.0408941	0.160374	0.317115	0.03495	1.15362e-19	0.181031	0.130491	0.165347
ENSG00000158683	7	PKD1L1	47814250	rs2708877	7	48001054	T	C	0.516908	0.057672	0.0402423	0.151825	-0.202272	0.0365774	3.20293e-08	-0.285121	0.205524	0.165353
ENSG00000108786	17	HSD17B1	40701232	rs2292750	17	40811781	T	C	0.566496	-0.0569282	0.0404113	0.158919	-0.263101	0.0335637	4.54628e-15	0.216374	0.156057	0.165592	0.613584	9
ENSG00000261061	16	RP11-303E16.2	81064375	rs12448368	16	81044947	C	T	0.127102	0.0860961	0.0601483	0.152316	-0.246724	0.0445214	2.99567e-08	-0.348957	0.251789	0.165774
ENSG00000127220	19	ABHD8	17402940	rs11086067	19	17412399	A	G	0.300756	0.0608731	0.0436487	0.163132	-0.322979	0.0260244	2.28863e-35	-0.188474	0.135995	0.16578	0.281164	7
ENSG00000165626	10	BEND7	13480484	rs2277222	10	13494594	C	T	0.301757	-0.0614768	0.0436298	0.158819	0.129675	0.0172781	6.13429e-14	-0.474084	0.342333	0.166095	0.895073	5
ENSG00000143409	1	FAM63A	150969025	rs59942146	1	150974311	A	G	0.0521548	0.128696	0.0911331	0.157898	-0.38435	0.0556196	4.83506e-12	-0.334841	0.24201	0.166487
ENSG00000097033	1	SH3GLB1	87170259	rs263493	1	87221551	A	G	0.191901	-0.0725552	0.0511186	0.155797	-0.135627	0.0219545	6.50701e-10	0.534961	0.386726	0.16657	0.0445044	3
ENSG00000251411	4	RP11-397E7.4	87834419	rs17012216	4	87889437	T	G	0.167368	0.076161	0.0535777	0.15517	-0.300015	0.0512937	4.94628e-09	-0.253857	0.183782	0.167188	0.15862	4
ENSG00000197978	15	GOLGA6L9	82722223	rs17507216	15	83226925	A	G	0.231162	0.0657823	0.0473208	0.164488	0.535125	0.0441902	9.39716e-34	0.122929	0.0890102	0.167259	0.36684	15
ENSG00000166435	11	XRRA1	74518784	rs61894779	11	74514603	T	C	0.282228	-0.0613413	0.0444179	0.167278	1.37705	0.0236492	0	-0.0445454	0.0322649	0.167397	0.62223	20
ENSG00000134809	11	TIMM10	57295936	rs2649650	11	57327567	T	C	0.770555	0.0661307	0.047763	0.166187	-0.440644	0.0246073	1.0387e-71	-0.150077	0.108717	0.167452	0.358327	20
ENSG00000128829	15	EIF2AK4	40226347	rs8208	15	40328665	A	G	0.715812	-0.062118	0.0446857	0.164495	0.258163	0.0221574	2.25951e-31	-0.240615	0.174319	0.167488	0.361912	5
ENSG00000143850	1	PLEKHA6	204187979	rs17333822	1	204283575	C	T	0.256296	-0.0641815	0.0459819	0.162775	0.377414	0.0407495	2.00993e-20	-0.170056	0.12321	0.167521	0.553037	4
ENSG00000117899	15	MESDC2	81239667	rs7177245	15	81306377	G	A	0.192317	-0.0713487	0.0509788	0.16164	-0.275094	0.0334228	1.8607e-16	0.259361	0.187974	0.167657	0.235664	4
ENSG00000164074	4	C4orf29	128886461	rs59117993	4	128863049	C	G	0.0136129	0.24165	0.171462	0.15873	-0.543987	0.080706	1.58e-11	-0.44422	0.322011	0.167735
ENSG00000142661	1	MYOM3	24382525	rs3934861	1	24431956	A	G	0.482774	-0.0569051	0.0402037	0.156945	-0.120782	0.0199428	1.39177e-09	0.471139	0.341831	0.168117
ENSG00000157191	1	NECAP2	16767167	rs157129	1	16793220	T	G	0.727006	0.0638286	0.0451	0.15699	-0.166215	0.0274543	1.41083e-09	-0.384012	0.27865	0.168168
ENSG00000188092	1	GPR89B	147400506	rs114784387	1	147397142	T	C	0.0359523	0.152208	0.108214	0.159562	0.783306	0.113712	5.63795e-12	0.194315	0.141001	0.168169
ENSG00000116032	19	GRIN3B	1000418	rs116854930	19	1011999	G	A	0.158298	-0.0776714	0.0551303	0.158873	-0.351514	0.0531407	3.72098e-11	0.220962	0.160355	0.168215	0.498937	4
ENSG00000105393	19	BABAM1	17378159	rs8112782	19	17374726	C	G	0.165181	-0.0751893	0.053942	0.163351	0.206492	0.0238048	4.15764e-18	-0.364127	0.264582	0.168748	0.967661	7
ENSG00000241170	11	RP11-147I3.1	74587331	rs61894779	11	74514603	T	C	0.282228	-0.0613413	0.0444179	0.167278	-0.687574	0.042481	6.38658e-59	0.0892141	0.0648356	0.16882	0.419195	19
ENSG00000255946	12	RP11-173P15.7	121178273	rs526940	12	121142042	C	T	0.866959	0.0839396	0.0590755	0.15535	-0.299425	0.0544383	3.79222e-08	-0.280336	0.203773	0.168907
ENSG00000180992	6	MRPL14	44081194	rs6918252	6	44092537	T	C	0.496115	0.0557429	0.0401932	0.16548	-0.263008	0.0244284	4.95657e-27	-0.211944	0.154084	0.168974	0.135642	4
ENSG00000134056	5	MRPS36	68513587	rs2171148	5	68538165	G	A	0.527433	0.0560438	0.0401654	0.162918	-0.125348	0.0154484	4.89791e-16	-0.447106	0.325134	0.169088	0.626672	11
ENSG00000146416	6	AIG1	143381633	rs6902732	6	143375887	C	T	0.101862	-0.0937428	0.0661742	0.156598	0.160077	0.028428	1.79198e-08	-0.585611	0.426271	0.169504
ENSG00000225791	6	TRAM2-AS1	52442105	rs41273844	6	52367677	A	G	0.25802	0.0651128	0.0461838	0.158581	-0.173323	0.0287773	1.71312e-09	-0.375673	0.273664	0.169829
ENSG00000106853	9	PTGR1	114312002	rs57726661	9	114347591	A	C	0.168201	0.0739046	0.0534928	0.1671	-0.605187	0.0502366	2.0178e-33	-0.122119	0.0889699	0.169882	0.519667	8
ENSG00000105258	19	POLR2I	36604612	rs17851502	19	36594063	T	C	0.103548	-0.0923364	0.0659932	0.161759	-0.200492	0.0283642	1.56645e-12	0.460549	0.335543	0.169893	0.0564399	4
ENSG00000131899	17	LLGL1	18128901	rs2605132	17	18128474	G	A	0.419255	0.057653	0.0410835	0.160523	0.170033	0.0260583	6.79518e-11	0.339069	0.247145	0.170081	0.406054	9
ENSG00000088854	20	C20orf194	3229951	rs6139048	20	3239753	G	T	0.233337	-0.0652	0.0472702	0.167801	-0.342562	0.033444	1.27429e-24	0.190331	0.139236	0.171636	0.556952	13
ENSG00000136003	12	ISCU	108956358	rs10861940	12	108934180	C	T	0.835711	0.0740397	0.0539392	0.169861	0.372995	0.0278989	9.11506e-41	0.198501	0.145371	0.172104	0.347911	4
ENSG00000170122	9	FOXD4	116237	rs10811213	9	205764	T	C	0.166759	-0.0739765	0.0533116	0.165251	0.403347	0.0526392	1.82375e-14	-0.183407	0.134323	0.172122	0.252719	5
ENSG00000112290	6	WASF1	110421022	rs9372247	6	110389869	C	G	0.14906	-0.0773541	0.0561809	0.168551	-0.366427	0.0362038	4.4479e-24	0.211104	0.154733	0.17247	0.2862	7
ENSG00000183807	6	FAM162B	117073363	rs6568960	6	116990510	G	A	0.313298	-0.0604499	0.0432584	0.162289	-0.251722	0.0400386	3.23698e-10	0.240145	0.176044	0.172529	0.333398	7
ENSG00000144339	2	TMEFF2	192813769	rs1867801	2	193104745	C	T	0.79276	-0.0693113	0.0494963	0.161414	0.267111	0.044428	1.82996e-09	-0.259485	0.190262	0.172622	0.258676	3
ENSG00000267060	17	PTGES3L	41120105	rs35444712	17	41131645	A	C	0.0879572	0.0975972	0.0706313	0.167038	0.290985	0.0351465	1.23996e-16	0.335403	0.246089	0.172904
ENSG00000203288	1	RP11-98D18.9	151763280	rs3790514	1	151744168	C	T	0.157655	0.076771	0.0547968	0.16121	-0.351078	0.0601023	5.17822e-09	-0.218672	0.160508	0.17308
ENSG00000103351	16	CLUAP1	3550924	rs67733706	16	3589025	A	AC	0.133544	-0.079572	0.0582764	0.17212	0.925543	0.0487835	2.88126e-80	-0.0859733	0.0631274	0.173229	0.0487559	20
ENSG00000048740	10	CELF2	11047259	rs17149034	10	10924609	T	C	0.197925	-0.070621	0.0505094	0.16206	-0.149229	0.0249845	2.33141e-09	0.473239	0.347619	0.173396	0.0178233	4
ENSG00000184857	16	TMEM186	8874241	rs45515994	16	8876845	A	G	0.133151	0.0819989	0.0589101	0.163943	-0.223942	0.0342888	6.53114e-11	-0.366161	0.268968	0.173401	0.922503	3
ENSG00000115677	2	HDLBP	242166679	rs59934670	2	242207285	C	G	0.189132	0.0710226	0.0512867	0.166109	-0.189705	0.0259775	2.82093e-13	-0.374384	0.275168	0.17365
ENSG00000112294	6	ALDH5A1	24495080	rs2793422	6	24418348	A	G	0.361232	-0.0570278	0.0417218	0.171669	0.226736	0.0161152	5.83045e-45	-0.251516	0.184877	0.173686	0.186746	18
ENSG00000112293	6	GPLD1	24424793	rs2793422	6	24418348	A	G	0.361232	-0.0570278	0.0417218	0.171669	0.395795	0.0309224	1.64721e-37	-0.144084	0.106012	0.174105	0.279422	16
ENSG00000029559	4	IBSP	88720733	rs1054629	4	88732918	T	A	0.315328	-0.0591797	0.0431026	0.169754	0.45141	0.0472606	1.27817e-21	-0.1311	0.0964658	0.174138	0.0901121	6
ENSG00000140511	15	HAPLN3	89420519	rs2280214	15	89442606	T	C	0.10837	-0.0888488	0.0643716	0.167511	-0.292991	0.0377265	8.08867e-15	0.303248	0.223148	0.174161
ENSG00000167984	16	NLRC3	3589033	rs67733706	16	3589025	A	AC	0.133544	-0.079572	0.0582764	0.17212	-0.747491	0.0555267	2.62347e-41	0.106452	0.0783627	0.17432	0.0482333	14
ENSG00000135409	12	AMHR2	53817639	rs11170555	12	53824143	G	A	0.177934	-0.0726404	0.0523232	0.165045	0.235557	0.0357869	4.63486e-11	-0.308377	0.227012	0.174332	0.137291	6
ENSG00000249459	17	ZNF286B	18561742	rs62073688	17	18586377	A	C	0.43273	0.0553103	0.0404645	0.171662	0.451878	0.0369979	2.62925e-34	0.122401	0.0901064	0.174336	0.681725	11
ENSG00000176268	13	CYCSP34	41437735	rs9525418	13	41453217	C	T	0.681558	0.0600395	0.0432124	0.16471	0.330188	0.0523396	2.81623e-10	0.181834	0.134009	0.174818	0.478143	6
ENSG00000129347	19	KRI1	10663761	rs1465701	19	10678842	C	T	0.752553	0.063735	0.0467232	0.172537	0.328386	0.0255027	6.10205e-38	0.194086	0.143077	0.174938	0.253996	13
ENSG00000186453	2	FAM228A	24397938	rs4665253	2	24382546	A	G	0.626315	0.0567377	0.0414422	0.170974	-0.430271	0.0435036	4.57833e-23	-0.131865	0.0972349	0.175052	0.0898747	16
ENSG00000100441	14	KHNYN	24898492	rs62000680	14	24891362	A	G	0.0829121	-0.0989359	0.0721678	0.170401	0.333329	0.0363963	5.27137e-20	-0.296812	0.218918	0.17516
ENSG00000197372	19	ZNF675	23708433	rs251750	19	24047360	A	C	0.387529	-0.0567905	0.0411537	0.167599	0.321243	0.0441526	3.44528e-13	-0.176784	0.130392	0.175166	0.336429	8
ENSG00000229391	6	HLA-DRB6	32520490	rs29001568	6	32447341	A	G	0.466417	0.0577564	0.0425175	0.174332	0.828094	0.0438302	1.29636e-79	0.0697462	0.0514763	0.175444	0.0121058	20
ENSG00000183476	15	SH2D7	78370150	rs72732574	15	78432059	T	C	0.192815	-0.0709413	0.0507874	0.162465	0.316113	0.0571264	3.13767e-08	-0.224418	0.165702	0.175626	0.348959	3
ENSG00000221983	19	UBA52	18682540	rs6554	19	18685964	T	G	0.602266	0.0557903	0.0408405	0.171922	-0.167695	0.0162496	5.72604e-25	-0.332689	0.245665	0.17566	0.810913	10
ENSG00000184887	14	BTBD6	105714827	rs2816606	14	105716034	T	C	0.27419	0.0622939	0.045065	0.166876	-0.140493	0.0208296	1.5317e-11	-0.443395	0.32743	0.175683	0.384219	3
ENSG00000245958	4	RP11-33B1.1	120375946	rs10011097	4	120310359	G	T	0.299514	-0.0594511	0.0437922	0.174599	-0.719049	0.0413238	8.2e-68	0.0826802	0.061088	0.175909	0.113204	20
ENSG00000019169	2	MARCO	119699742	rs6751745	2	119741004	T	C	0.163827	-0.0744843	0.0542599	0.169836	-0.311017	0.038591	7.67173e-16	0.239486	0.176972	0.175978	0.65587	4
ENSG00000171103	2	TRMT61B	29072687	rs6547882	2	29037001	C	T	0.56978	0.0552103	0.0406356	0.174252	-0.323295	0.0216891	3.01842e-50	-0.170774	0.126213	0.176037	0.117139	10
ENSG00000175756	1	AURKAIP1	1309110	rs2649589	1	1311716	A	G	0.933126	0.11125	0.0799935	0.164304	0.140672	0.024115	5.43172e-09	0.790847	0.58459	0.176112
ENSG00000261616	15	RP11-6O2.3	99679522	rs1703770	15	99694365	A	G	0.231408	-0.0650019	0.047104	0.167597	0.158676	0.023636	1.9024e-11	-0.409652	0.303063	0.17647	0.806871	8
ENSG00000122482	1	ZNF644	91380859	rs12239520	1	91502560	C	T	0.131703	0.0820917	0.0591395	0.165106	-0.191885	0.0327793	4.8031e-09	-0.427817	0.316749	0.176808
ENSG00000070010	22	UFD1L	19437433	rs1057457	22	19439165	T	C	0.49381	-0.0543993	0.0401404	0.175346	-0.302566	0.0187335	1.11674e-58	0.179793	0.133133	0.176862	0.311186	20
ENSG00000170955	11	PRKCDBP	6340176	rs11544764	11	6341365	T	C	0.118758	-0.0837939	0.0611427	0.170542	0.291571	0.037585	8.65271e-15	-0.287388	0.212948	0.177155	0.115711	3
ENSG00000169991	1	IFFO2	19230775	rs28789190	1	19317338	A	G	0.11591	0.0853318	0.0626998	0.173527	-0.473487	0.0454256	1.93988e-25	-0.18022	0.133545	0.177175	0.197106	10
ENSG00000104953	19	TLE6	2977444	rs2277739	19	2977362	A	G	0.484236	-0.0547729	0.040081	0.171765	-0.379658	0.0448731	2.65762e-17	0.144269	0.10694	0.177314	0.795797	4
ENSG00000104388	8	RAB2A	61429416	rs602724	8	61521803	T	C	0.238126	0.064098	0.04714	0.173913	0.249607	0.0233209	9.83586e-27	0.256796	0.190375	0.177371	0.444091	9
ENSG00000166411	15	IDH3A	78423840	rs11555541	15	78441769	C	T	0.49169	0.0542668	0.0399587	0.174441	0.222245	0.0194858	3.9251e-30	0.244176	0.181066	0.177483	0.760537	4
ENSG00000132424	6	PNISR	99845927	rs34623546	6	99875212	A	G	0.186569	0.0722085	0.0522772	0.167198	0.137985	0.0221777	4.91552e-10	0.523307	0.388085	0.177519	0.778388	6
ENSG00000173926	5	MARCH3	126203406	rs10067364	5	126334408	G	C	0.459223	-0.0543249	0.0402633	0.177259	0.733228	0.0321947	8.15362e-115	-0.07409	0.0550087	0.178019	0.190887	20
ENSG00000264278	18	RP11-162A12.2	74506688	rs57970671	18	74574324	A	G	0.355322	0.0580119	0.0417845	0.165027	-0.190842	0.0344149	2.93403e-08	-0.303979	0.225706	0.178048
ENSG00000168938	5	PPIC	122358945	rs17388251	5	122360403	C	T	0.379048	0.0558375	0.0411971	0.175298	-0.317929	0.0272382	1.76872e-31	-0.175629	0.13045	0.178197	0.7156	16
ENSG00000127325	12	BEST3	70037140	rs775490	12	70072916	T	G	0.506232	-0.0541145	0.0399929	0.176023	-0.369881	0.0291461	6.66928e-37	0.146302	0.108737	0.178472	0.31956	6
ENSG00000240445	17	FOXO3B	18574259	rs62073688	17	18586377	A	C	0.43273	0.0553103	0.0404645	0.171662	0.284942	0.0379411	5.90772e-14	0.194111	0.144343	0.178692	0.612555	6
ENSG00000023171	11	GRAMD1B	123396344	rs55991135	11	123323851	A	G	0.1592	0.0751965	0.0546547	0.168869	0.262313	0.0422061	5.1309e-10	0.286667	0.213401	0.179167
ENSG00000135334	6	AKIRIN2	88384790	rs6902334	6	88441663	C	T	0.870609	-0.0816128	0.0602924	0.175858	0.440631	0.040974	5.68024e-27	-0.185218	0.137912	0.179266	0.356325	6
ENSG00000185619	4	PCGF3	699537	rs34434107	4	727153	T	C	0.293876	0.0591579	0.0439506	0.178299	-0.556714	0.0295574	3.9012e-79	-0.106263	0.0791478	0.179406	0.0151552	14
ENSG00000264885	17	RP11-815I9.4	18570942	rs62073688	17	18586377	A	C	0.43273	0.0553103	0.0404645	0.171662	0.312057	0.0440433	1.38804e-12	0.177244	0.132061	0.179552	0.342627	3
ENSG00000248636	12	RP11-768F21.1	119825792	rs1727423	12	120003593	G	A	0.261899	-0.0627272	0.0457325	0.170184	0.260995	0.0403297	9.70128e-11	-0.240339	0.179116	0.179659
ENSG00000099917	22	MED15	20850200	rs5759314	22	20927716	C	T	0.0562456	0.11886	0.0875844	0.174752	-0.284403	0.0320227	6.60855e-19	-0.417928	0.311533	0.179752	0.7796	9
ENSG00000204287	6	HLA-DRA	32407619	rs29001568	6	32447341	A	G	0.466417	0.0577564	0.0425175	0.174332	0.263147	0.0311932	3.2829e-17	0.219483	0.163655	0.179875	0.786622	14
ENSG00000247498	12	RP11-392P7.6	13080660	rs12367321	12	13078086	G	A	0.209702	-0.0670383	0.0493485	0.174316	0.506422	0.0601755	3.90388e-17	-0.132376	0.0987068	0.179886	0.599816	5
ENSG00000148384	9	INPP5E	139323071	rs4451431	9	139324680	T	C	0.149349	0.0758064	0.0561969	0.177355	-0.477063	0.0389276	1.57686e-34	-0.158902	0.118509	0.179971	0.493265	12
ENSG00000159387	16	IRX6	55357672	rs7194158	16	55304133	G	A	0.128559	0.0812732	0.0601153	0.17639	0.520009	0.0499183	2.06952e-25	0.156292	0.116574	0.180014	0.30867	3
ENSG00000125818	20	PSMF1	1093906	rs1803415	20	1099523	G	T	0.830447	-0.0723657	0.0536463	0.177356	-0.315132	0.0287312	5.42814e-28	0.229636	0.171517	0.180618	0.672272	4
ENSG00000076242	3	MLH1	37034823	rs1860968	3	37091325	A	G	0.456732	0.0544189	0.040279	0.17668	0.22078	0.0236903	1.16988e-20	0.246485	0.184347	0.181199	0.0598629	11
ENSG00000180817	10	PPA1	71962586	rs10999196	10	71982305	C	T	0.326985	-0.0571377	0.0426707	0.180558	0.700759	0.0284206	3.11627e-134	-0.0815369	0.0609818	0.1812	0.402204	17
ENSG00000168528	1	SERINC2	31882412	rs12132936	1	31895931	G	A	0.432142	-0.0542755	0.040504	0.180244	-0.598458	0.0325442	1.60643e-75	0.0906922	0.0678601	0.181399	0.100146	14
ENSG00000099999	22	RNF215	30773835	rs737950	22	30757295	G	A	0.802637	-0.068392	0.0500412	0.171715	0.210283	0.0332225	2.45899e-10	-0.325238	0.243455	0.181574	0.451128	4
ENSG00000164096	4	C4orf3	120218207	rs10011097	4	120310359	G	T	0.299514	-0.0594511	0.0437922	0.174599	0.179481	0.0243038	1.52583e-13	-0.331239	0.248082	0.181811	0.45743	11
ENSG00000183549	16	ACSM5	20420856	rs9806821	16	20485179	A	T	0.279654	-0.0610976	0.0450346	0.174882	-0.298436	0.0404261	1.55625e-13	0.204726	0.153429	0.182094	0.100969	8
ENSG00000104969	19	SGTA	2754712	rs6510699	19	2754548	G	A	0.204686	0.0676616	0.0491874	0.168949	0.12182	0.0222293	4.24958e-08	0.555423	0.416297	0.182139
ENSG00000146729	7	GBAS	56019486	rs112003817	7	55980675	A	G	0.0531001	0.120622	0.0894862	0.177678	0.290332	0.0310256	8.14097e-21	0.415462	0.311401	0.182148	0.163619	8
ENSG00000125170	16	DOK4	57505863	rs637718	16	57527946	G	A	0.751088	0.0627401	0.0463351	0.17572	-0.248929	0.0318677	5.65875e-15	-0.25204	0.188914	0.182153	0.00700293	6
ENSG00000105700	19	KXD1	18668572	rs6554	19	18685964	T	G	0.602266	0.0557903	0.0408405	0.171922	-0.099248	0.0160919	6.93465e-10	-0.56213	0.421472	0.182292	0.901698	3
ENSG00000268536	19	AC005523.3	4785132	rs34928894	19	4789477	C	T	0.170137	0.0712796	0.052957	0.178306	0.549363	0.0579334	2.47867e-21	0.12975	0.0973633	0.182652	0.790591	7
ENSG00000164818	7	HEATR2	766338	rs62432214	7	781653	A	G	0.806968	0.0692018	0.0504388	0.170065	0.171634	0.0309199	2.84156e-08	0.403194	0.302718	0.182888	0.664289	4
ENSG00000073050	19	XRCC1	44047192	rs2599462	19	44044886	G	A	0.444567	-0.054386	0.0403376	0.177572	0.222568	0.0260157	1.17735e-17	-0.244357	0.183474	0.182915	0.773577	7
ENSG00000171314	10	PGAM1	99185917	rs60890987	10	99190490	T	C	0.0692323	-0.107813	0.0796396	0.175812	-0.339328	0.0469131	4.72044e-13	0.317725	0.238773	0.183302	0.794433	3
ENSG00000175928	3	LRRN1	3841121	rs1617423	3	3809559	T	C	0.607399	0.0549603	0.0411308	0.181473	-0.408929	0.0295246	1.26433e-43	-0.134401	0.101049	0.1835	0.291802	3
ENSG00000196312	9	HIATL2	99660348	rs28470221	9	99789125	G	A	0.0144587	0.225573	0.16885	0.18157	-0.845608	0.0656528	5.83434e-38	-0.266758	0.20075	0.183911	0.566247	3
ENSG00000165868	10	HSPA12A	118430703	rs3010478	10	118456282	G	A	0.493393	-0.0533918	0.0399272	0.181149	-0.36629	0.0318852	1.51947e-30	0.145764	0.10974	0.184092	0.107204	11
ENSG00000147853	9	AK3	4711155	rs62544266	9	4726759	A	G	0.376434	0.0555074	0.0416332	0.18245	-0.548309	0.037472	1.74275e-48	-0.101234	0.0762447	0.184261	0.12743	9
ENSG00000248375	4	RP11-177B4.1	53586248	rs73248689	4	53578029	C	T	0.10983	-0.086528	0.0644653	0.179518	-0.626049	0.0703804	5.83017e-19	0.138213	0.104137	0.184437	0.978249	7
ENSG00000184838	5	PRR16	119799973	rs72784201	5	119751925	C	T	0.177771	0.0703488	0.0526447	0.181453	-0.346598	0.0312369	1.31486e-28	-0.202969	0.152987	0.184606	0.564001	6
ENSG00000251136	8	RP11-37B2.1	90621638	rs76328806	8	90804690	A	G	0.0552023	-0.118609	0.0880861	0.178138	-0.558453	0.0730939	2.16854e-14	0.212389	0.160163	0.184815	0.476606	5
ENSG00000215790	1	SLC35E2	1656277	rs11523819	1	1603236	A	G	0.488002	-0.0536583	0.0402534	0.182528	0.462517	0.0376968	1.32245e-34	-0.116014	0.0875433	0.1851	0.00168184	4
ENSG00000135074	5	ADAM19	156822542	rs10866659	5	156937043	G	A	0.34146	0.0563974	0.0421723	0.181122	0.216237	0.0222833	2.89886e-22	0.260813	0.196871	0.185241	0.0192281	20
ENSG00000138629	15	UBL7	74738318	rs35032603	15	74753425	C	T	0.0367404	-0.145172	0.10681	0.174095	0.30592	0.0517832	3.46894e-09	-0.474542	0.358265	0.185318	0.219002	3
ENSG00000138459	3	SLC35A5	112280556	rs2668223	3	112317408	C	T	0.0737784	-0.103563	0.0774222	0.181016	-0.364184	0.040018	8.99089e-20	0.28437	0.214875	0.185696	0.0252531	4
ENSG00000130518	19	KIAA1683	18367908	rs3810434	19	18369211	G	T	0.258217	0.0613963	0.0458244	0.180305	-0.316429	0.0374317	2.82698e-17	-0.194029	0.146625	0.185736	0.142323	10
ENSG00000198182	19	ZNF607	38187264	rs11668434	19	38207632	A	G	0.202324	0.066573	0.0498451	0.181681	0.431326	0.0447479	5.47122e-22	0.154345	0.116667	0.185849	0.089363	12
ENSG00000160948	8	VPS28	145649000	rs61746974	8	145580535	G	C	0.0726151	-0.103076	0.0777592	0.184979	0.832631	0.0494365	1.19241e-63	-0.123796	0.0936786	0.186337	0.113513	7
ENSG00000176485	11	PLA2G16	63340667	rs11231528	11	63366389	A	C	0.286659	-0.0593765	0.0442686	0.17983	0.253869	0.0329924	1.41757e-14	-0.233886	0.177005	0.186383
ENSG00000235529	2	AGAP1-IT1	236414395	rs7559293	2	236422975	G	A	0.525743	-0.0538353	0.040203	0.180542	-0.346197	0.0426913	5.09082e-16	0.155505	0.1177	0.186436	0.185518	5
ENSG00000254858	19	MPV17L2	18303992	rs1046565	19	18311199	G	A	0.333066	0.0569284	0.0424615	0.180016	-0.213081	0.0274894	9.08878e-15	-0.267168	0.202233	0.186471	0.00527594	9
ENSG00000175040	3	CHST2	142838173	rs11718140	3	142844327	G	A	0.376311	-0.0553001	0.0413168	0.180752	-0.303791	0.0372973	3.78904e-16	0.182033	0.137828	0.186592	0.314019	10
ENSG00000198720	17	ANKRD13B	27916787	rs3110496	17	27917771	G	A	0.687008	-0.0579082	0.0431516	0.179605	-0.155942	0.0214285	3.40531e-13	0.371344	0.281381	0.186928
ENSG00000196588	22	MKL1	40806285	rs73167034	22	40826534	C	T	0.0907609	0.0948448	0.0698642	0.174603	-0.278421	0.0496819	2.09375e-08	-0.340652	0.258188	0.187036	0.0430221	3
ENSG00000165810	5	BTNL9	180467225	rs13359580	5	180474814	T	C	0.502631	-0.0536877	0.0401789	0.181478	0.29849	0.0363708	2.27033e-16	-0.179864	0.13638	0.187219	0.201484	4
ENSG00000139675	13	HNRNPA1L2	53191605	rs4885325	13	53171317	T	C	0.418314	0.0540909	0.0406124	0.182899	-0.285129	0.0304568	7.84223e-21	-0.189707	0.143869	0.187302	0.110576	15
ENSG00000138115	10	CYP2C8	96796530	rs11188249	10	97010379	G	A	0.106123	-0.0873417	0.0652232	0.180532	-0.522254	0.0699743	8.42442e-14	0.16724	0.126882	0.187479	0.889806	6
ENSG00000089199	20	CHGB	5892076	rs236139	20	5890929	T	C	0.322606	-0.0577506	0.0428142	0.177381	0.245388	0.0397654	6.79078e-10	-0.235344	0.178595	0.187587	0.90667	3
ENSG00000183571	15	PGPEP1L	99511459	rs2663126	15	99563857	A	G	0.691966	0.057974	0.0435015	0.182634	0.304477	0.0355845	1.16405e-17	0.190405	0.144595	0.187901	0.568445	3
ENSG00000120805	12	ARL1	101786898	rs12810430	12	101758718	G	C	0.105246	-0.087293	0.0656139	0.183385	0.301436	0.0327403	3.35758e-20	-0.28959	0.219932	0.18793	0.839892	6
ENSG00000226950	4	DANCR	53578597	rs73248689	4	53578029	C	T	0.10983	-0.086528	0.0644653	0.179518	0.29333	0.0440351	2.7145e-11	-0.294985	0.224188	0.188243	0.917499	5
ENSG00000145982	6	FARS2	5261277	rs78877920	6	5248118	C	T	0.020357	0.190407	0.142082	0.180205	0.864507	0.125046	4.72846e-12	0.220249	0.16741	0.188298
ENSG00000152256	2	PDK1	173420101	rs2599268	2	173494422	A	G	0.762855	-0.0625014	0.0471207	0.184704	0.336908	0.0333319	5.10834e-24	-0.185515	0.141061	0.188465	0.815856	14
ENSG00000198901	15	PRC1	91509270	rs117918230	15	91491692	T	C	0.0216412	0.188989	0.140006	0.177059	0.735032	0.129043	1.22637e-08	0.257117	0.195752	0.18902
ENSG00000240859	7	AC093627.10	149597	rs12666622	7	172073	C	T	0.0643683	-0.10885	0.0818543	0.183583	-0.562071	0.0701154	1.08917e-15	0.193659	0.14762	0.189563	0.695544	5
ENSG00000151470	4	C4orf33	130014472	rs426521	4	130035755	A	G	0.825837	-0.0704776	0.0533955	0.186863	-0.457651	0.0384618	1.20002e-32	0.153999	0.117389	0.189564	0.623137	10
ENSG00000243646	21	IL10RB	34638663	rs2834158	21	34617213	C	T	0.687675	0.0571126	0.0431202	0.185338	-0.274454	0.0299725	5.34347e-20	-0.208095	0.158748	0.189907	0.655053	4
ENSG00000006125	17	AP2B1	33905065	rs225244	17	33946581	A	G	0.832115	-0.0705703	0.053565	0.18768	-0.518015	0.0399456	1.85756e-38	0.136232	0.103937	0.189951	0.358957	14
ENSG00000231595	17	AC005224.2	14113805	rs3785663	17	14109608	G	A	0.153411	0.0746059	0.0559148	0.182113	0.433102	0.0619038	2.62665e-12	0.172259	0.13143	0.189974
ENSG00000173230	3	GOLGB1	121382046	rs3772126	3	121354583	A	G	0.228321	-0.0635299	0.0479519	0.185216	0.243089	0.0271879	3.8539e-19	-0.261344	0.199414	0.190007	0.0440594	9
ENSG00000115486	2	GGCX	85771846	rs1078004	2	85769711	G	C	0.463837	-0.0531213	0.040198	0.186337	0.346427	0.0351698	6.84487e-23	-0.153341	0.117076	0.190278	0.740735	7
ENSG00000159110	21	IFNAR2	34602206	rs2834158	21	34617213	C	T	0.687675	0.0571126	0.0431202	0.185338	-0.23446	0.0267304	1.7666e-18	-0.243592	0.185998	0.190314	0.803996	4
ENSG00000011590	19	ZBTB32	36195429	rs1269214	19	36193679	G	A	0.47219	-0.0530495	0.0402692	0.187714	0.540021	0.0450982	4.84225e-33	-0.098236	0.0750196	0.190375	0.610227	8
ENSG00000147804	8	SLC39A4	145635126	rs61746974	8	145580535	G	C	0.0726151	-0.103076	0.0777592	0.184979	-0.521125	0.0625822	8.28788e-17	0.197795	0.151093	0.190502	0.17068	4
ENSG00000184967	12	NOC4L	132628993	rs113366081	12	132609257	G	A	0.0735265	0.100308	0.0758439	0.185982	-0.477608	0.0525041	9.32164e-20	-0.210022	0.160469	0.190603	0.159505	5
ENSG00000144214	2	LYG1	99900701	rs2309604	2	100090098	G	A	0.430936	-0.0538077	0.0404382	0.183315	0.225847	0.0311768	4.35415e-13	-0.238248	0.182047	0.190629	0.00189238	9
ENSG00000188026	12	RILPL1	123955925	rs28492040	12	124017850	C	G	0.196065	-0.0668661	0.0503348	0.184037	0.230334	0.0305672	4.87086e-14	-0.290301	0.221899	0.190788	0.428661	6
ENSG00000188051	19	TMEM221	17546318	rs11667945	19	17552306	G	A	0.390156	0.0542639	0.0411601	0.187383	-0.459553	0.0460581	1.90863e-23	-0.11808	0.090344	0.191212	0.351805	5
ENSG00000177409	7	SAMD9L	92759368	rs12666302	7	92775741	G	A	0.0585644	0.111688	0.0846996	0.187293	-0.591443	0.0600954	7.44212e-23	-0.18884	0.144488	0.191227	0.74756	6
ENSG00000164414	6	SLC35A1	88180341	rs9444514	6	88254243	T	C	0.318093	0.0571274	0.0430752	0.184765	-0.234331	0.0309327	3.57723e-14	-0.243789	0.186618	0.191431	0.342754	9
ENSG00000259539	15	CTD-2651B20.1	45444862	rs2458236	15	45446156	T	C	0.680823	-0.0572253	0.0430262	0.183515	0.372778	0.0536457	3.6817e-12	-0.15351	0.117516	0.191451	0.401852	3
ENSG00000117500	1	TMED5	93615299	rs10874762	1	93639101	G	T	0.652634	0.0559367	0.0419833	0.182743	0.143132	0.0215871	3.34669e-11	0.390805	0.299182	0.191469	0.365986	5
ENSG00000189144	19	ZNF573	38226734	rs11668434	19	38207632	A	G	0.202324	0.066573	0.0498451	0.181681	0.309351	0.0505367	9.28096e-10	0.215202	0.164919	0.191928	0.161095	6
ENSG00000117640	1	MTFR1L	26145131	rs159523	1	26215316	T	C	0.551851	-0.0528227	0.0403909	0.190945	0.382357	0.020204	7.12958e-80	-0.13815	0.105889	0.192003	0.846072	20
ENSG00000272279	6	RP11-157J24.2	1528599	rs6596831	6	1529098	G	T	0.793655	0.0647111	0.0494815	0.190947	-0.858414	0.0464336	2.63243e-76	-0.0753845	0.057787	0.192055	0.396839	13
ENSG00000240990	7	HOXA11-AS	27224137	rs61744408	7	27225489	A	G	0.0256994	0.169955	0.127708	0.18325	0.705928	0.107061	4.29047e-11	0.240754	0.184556	0.192062
ENSG00000151365	11	THRSP	77774907	rs624350	11	77823557	A	G	0.681418	-0.0570332	0.0429854	0.184573	-0.227325	0.0340634	2.49639e-11	0.250888	0.192793	0.193144	0.977261	3
ENSG00000198380	2	GFPT1	69546905	rs11680427	2	69444581	C	T	0.418999	-0.054284	0.0407037	0.182323	0.164362	0.0278131	3.43106e-09	-0.330271	0.253875	0.193285	0.328876	6
ENSG00000087586	20	AURKA	54944445	rs6127737	20	54963961	A	G	0.191403	-0.0668285	0.0508939	0.189151	0.346052	0.0364379	2.15958e-21	-0.193117	0.148469	0.193354	0.14168	4
ENSG00000127337	12	YEATS4	69753483	rs28778648	12	69771911	A	C	0.470929	0.0523088	0.0401287	0.192395	-0.595393	0.0311302	1.53646e-81	-0.0878559	0.067555	0.193427	0.749796	13
ENSG00000151461	10	UPF2	11962021	rs4750147	10	12033741	C	T	0.152624	0.0734517	0.0556018	0.186491	-0.182457	0.0247596	1.7173e-13	-0.40257	0.309597	0.193497	0.110693	5
ENSG00000189403	13	HMGB1	31032884	rs7994488	13	31020087	G	A	0.0266426	0.166387	0.12532	0.184278	-0.371491	0.0581471	1.67172e-10	-0.44789	0.344551	0.193627
ENSG00000125912	19	NCLN	3185561	rs507905	19	3185563	T	C	0.530794	-0.0523924	0.040162	0.192055	-0.291567	0.0191644	2.85695e-52	0.179692	0.138251	0.193684	0.935986	11
ENSG00000260776	15	RP11-114H24.2	78206559	rs62008594	15	78234477	G	A	0.490343	-0.0520019	0.0399681	0.193229	0.971023	0.0409317	2.08688e-124	-0.0535537	0.0412227	0.193898	0.419587	20
ENSG00000172339	1	ALG14	95439963	rs12119469	1	95549438	T	C	0.051072	0.120836	0.0904002	0.181326	0.310023	0.0564142	3.89652e-08	0.389765	0.300094	0.194009
ENSG00000224786	4	CETN4P	123651703	rs370617	4	123640865	C	T	0.317767	0.0562192	0.0431454	0.192569	0.638423	0.0407189	2.11223e-55	0.0880595	0.0678142	0.194102	0.106333	12
ENSG00000169246	16	NPIPB3	21413558	rs215902	16	21729214	T	C	0.885823	-0.0833083	0.0630116	0.186132	0.470948	0.0697594	1.46795e-11	-0.176895	0.136339	0.194472
ENSG00000177239	9	MAN1B1	139981379	rs4880201	9	139995065	A	C	0.364585	0.0545812	0.0416961	0.190527	-0.217321	0.0234124	1.65833e-20	-0.251155	0.193763	0.194907	0.982607	7
ENSG00000135124	12	P2RX4	121647660	rs80341247	12	121704150	A	G	0.0964109	-0.0905886	0.0686877	0.18722	-0.380936	0.0556329	7.52472e-12	0.237805	0.183627	0.195305
ENSG00000223799	21	IL10RB-AS1	34636178	rs2834158	21	34617213	C	T	0.687675	0.0571126	0.0431202	0.185338	-0.198035	0.0323239	8.9785e-10	-0.288396	0.222771	0.195462
ENSG00000188234	10	AGAP4	46321042	rs10751387	10	46141837	C	T	0.54597	-0.0523584	0.0401102	0.191768	-0.430267	0.0427551	8.00855e-24	0.121688	0.0940026	0.195486	0.509077	10
ENSG00000167904	8	TMEM68	56608983	rs10109493	8	56711713	G	A	0.107222	-0.0850274	0.0646585	0.188502	-0.409491	0.0570988	7.41141e-13	0.207642	0.160532	0.195853
ENSG00000257514	12	RP11-755O11.2	102040498	rs11110949	12	102063174	G	A	0.286342	0.0574284	0.0442866	0.194719	-0.678341	0.0399034	8.27299e-65	-0.0846601	0.0654763	0.196015	0.0657825	14
ENSG00000169710	17	FASN	80036214	rs11077969	17	80085633	G	A	0.589104	0.0536127	0.0412694	0.193913	0.340137	0.0258154	1.21043e-39	0.157621	0.12192	0.196073	0.817595	11
ENSG00000090382	12	LYZ	69742121	rs28778648	12	69771911	A	C	0.470929	0.0523088	0.0401287	0.192395	-0.358127	0.0370265	3.95835e-22	-0.146062	0.113065	0.19641	0.567843	12
ENSG00000181074	11	OR52N4	5775923	rs73404232	11	5728665	T	C	0.0391637	-0.13793	0.103832	0.184048	0.495672	0.0896432	3.21351e-08	-0.278269	0.215438	0.19648
ENSG00000151327	14	FAM177A1	35514113	rs2236167	14	35591726	C	T	0.34971	0.0544861	0.0420096	0.194634	0.43428	0.0311415	3.35617e-44	0.125463	0.0971514	0.196559	0.500784	20
ENSG00000173262	12	SLC2A14	7965108	rs67692327	12	8053467	T	C	0.116416	-0.0810366	0.0624411	0.194353	0.932756	0.073944	1.75998e-36	-0.0868787	0.0672959	0.196706	0.416394	6
ENSG00000104886	19	PLEKHJ1	2230002	rs76064118	19	2235284	T	C	0.0386905	0.134888	0.102843	0.189654	0.384495	0.0527788	3.216e-13	0.350819	0.271776	0.19676	0.376195	5
ENSG00000240288	3	GHRLOS	10327438	rs27667	3	10377312	T	G	0.625946	-0.0538795	0.0414071	0.193185	0.451615	0.0472219	1.13651e-21	-0.119304	0.0925315	0.197282	0.0755644	17
ENSG00000242001	3	GS1-388B5.1	125400149	rs10755079	3	125387276	G	A	0.577012	0.0525662	0.0406121	0.195546	-0.47532	0.0356532	1.51294e-40	-0.110591	0.0858433	0.197645	0.437404	15
ENSG00000243429	3	OR7E29P	125430983	rs10755079	3	125387276	G	A	0.577012	0.0525662	0.0406121	0.195546	-0.406741	0.0305526	1.95059e-40	-0.129238	0.100318	0.197651	0.387979	16
ENSG00000247679	5	RP11-1277A3.1	177038254	rs7703727	5	177057437	T	C	0.467683	-0.0522488	0.0400933	0.192513	0.286905	0.0336862	1.63768e-17	-0.182112	0.141371	0.197681	0.310762	6
ENSG00000233822	6	HIST1H2BN	27806323	rs79441355	6	27242150	C	T	0.0204092	0.190859	0.144295	0.185936	-0.852776	0.150579	1.48491e-08	-0.223809	0.17376	0.197733	0.570254	5
ENSG00000067365	16	METTL22	8715540	rs6416650	16	8713376	A	G	0.905889	-0.0883733	0.0683393	0.195958	0.666234	0.047157	2.55319e-45	-0.132646	0.103004	0.197825	0.703337	13
ENSG00000149929	16	HIRIP3	30003645	rs60978850	16	30010475	C	T	0.0696348	0.104374	0.0793195	0.18822	-0.252621	0.0406742	5.27007e-10	-0.413164	0.320956	0.197992
ENSG00000101194	20	SLC17A9	61584052	rs2427456	20	61587367	T	C	0.487374	-0.0521994	0.0401464	0.193523	-0.231655	0.0260562	6.07768e-19	0.225332	0.175146	0.198255	0.425644	4
ENSG00000154781	3	CCDC174	14693271	rs11717438	3	14713058	T	G	0.338195	-0.054639	0.0423774	0.197279	0.395997	0.0208834	3.49911e-80	-0.137978	0.107262	0.198313	0.617632	11
ENSG00000177627	12	C12orf54	48876286	rs2054904	12	48724354	G	C	0.22438	-0.063506	0.0480314	0.186109	-0.327999	0.0589898	2.69367e-08	0.193616	0.150521	0.198335
ENSG00000159111	17	MRPL10	45900638	rs12602461	17	45889349	A	G	0.0507961	-0.119083	0.0915194	0.193197	-0.427752	0.0514016	8.66593e-17	0.278393	0.216554	0.198597
ENSG00000198832	22	SELM	31500758	rs2017301	22	31514477	C	T	0.484784	0.0528495	0.040021	0.186653	0.105703	0.0188671	2.11271e-08	0.499981	0.388993	0.19868
ENSG00000114395	3	CYB561D2	50388126	rs2233474	3	50388607	A	C	0.137424	0.0747873	0.0578962	0.196445	-0.337432	0.0269859	7.09908e-36	-0.221637	0.172492	0.198824	0.323543	12
ENSG00000148218	9	ALAD	116148597	rs1805312	9	116152990	G	C	0.0776592	-0.0961058	0.0744642	0.196832	-0.544648	0.0419256	1.37962e-38	0.176455	0.137393	0.199034	0.988511	3
ENSG00000232934	10	RP11-324O2.3	114165977	rs3736946	10	114169276	G	A	0.11524	0.0817072	0.0624663	0.190867	-0.475779	0.0709845	2.04782e-11	-0.171734	0.133769	0.199211
ENSG00000236397	2	DDX11L2	114356606	rs1597245	2	114448217	C	G	0.360044	0.0537085	0.0417663	0.198469	0.850651	0.0443279	4.48781e-82	0.0631381	0.0492093	0.199474	0.556769	20
ENSG00000067064	10	IDI1	1085848	rs3829165	10	1067665	T	C	0.430082	0.0529773	0.0405213	0.191079	0.156135	0.0233767	2.40423e-11	0.339304	0.264453	0.199477	0.140233	14
ENSG00000174951	19	FUT1	49251268	rs4015	19	49253389	T	C	0.195366	-0.0662585	0.0503855	0.1885	0.278189	0.0476845	5.41315e-09	-0.238178	0.185664	0.199547
ENSG00000148688	10	RPP30	92631473	rs4568910	10	92662860	G	A	0.314252	0.0567113	0.0431108	0.18835	-0.152303	0.0263034	7.02854e-09	-0.372358	0.290273	0.199566	0.56058	3
ENSG00000172059	2	KLF11	10182976	rs7632	2	10194487	C	T	0.511365	-0.053039	0.040316	0.188314	-0.177779	0.0309338	9.08012e-09	0.298342	0.232642	0.199699
ENSG00000240356	2	RPL23AP7	114368079	rs1597245	2	114448217	C	G	0.360044	0.0537085	0.0417663	0.198469	0.645391	0.039016	1.83752e-61	0.0832185	0.06491	0.199821	0.693874	20
ENSG00000175749	5	EIF3KP1	102368080	rs34813	5	102433409	A	G	0.314133	-0.0554996	0.0430567	0.197401	0.528597	0.0439249	2.35166e-33	-0.104994	0.0819206	0.199963	0.333962	19
ENSG00000148426	10	PROSER2	11865338	rs11257378	10	11924973	C	T	0.120066	-0.0799013	0.0619732	0.197298	0.669526	0.0578255	5.30398e-31	-0.11934	0.0931349	0.200064	0.775008	6
ENSG00000251485	2	AC068134.10	233207826	rs723044	2	232879671	T	C	0.0264382	0.1649	0.125571	0.189115	0.561643	0.0962968	5.46304e-09	0.293603	0.229175	0.200148
ENSG00000196668	12	LINC00173	116971227	rs11609040	12	116983341	C	T	0.045582	0.120668	0.0923895	0.191526	-0.426222	0.0655044	7.67864e-11	-0.283111	0.221088	0.200356
ENSG00000146556	2	WASH2P	114341664	rs1597245	2	114448217	C	G	0.360044	0.0537085	0.0417663	0.198469	-0.484005	0.0349898	1.61741e-43	-0.110967	0.0866652	0.200402	0.44536	17
ENSG00000204520	6	MICA	31371356	rs10223421	6	31390055	T	G	0.231828	-0.0671403	0.0523542	0.199693	-0.826718	0.0372778	5.70208e-109	0.0812131	0.0634336	0.200445	0.350009	20
ENSG00000204104	2	TRAF3IP1	239229082	rs4663304	2	239233732	C	T	0.727869	0.0579646	0.0451	0.198707	-0.397098	0.0283928	1.90078e-44	-0.145971	0.114053	0.200597	0.163049	15
ENSG00000172399	4	MYOZ2	120056939	rs4565063	4	120019660	T	C	0.298139	0.0570308	0.0438139	0.193033	-0.168622	0.0240737	2.48054e-12	-0.338217	0.264284	0.200633
ENSG00000175727	12	MLXIP	122516628	rs10847853	12	122613599	G	A	0.676855	-0.0561946	0.0428041	0.18924	-0.127119	0.0223147	1.22183e-08	0.442063	0.345551	0.200792	0.0786194	4
ENSG00000173960	2	UBXN2A	24150155	rs6751857	2	23973799	C	T	0.445811	0.0521627	0.040332	0.195896	-0.185687	0.0213924	3.95649e-18	-0.280917	0.219602	0.200823	0.0884227	10
ENSG00000013306	17	SLC25A39	42396993	rs4042962	17	42418967	A	G	0.39654	-0.0534998	0.0409929	0.191858	-0.141628	0.0219717	1.14896e-10	0.377749	0.295314	0.200846	0.212939	4
ENSG00000248746	11	ACTN3	66313866	rs1815739	11	66328095	T	C	0.441359	-0.0515932	0.0402866	0.200315	-0.739233	0.0292553	7.11789e-141	0.0697929	0.0545678	0.200893	0.165949	20
ENSG00000117174	1	ZNHIT6	86115106	rs7520491	1	86098196	G	T	0.471354	0.0526962	0.040159	0.189456	0.144951	0.0253606	1.09325e-08	0.363545	0.28426	0.200926
ENSG00000176623	8	RMDN1	87480486	rs6980476	8	87519315	G	T	0.271124	-0.0584743	0.0450605	0.194395	0.149417	0.0200037	8.05262e-14	-0.39135	0.306093	0.201062	0.878083	8
ENSG00000254586	11	RP11-358H18.3	17716569	rs4757574	11	17726374	G	A	0.741608	-0.0601044	0.0457947	0.189359	-0.230036	0.0408907	1.84829e-08	0.261283	0.204422	0.201196	0.497631	3
ENSG00000054523	1	KIF1B	10270863	rs17401966	1	10385471	G	A	0.30409	0.0560911	0.0435158	0.197405	0.173357	0.0179906	5.63604e-22	0.323558	0.253254	0.20139	0.814473	11
ENSG00000136383	15	ALPK3	85359911	rs11073663	15	85260268	G	A	0.457025	0.0516212	0.0401795	0.198874	-0.251742	0.021008	4.35426e-33	-0.205056	0.160521	0.201446	0.00479654	20
ENSG00000131379	3	C3orf20	14716606	rs11717438	3	14713058	T	G	0.338195	-0.054639	0.0423774	0.197279	-0.454842	0.0487373	1.03382e-20	0.120127	0.0940545	0.201528	0.568015	7
ENSG00000156017	9	C9orf41	77595936	rs4745374	9	77615240	A	G	0.38701	-0.054088	0.0413565	0.190925	-0.13668	0.0232877	4.37953e-09	0.395727	0.31	0.201765	0.642146	3
ENSG00000166225	12	FRS2	69864129	rs221076	12	69869906	G	A	0.139981	-0.0756103	0.0576904	0.189986	0.199553	0.0361127	3.27923e-08	-0.378898	0.297118	0.202223	0.439762	5
ENSG00000101639	18	CEP192	12991361	rs474337	18	13095609	C	T	0.611233	-0.052511	0.040982	0.200081	-0.361631	0.0280968	6.56419e-38	0.145206	0.113886	0.202303	0.172553	11
ENSG00000113971	3	NPHP3	132276986	rs7622700	3	132446336	T	G	0.359008	-0.0534101	0.0417857	0.201182	-0.482368	0.0305754	4.52586e-56	0.110725	0.08691	0.202658	0.235379	9
ENSG00000141934	19	PPAP2C	281040	rs3813154	19	292082	T	C	0.491635	-0.0519046	0.0400421	0.194888	-0.297309	0.0431334	5.47148e-12	0.174581	0.137043	0.202692	0.637289	6
ENSG00000145384	4	FABP2	120238405	rs2017058	4	120257739	C	T	0.51221	-0.0519925	0.0402467	0.196411	-0.303213	0.0396215	1.96752e-14	0.171472	0.134612	0.202726	0.791666	16
ENSG00000248092	5	NNT-AS1	43571696	rs41271083	5	43653243	T	C	0.0360487	0.140794	0.107599	0.190701	-0.22567	0.04072	2.99049e-08	-0.623893	0.489908	0.202844
ENSG00000153814	7	JAZF1	27870192	rs1635852	7	28189411	C	T	0.507579	0.051347	0.040002	0.199278	0.289359	0.0306074	3.26485e-21	0.177451	0.139512	0.203394	0.0190966	9
ENSG00000100191	22	SLC5A4	32614465	rs11089560	22	32770087	T	G	0.0500201	-0.117085	0.0918322	0.202314	1.5489	0.0941604	8.44356e-61	-0.0755924	0.0594665	0.203666	0.266702	8
ENSG00000257815	12	RP11-611E13.2	70297813	rs76787156	12	70592368	A	G	0.150105	-0.0721794	0.0561757	0.198832	0.440976	0.0514683	1.05379e-17	-0.163681	0.128814	0.203843	0.379158	9
ENSG00000141933	19	TPGS1	507299	rs3745924	19	511453	G	A	0.592929	0.0528587	0.0408737	0.195935	0.188324	0.0277879	1.22541e-11	0.28068	0.220955	0.203978	0.338792	3
ENSG00000196586	6	MYO6	76458909	rs1280051	6	76537322	A	G	0.503881	-0.0521478	0.0401344	0.193831	-0.173892	0.0288958	1.76694e-09	0.299886	0.236119	0.204062
ENSG00000169750	17	RAC3	79989500	rs11077969	17	80085633	G	A	0.589104	0.0536127	0.0412694	0.193913	0.235591	0.0390539	1.61483e-09	0.227567	0.17919	0.204093	0.737819	4
ENSG00000260075	17	NSFP1	44450221	rs35732828	17	44833217	A	C	0.160345	-0.0697487	0.0547747	0.202885	1.18261	0.0712266	6.5753e-62	-0.0589786	0.0464528	0.204211	0.491854	10
ENSG00000196704	17	AMZ2	66243715	rs2362727	17	66253871	C	A	0.225264	0.061373	0.0478859	0.199965	0.227647	0.0245751	1.98147e-20	0.269597	0.212355	0.204242	0.788168	6
ENSG00000183044	16	ABAT	8768422	rs6416650	16	8713376	A	G	0.905889	-0.0883733	0.0683393	0.195958	0.403881	0.0607705	3.01165e-11	-0.21881	0.17238	0.204317	0.657742	8
ENSG00000261105	13	RP11-173B14.5	76178836	rs9318364	13	76217622	C	T	0.533706	-0.0511806	0.040043	0.2012	-0.455334	0.0434731	1.13829e-25	0.112402	0.0885944	0.204538	0.043161	4
ENSG00000225398	2	RP11-395L14.5	114299514	rs1597245	2	114448217	C	G	0.360044	0.0537085	0.0417663	0.198469	0.368166	0.0476606	1.12071e-14	0.145881	0.115005	0.204629	0.328654	12
ENSG00000272459	5	RP11-1277A3.3	176981825	rs7703727	5	177057437	T	C	0.467683	-0.0522488	0.0400933	0.192513	-0.243461	0.0444421	4.29766e-08	0.214609	0.169276	0.204869	0.803521	4
ENSG00000170175	17	CHRNB1	7348380	rs56074046	17	7358930	A	G	0.373194	-0.0533551	0.0420295	0.204275	-0.572587	0.0282167	1.49726e-91	0.0931825	0.0735463	0.205158	0.0459077	20
ENSG00000213523	5	SRA1	139916925	rs250429	5	139944826	C	T	0.701926	-0.0556916	0.0437822	0.203368	0.333937	0.0265786	3.32611e-36	-0.166773	0.131779	0.205676	0.0885558	16
ENSG00000176681	17	LRRC37A	44370099	rs35732828	17	44833217	A	C	0.160345	-0.0697487	0.0547747	0.202885	0.861393	0.0766387	2.60365e-29	-0.080972	0.0639953	0.205771	0.428901	8
ENSG00000198185	20	ZNF334	45129701	rs6011978	20	45152468	A	C	0.188535	0.0648652	0.0511725	0.204949	0.889315	0.0424901	2.8594e-97	0.0729384	0.0576469	0.205778	0.880306	11
ENSG00000152291	2	TGOLN2	85545147	rs57481159	2	85554885	A	G	0.0406014	-0.132081	0.101668	0.193894	0.249468	0.0451811	3.36087e-08	-0.529451	0.418668	0.206012
ENSG00000073969	17	NSF	44668035	rs35732828	17	44833217	A	C	0.160345	-0.0697487	0.0547747	0.202885	0.381247	0.0366309	2.28464e-25	-0.182949	0.144744	0.206248	0.705948	4
ENSG00000113845	3	TIMMDC1	119217379	rs34321347	3	119268832	G	T	0.165532	-0.0703325	0.0541856	0.19429	-0.141904	0.0257675	3.64822e-08	0.495634	0.39231	0.206454	0.303992	3
ENSG00000085788	8	DDHD2	38082736	rs16887244	8	38031345	G	A	0.251215	-0.0592334	0.0462186	0.199986	0.197927	0.0263847	6.30467e-14	-0.299269	0.236897	0.206485	0.794446	3
ENSG00000112874	5	NUDT12	102884556	rs72782538	5	102897899	C	T	0.0857516	-0.092909	0.0720115	0.196983	0.260088	0.0418291	5.03934e-10	-0.357221	0.282771	0.206486
ENSG00000145723	5	GIN1	102421704	rs34813	5	102433409	A	G	0.314133	-0.0554996	0.0430567	0.197401	0.150672	0.0240279	3.59399e-10	-0.368347	0.291739	0.206736	0.446315	7
ENSG00000228696	17	ARL17B	44352150	rs35732828	17	44833217	A	C	0.160345	-0.0697487	0.0547747	0.202885	0.759623	0.0798983	1.95536e-21	-0.0918202	0.0727516	0.206911	0.117917	4
ENSG00000150316	11	CWC15	94695787	rs3737505	11	94704037	G	C	0.684221	0.0545581	0.0430528	0.20507	-0.260109	0.0191989	8.12793e-42	-0.209751	0.166241	0.207046	0.184367	9
ENSG00000075239	11	ACAT1	107992243	rs12361905	11	108015769	A	C	0.578586	-0.0514239	0.0404981	0.204162	0.202197	0.0186063	1.65286e-27	-0.254326	0.201653	0.207235	0.621964	9
ENSG00000101298	20	SNPH	1246960	rs6134520	20	1288223	C	T	0.333542	-0.054458	0.0423316	0.198282	0.181319	0.0285172	2.04085e-10	-0.300344	0.238196	0.207341
ENSG00000177098	11	SCN4B	118004092	rs2155854	11	118026675	C	T	0.51291	0.0513083	0.0401839	0.20166	0.196792	0.024708	1.65624e-15	0.260723	0.206802	0.207403
ENSG00000268555	19	RP11-678G14.3	21753624	rs4809151	19	21781883	A	G	0.323146	0.0540427	0.0428272	0.206993	-0.843087	0.0426756	7.16157e-87	-0.064101	0.0509016	0.207918	0.428139	20
ENSG00000159339	1	PADI4	17634690	rs877551	1	17631353	C	A	0.581704	0.0530276	0.0410136	0.196037	-0.266066	0.0479917	2.95631e-08	-0.199302	0.158285	0.20798	0.376002	3
ENSG00000109501	4	WFS1	6271576	rs4689388	4	6270056	A	G	0.573961	-0.0516736	0.0406555	0.203724	0.332607	0.0363428	5.59253e-20	-0.155359	0.123406	0.208056	0.327145	13
ENSG00000169371	15	SNUPN	75890424	rs79471369	15	75771103	C	T	0.262094	0.0579401	0.0452559	0.200448	-0.180197	0.0261297	5.33902e-12	-0.321538	0.255438	0.208114	0.857202	5
ENSG00000272325	6	NUDT3	34247456	rs10484268	6	34292986	C	T	0.112682	-0.0816585	0.0642165	0.203511	0.274406	0.0309455	7.48674e-19	-0.297583	0.236414	0.208126	0.00966104	5
ENSG00000197013	19	ZNF429	21679484	rs4809151	19	21781883	A	G	0.323146	0.0540427	0.0428272	0.206993	-0.637034	0.0361909	2.37664e-69	-0.0848349	0.0674016	0.208158	0.0929708	18
ENSG00000104231	8	ZFAND1	82613569	rs74841350	8	82591292	C	A	0.0535768	0.113256	0.08938	0.205108	-0.651785	0.0604601	4.25939e-27	-0.173763	0.138075	0.208223	0.107512	5
ENSG00000138738	4	PRDM5	121606074	rs2667172	4	121749030	C	T	0.315332	0.0556633	0.0436201	0.201923	0.206952	0.0275854	6.27443e-14	0.268967	0.213801	0.208383	0.568465	4
ENSG00000187513	1	GJA4	35258599	rs11264141	1	35303483	T	C	0.542695	0.0514948	0.0402113	0.200332	0.218087	0.032746	2.7391e-11	0.23612	0.18776	0.208548
ENSG00000116898	1	MRPS15	36921319	rs16823046	1	36925932	T	C	0.0955121	-0.0874638	0.0682715	0.200153	0.160694	0.0244401	4.86504e-11	-0.544288	0.432844	0.208584
ENSG00000134146	15	DPH6	35509546	rs318360	15	35608732	C	T	0.633903	-0.0536536	0.0417065	0.198284	0.137878	0.0231491	2.58338e-09	-0.389138	0.309464	0.208587	0.227173	4
ENSG00000196268	19	ZNF493	21579921	rs4809151	19	21781883	A	G	0.323146	0.0540427	0.0428272	0.206993	-0.365962	0.0245895	4.2604e-50	-0.147673	0.117446	0.208621	0.237933	19
ENSG00000268278	19	RP11-420K14.1	21820776	rs4809151	19	21781883	A	G	0.323146	0.0540427	0.0428272	0.206993	-0.640883	0.0438644	2.40522e-48	-0.0843254	0.0670741	0.208682	0.338716	18
ENSG00000101365	20	IDH3B	2639041	rs62205573	20	2657803	C	T	0.187226	0.0652341	0.051754	0.207501	0.42541	0.0254233	7.52388e-63	0.153344	0.122001	0.208788	0.929006	9
ENSG00000104880	19	ARHGEF18	7459999	rs12972008	19	7478997	G	T	0.580959	0.0518529	0.0406445	0.202038	-0.188074	0.0257447	2.76545e-13	-0.275705	0.21938	0.208845	0.0668048	4
ENSG00000268658	19	LINC00664	21666176	rs4809151	19	21781883	A	G	0.323146	0.0540427	0.0428272	0.206993	-0.606558	0.0450667	2.72149e-41	-0.0890973	0.0709166	0.208982	0.44555	19
ENSG00000255320	11	RP11-755F10.1	66012311	rs2236652	11	66002681	A	G	0.164157	-0.0683754	0.0542557	0.207581	0.896524	0.0563184	4.68886e-57	-0.0762672	0.0607072	0.209003	0.0166639	10
ENSG00000213995	13	CARKD	111267881	rs330563	13	111290880	A	G	0.256665	-0.0579333	0.0459835	0.207715	-0.452213	0.0297082	2.53322e-52	0.128111	0.102033	0.209269	0.30586	14
ENSG00000268240	19	RP11-678G14.4	21770234	rs4809151	19	21781883	A	G	0.323146	0.0540427	0.0428272	0.206993	-0.418898	0.0339381	5.31475e-35	-0.129012	0.102771	0.209357	0.404292	17
ENSG00000198521	19	ZNF43	21987752	rs4809151	19	21781883	A	G	0.323146	0.0540427	0.0428272	0.206993	-0.446022	0.0363003	1.06394e-34	-0.121166	0.0965254	0.209379	0.297588	14
ENSG00000196968	10	FUT11	75532049	rs3849967	10	75483366	T	C	0.58749	-0.0515598	0.0407176	0.205413	0.240362	0.02571	8.85154e-21	-0.214509	0.170948	0.209544	0.0699794	10
ENSG00000172687	19	ZNF738	21541732	rs4809151	19	21781883	A	G	0.323146	0.0540427	0.0428272	0.206993	-0.431541	0.0371285	3.15279e-31	-0.125232	0.0998257	0.209658	0.550933	17
ENSG00000273038	10	RP11-479G22.8	33176189	rs2504006	10	33154886	G	A	0.490409	0.0510439	0.0401163	0.203232	0.236163	0.0315481	7.11039e-14	0.216138	0.172303	0.209694	0.767558	7
ENSG00000216937	10	CCDC7	32735068	rs56391924	10	32745248	C	A	0.0883589	-0.0912453	0.0709786	0.198606	-0.385561	0.0674604	1.09465e-08	0.236656	0.188691	0.20977
ENSG00000140090	14	SLC24A4	92788925	rs77004437	14	92793206	T	C	0.089013	0.09007	0.070631	0.202232	0.381004	0.0561896	1.19611e-11	0.236402	0.188631	0.210115
ENSG00000136986	8	DERL1	124025404	rs7159	8	124027628	C	T	0.652421	-0.0532812	0.0421266	0.205947	-0.242431	0.0268007	1.48714e-19	0.219779	0.175458	0.21035	0.314494	6
ENSG00000213640	7	RP11-797H7.3	64323377	rs73126358	7	64279491	T	G	0.362644	0.0523466	0.0416783	0.209128	0.829547	0.0489595	2.14821e-64	0.0631026	0.0503801	0.210376	0.195032	18
ENSG00000014824	4	SLC30A9	41992489	rs2660320	4	41984118	T	C	0.784271	0.0625185	0.0486423	0.198698	-0.118436	0.0212451	2.47902e-08	-0.527867	0.421479	0.210419	0.0496042	4
ENSG00000108439	17	PNPO	46018872	rs11079804	17	46020698	T	C	0.169692	0.0679448	0.0532968	0.202367	0.202777	0.0303693	2.4383e-11	0.335072	0.267582	0.21049	0.250232	4
ENSG00000166685	17	COG1	71189129	rs8076745	17	71223967	T	A	0.534961	-0.0521022	0.0410819	0.204708	-0.202507	0.0262052	1.09478e-14	0.257286	0.20558	0.210749	0.251587	5
ENSG00000122375	10	OPN4	88414314	rs12359813	10	88373843	G	A	0.137025	0.0731519	0.058301	0.209578	-0.902262	0.0570381	2.31658e-56	-0.0810761	0.0648194	0.211008	0.831583	10
ENSG00000173950	3	XXYLT1	194789008	rs55781130	3	194788791	G	A	0.210005	-0.0630668	0.0493035	0.200843	0.221226	0.0372719	2.93011e-09	-0.285079	0.227982	0.211137	0.0101568	3
ENSG00000142156	21	COL6A1	47401651	rs1053312	21	47423389	A	G	0.311599	-0.0555035	0.0434215	0.201162	0.111258	0.0186668	2.51911e-09	-0.498872	0.399152	0.211362	0.969938	3
ENSG00000022976	14	ZNF839	102783714	rs12590618	14	102808330	T	C	0.325841	-0.053726	0.0427799	0.209163	0.328708	0.0272207	1.42034e-33	-0.163446	0.130848	0.211616	0.727564	7
ENSG00000100523	14	DDHD1	53510686	rs4901335	14	53489280	C	G	0.66059	-0.0543925	0.0424525	0.200103	-0.19261	0.034701	2.84764e-08	0.282397	0.226202	0.211875
ENSG00000182722	7	SEPHS1P1	64312775	rs73126358	7	64279491	T	G	0.362644	0.0523466	0.0416783	0.209128	0.587683	0.0518628	9.16303e-30	0.0890728	0.071354	0.211913	0.41948	13
ENSG00000139505	13	MTMR6	25802307	rs9319212	13	25840580	T	G	0.0753998	0.0938151	0.0749563	0.210717	0.554417	0.0326154	8.41002e-65	0.169214	0.135564	0.211951	0.168861	7
ENSG00000128272	22	ATF4	39915700	rs5757703	22	39932516	A	G	0.303873	0.0544915	0.0435122	0.210451	0.354969	0.0237924	2.46457e-50	0.153511	0.123011	0.212054	0.603778	6
ENSG00000174851	11	YIF1A	66052051	rs7945723	11	66056457	A	G	0.173372	-0.067339	0.0532146	0.205719	-0.160836	0.021658	1.11774e-13	0.418681	0.335632	0.212235	0.275866	4
ENSG00000114573	3	ATP6V1A	113465866	rs1043132	3	113528689	G	T	0.345191	0.0540356	0.0422658	0.201083	-0.148372	0.0262695	1.62259e-08	-0.36419	0.29207	0.212425	0.423248	4
ENSG00000114857	3	NKTR	42642106	rs663673	3	42653656	A	G	0.34327	0.0530096	0.0423538	0.21072	-0.292717	0.0211878	2.05927e-43	-0.181095	0.145285	0.212586	0.0775638	4
ENSG00000235111	22	RP1-29C18.8	50006305	rs2007024	22	49988815	T	C	0.744977	-0.0573425	0.0456684	0.209251	-0.480514	0.0464729	4.66171e-25	0.119336	0.095739	0.212592	0.830781	12
ENSG00000196526	4	AFAP1	7760441	rs6811851	4	7911771	C	A	0.388853	-0.0526026	0.0411145	0.20075	-0.14035	0.0254974	3.70259e-08	0.374796	0.300752	0.212692
ENSG00000170456	12	DENND5B	31535157	rs10743759	12	31680250	A	G	0.505711	0.0511111	0.040047	0.201858	-0.140247	0.0244892	1.02291e-08	-0.364436	0.292551	0.212868	0.53947	3
ENSG00000257267	18	ZNF271	32870246	rs1131709	18	32887914	G	A	0.568063	-0.0514087	0.0403654	0.20281	0.118783	0.0199213	2.48246e-09	-0.432795	0.34749	0.212952	0.275605	3
ENSG00000135480	12	KRT7	52626304	rs9919758	12	52624148	T	C	0.359452	-0.0526464	0.0419888	0.209907	0.463915	0.0438799	4.00168e-26	-0.113483	0.0911439	0.213097	0.493009	5
ENSG00000108784	17	NAGLU	40688190	rs8068844	17	40571284	C	T	0.340681	-0.0538269	0.0422458	0.202616	-0.122484	0.0211515	7.00536e-09	0.439461	0.353159	0.213363	0.176425	8
ENSG00000159210	17	SNF8	47006678	rs3895874	17	47047868	A	G	0.561977	-0.0517293	0.0405272	0.201811	0.117105	0.0209841	2.39613e-08	-0.441734	0.355012	0.213397
ENSG00000153363	1	LINC00467	211556145	rs17017441	1	211552811	C	T	0.090404	0.0866871	0.0692808	0.210845	-0.603766	0.0518986	2.78233e-31	-0.143577	0.11541	0.213475	0.918995	5
ENSG00000236404	9	RP11-125B21.2	2422702	rs4741732	9	2548026	G	A	0.127372	0.0751462	0.0598142	0.208998	0.36905	0.0419728	1.46149e-18	0.203621	0.163722	0.213612	0.201646	6
ENSG00000153130	4	SCOC	141178440	rs358304	4	141294756	G	C	0.0361183	-0.133822	0.106804	0.210216	0.45687	0.0449727	3.02659e-24	-0.29291	0.235545	0.213667	0.48487	4
ENSG00000164828	7	SUN1	855528	rs7785252	7	902394	G	A	0.608459	0.0522789	0.0414143	0.206827	-0.189853	0.0265744	9.05215e-13	-0.275365	0.221518	0.213837	0.402392	7
ENSG00000172123	17	SLFN12	33738079	rs7220689	17	33759458	G	C	0.0767478	-0.0944351	0.0750967	0.208568	0.463142	0.0563896	2.15277e-16	-0.203901	0.164036	0.213858	0.165624	5
ENSG00000268873	18	RP11-138H11.1	32317759	rs2288085	18	32459704	G	A	0.226277	-0.0607367	0.0476774	0.202696	-0.255721	0.0452246	1.56326e-08	0.237512	0.191116	0.213956
ENSG00000157445	3	CACNA2D3	54156574	rs1868513	3	54164523	A	G	0.405437	-0.0512388	0.0408273	0.209474	0.27381	0.0313178	2.27107e-18	-0.187133	0.150637	0.214133	0.0123046	7
ENSG00000129484	14	PARP2	20811741	rs3093902	14	20818602	G	C	0.252441	0.0579331	0.0461209	0.209074	0.19808	0.0236599	5.66562e-17	0.292473	0.235446	0.214159	0.872527	7
ENSG00000164587	5	RPS14	149822753	rs17656930	5	149827132	T	C	0.03077	-0.142985	0.114447	0.211534	-0.606401	0.0527932	1.54497e-30	0.235793	0.189845	0.214225	0.47562	5
ENSG00000260947	9	RP11-384P7.7	33697457	rs7035873	9	33662950	C	T	0.0526448	0.112378	0.0902286	0.212954	1.73377	0.104829	1.92081e-61	0.0648171	0.0521892	0.21425	0.558139	15
ENSG00000160352	19	ZNF714	21264965	rs4809151	19	21781883	A	G	0.323146	0.0540427	0.0428272	0.206993	-0.262147	0.0377521	3.81382e-12	-0.206154	0.166047	0.214405	0.141215	7
ENSG00000088387	13	DOCK9	99445741	rs12867949	13	99706903	G	A	0.574096	-0.051399	0.0404365	0.203691	-0.163365	0.0283256	8.05021e-09	0.314627	0.253463	0.21449
ENSG00000270210	2	RP11-373D23.3	28648812	rs11127150	2	28627629	T	C	0.45741	-0.0511713	0.040407	0.205371	-0.120237	0.0192145	3.90902e-10	0.425587	0.342874	0.214519	0.835421	4
ENSG00000101363	20	MANBAL	35918041	rs1806940	20	35945174	T	G	0.732449	-0.0564836	0.045117	0.210593	0.2832	0.0299551	3.25684e-21	-0.199448	0.160702	0.214568	0.0873419	4
ENSG00000126267	19	COX6B1	36139125	rs10422762	19	36157167	A	G	0.472409	-0.0497646	0.040036	0.213868	-0.292311	0.0143467	2.7994e-92	0.170245	0.137218	0.21472	0.769841	17
ENSG00000105750	19	ZNF85	21106028	rs4809151	19	21781883	A	G	0.323146	0.0540427	0.0428272	0.206993	-0.290526	0.0430511	1.49479e-11	-0.186017	0.149968	0.214835	0.300583	5
ENSG00000176386	9	CDC26	116018115	rs10117451	9	116035890	G	T	0.352074	-0.0521215	0.0418574	0.213052	-0.293727	0.0214062	7.5424e-43	0.177449	0.14309	0.214931	0.0831482	14
ENSG00000206145	22	P2RX6P	21389532	rs450741	22	21403971	A	C	0.940809	0.10486	0.0842649	0.213349	-0.833083	0.0585423	5.92972e-46	-0.12587	0.101534	0.215094	0.272877	4
ENSG00000118620	19	ZNF430	21203426	rs4809151	19	21781883	A	G	0.323146	0.0540427	0.0428272	0.206993	-0.251378	0.0380366	3.8735e-11	-0.214986	0.173448	0.215166
ENSG00000261770	19	CTC-459F4.1	28248092	rs8107238	19	28296631	G	A	0.83109	0.0658486	0.0530148	0.214207	-1.04856	0.0565334	8.52223e-77	-0.0627991	0.0506729	0.215233	0.547828	17
ENSG00000242516	3	LINC00960	75721542	rs4974340	3	75851468	A	G	0.663983	-0.0529635	0.0425953	0.213716	-0.747689	0.0542936	3.79774e-43	0.0708363	0.057201	0.215577	0.347023	8
ENSG00000166266	11	CUL5	107879459	rs12361905	11	108015769	A	C	0.578586	-0.0514239	0.0404981	0.204162	0.102053	0.0182598	2.28463e-08	-0.503894	0.406947	0.215631
ENSG00000138686	4	BBS7	122745595	rs5004355	4	122732216	G	T	0.391813	0.0516145	0.0409328	0.207325	0.219927	0.0337839	7.52438e-11	0.234689	0.189579	0.215736
ENSG00000205659	14	LIN52	74551499	rs4899502	14	74669893	A	G	0.684471	0.0547356	0.0431104	0.204205	-0.160226	0.0291831	4.01092e-08	-0.341615	0.276161	0.216081
ENSG00000105270	19	CLIP3	36505562	rs57893103	19	36526709	G	A	0.106262	-0.0820239	0.0656748	0.211687	0.341275	0.0386023	9.50373e-19	-0.240345	0.19435	0.216213
ENSG00000157601	21	MX1	42792231	rs459498	21	42795027	A	G	0.410303	0.0508593	0.0406624	0.211019	-0.293301	0.0359268	3.24509e-16	-0.173403	0.140255	0.216331	0.614738	4
ENSG00000172340	3	SUCLG2	67410884	rs4615095	3	67425023	C	T	0.552931	0.0499928	0.0403125	0.214926	0.376194	0.0239324	1.12033e-55	0.132891	0.107492	0.216351	0.187266	18
ENSG00000242338	10	BMS1P4	75475601	rs3849967	10	75483366	T	C	0.58749	-0.0515598	0.0407176	0.205413	0.180369	0.0324401	2.69664e-08	-0.285857	0.231527	0.216956
ENSG00000106018	7	VIPR2	158820866	rs62487879	7	158946474	C	T	0.33912	-0.052697	0.0422697	0.212513	0.225248	0.0252896	5.25533e-19	-0.233951	0.189488	0.216961	0.973894	9
ENSG00000198252	14	STYX	53196898	rs74707969	14	53266966	G	A	0.0949299	-0.0854961	0.0688086	0.214044	0.381355	0.0360081	3.28689e-26	-0.22419	0.181669	0.217182	0.352374	9
ENSG00000109576	4	AADAT	170981373	rs62344676	4	170955013	G	C	0.0606751	-0.105509	0.0835692	0.206755	-0.32056	0.0551796	6.2699e-09	0.32914	0.266783	0.217302	0.700077	4
ENSG00000177045	19	SIX5	46268043	rs2014377	19	46269313	C	G	0.822913	0.0661742	0.0523573	0.206267	-0.195371	0.0345257	1.52513e-08	-0.33871	0.274592	0.217388
ENSG00000171806	1	METTL18	169761670	rs2272920	1	169799880	T	G	0.0924935	0.0848398	0.0686549	0.216554	-0.875174	0.0575697	3.43064e-52	-0.0969405	0.0787059	0.218069	0.137222	18
ENSG00000141994	19	DUS3L	5784843	rs2446196	19	5794240	C	A	0.175295	-0.0645423	0.0522607	0.216828	-0.429085	0.026502	5.86851e-59	0.150418	0.12215	0.218162	0.855213	5
ENSG00000121594	3	CD80	119243140	rs59374417	3	119288414	C	A	0.109464	-0.0794989	0.064385	0.216926	0.941024	0.0608913	7.07236e-54	-0.0844813	0.0686382	0.21839	0.885328	4
ENSG00000229759	3	MRPS18AP1	48297840	rs6796490	3	48237104	G	T	0.361996	-0.0515024	0.0417258	0.217089	0.746101	0.0484313	1.50657e-53	-0.0690287	0.0561044	0.218561	0.373574	17
ENSG00000219438	22	FAM19A5	48885272	rs11912733	22	48881573	A	G	0.129987	-0.0746518	0.0592381	0.207598	0.303932	0.0542774	2.14842e-08	-0.24562	0.199781	0.218904
ENSG00000250490	5	CTD-2324F15.2	6310554	rs271397	5	6370215	A	G	0.495965	-0.0494343	0.0400127	0.216657	0.499373	0.0414868	2.27337e-33	-0.0989927	0.0805468	0.219069	0.753317	9
ENSG00000267702	18	RP11-53B2.2	13486461	rs4797782	18	13483798	C	T	0.423321	-0.0504133	0.0406106	0.214464	0.373404	0.0434604	8.55963e-18	-0.13501	0.109887	0.219213	0.110767	5
ENSG00000182841	22	RRP7B	42951229	rs137121	22	43013554	T	C	0.135503	0.0733244	0.0588567	0.212834	-0.323262	0.0437499	1.48084e-13	-0.226827	0.184641	0.21927
ENSG00000259584	15	RP11-521C20.2	40367405	rs7497289	15	40333657	A	G	0.28266	-0.0558154	0.0444564	0.209294	0.32395	0.0545298	2.83649e-09	-0.172296	0.140263	0.219306
ENSG00000267648	17	RP11-686D22.3	33733967	rs7220689	17	33759458	G	C	0.0767478	-0.0944351	0.0750967	0.208568	0.41472	0.0726728	1.15205e-08	-0.227708	0.185422	0.219428	0.812666	3
ENSG00000076067	12	RBMS2	56915713	rs10876903	12	56929447	G	A	0.498046	-0.0495212	0.0399445	0.215068	-0.252124	0.0282699	4.72871e-19	0.196416	0.159955	0.219469	0.000249733	5
ENSG00000138035	2	PNPT1	55861400	rs1084522	2	55843294	C	T	0.511107	-0.0497467	0.0401635	0.215493	-0.1869	0.02031	3.50194e-20	0.266167	0.216831	0.219621	0.383744	5
ENSG00000231106	21	AP000688.8	37377636	rs2835241	21	37411380	G	T	0.389833	-0.0507056	0.0411924	0.218343	0.701497	0.0436377	3.78999e-58	-0.072282	0.0588926	0.21969	0.339662	18
ENSG00000151233	12	GXYLT1	42475647	rs11181363	12	42566282	C	T	0.154408	-0.0691643	0.0554193	0.212025	-0.273235	0.040889	2.35123e-11	0.253131	0.206334	0.219895	0.611698	5
ENSG00000167653	8	PSCA	143751726	rs2294008	8	143761931	T	C	0.448673	0.0511646	0.0406988	0.208698	0.262871	0.0479395	4.17246e-08	0.194638	0.158841	0.220439	0.574672	4
ENSG00000164048	3	ZNF589	48282590	rs6796490	3	48237104	G	T	0.361996	-0.0515024	0.0417258	0.217089	0.276009	0.027498	1.04357e-23	-0.186597	0.152314	0.220546	0.538006	7
ENSG00000148229	9	POLE3	116169515	rs111841972	9	116191205	C	A	0.0561396	-0.107455	0.0859752	0.211359	-0.332751	0.0540072	7.21811e-10	0.322929	0.26364	0.220617
ENSG00000258603	14	RP3-414A15.10	74083412	rs7155613	14	74087235	C	A	0.478392	-0.0498195	0.0402583	0.215902	-0.281188	0.0335462	5.19828e-17	0.177175	0.144724	0.220867	0.197502	9
ENSG00000243444	9	PALM2	112403068	rs11789107	9	112606832	G	A	0.132936	0.0735646	0.0591317	0.21347	0.325541	0.048749	2.42399e-11	0.225976	0.184767	0.221315	0.471916	5
ENSG00000156515	10	HK1	71029740	rs35932296	10	71077257	G	A	0.236818	0.0581411	0.047146	0.217495	-0.216915	0.022798	1.82328e-21	-0.268036	0.219166	0.221336	0.283163	5
ENSG00000267673	19	FDX1L	10416103	rs62640397	19	10426597	C	T	0.0411871	0.124297	0.100714	0.217145	0.491447	0.0546624	2.45916e-19	0.25292	0.206855	0.221446
ENSG00000183066	22	WBP2NL	42394729	rs6002560	22	42356886	C	T	0.348103	-0.0518562	0.0419028	0.215888	-0.347066	0.0439065	2.68645e-15	0.149413	0.122205	0.221465	0.00282403	10
ENSG00000196458	12	ZNF605	133498019	rs7306551	12	133522929	G	A	0.240604	-0.0582836	0.046917	0.214137	0.199804	0.0291416	7.0663e-12	-0.291704	0.238638	0.221568	0.581627	3
ENSG00000258559	14	AC005519.4	74755830	rs4148077	14	74759477	T	C	0.359072	-0.0515176	0.041678	0.216426	0.221104	0.0282381	4.87948e-15	-0.233002	0.190834	0.222099	0.548236	6
ENSG00000182986	19	ZNF320	53367043	rs3810115	19	53400760	A	C	0.477562	-0.0491401	0.0401427	0.220901	-0.51216	0.0328309	7.28879e-55	0.0959468	0.0786202	0.222319	0.612474	9
ENSG00000136144	13	RCBTB1	50106082	rs9562900	13	50141362	A	G	0.138078	-0.0713383	0.0579845	0.218585	-0.41122	0.0446562	3.30507e-20	0.17348	0.142259	0.222668	0.831488	6
ENSG00000150403	13	TMCO3	114145310	rs2265155	13	114195161	A	G	0.268369	-0.0550063	0.0450125	0.221699	0.686719	0.0393771	4.13193e-68	-0.0801002	0.0657079	0.222831	0.166747	19
ENSG00000224635	20	RP4-564F22.5	37034658	rs1739650	20	37043497	G	A	0.208041	0.0600387	0.0491525	0.221905	0.783643	0.0486951	2.8631e-58	0.0766149	0.0629035	0.223234	0.217818	11
ENSG00000117266	1	CDK18	205473723	rs17419037	1	205479770	T	C	0.094196	0.08585	0.0688985	0.212751	0.36924	0.0648656	1.25274e-08	0.232505	0.191014	0.223522
ENSG00000161904	6	LEMD2	33738979	rs943479	6	33752013	G	A	0.552894	-0.0497556	0.0406135	0.220538	-0.207121	0.0194679	1.96062e-26	0.240225	0.197382	0.223582	0.364527	11
ENSG00000185104	1	FAF1	50905150	rs12759925	1	51134336	G	A	0.108101	0.0799486	0.0645947	0.215829	-0.226112	0.0342744	4.19251e-11	-0.35358	0.29066	0.223805
ENSG00000123080	1	CDKN2C	51426417	rs72900922	1	51095195	A	G	0.089723	-0.0871588	0.0703655	0.215472	-0.283614	0.0441907	1.3811e-10	0.307315	0.252682	0.223903	0.775459	7
ENSG00000133398	5	MED10	6371994	rs271397	5	6370215	A	G	0.495965	-0.0494343	0.0400127	0.216657	-0.145546	0.0212619	7.62684e-12	0.339647	0.279356	0.224053	0.992562	4
ENSG00000178252	3	WDR6	49044495	rs6414613	3	49035885	T	C	0.659667	-0.051416	0.0422129	0.223218	-0.398584	0.0252657	4.57374e-56	0.128997	0.106222	0.224594	0.0884582	20
ENSG00000092020	14	PPP2R3C	35554673	rs7158416	14	35597149	T	C	0.349609	0.0514613	0.0420562	0.22109	0.218501	0.0222996	1.14364e-22	0.23552	0.193971	0.224671	0.158753	10
ENSG00000205482	7	AC007000.12	76682095	rs75047402	7	76721798	C	T	0.140213	0.0718034	0.0578058	0.214181	0.306734	0.0539214	1.28134e-08	0.23409	0.192896	0.224918
ENSG00000254974	11	RP11-702H23.2	74196625	rs586088	11	74203308	A	T	0.631507	0.0511972	0.0417465	0.220055	0.372728	0.044545	5.88823e-17	0.137358	0.113199	0.22497	0.138717	4
ENSG00000231925	6	TAPBP	33267471	rs1059231	6	33288271	G	A	0.294549	0.0551281	0.0450515	0.221078	-0.307654	0.0333843	3.09774e-20	-0.179189	0.147721	0.225122	0.00436695	12
ENSG00000100023	22	PPIL2	22006559	rs12484060	22	22049783	T	C	0.325753	-0.0522174	0.0425587	0.219841	0.172222	0.0214529	9.91593e-16	-0.303198	0.249985	0.225181
ENSG00000164754	8	RAD21	117858174	rs10081574	8	117841222	C	T	0.18554	-0.0632055	0.0513929	0.218754	-0.176309	0.0254391	4.18995e-12	0.358493	0.296047	0.225922	0.467134	3
ENSG00000120333	1	MRPS14	174979925	rs17302165	1	174939375	G	A	0.239601	-0.0576698	0.0469547	0.219372	0.22303	0.0310448	6.76313e-13	-0.258574	0.213585	0.226035	0.752601	7
ENSG00000163596	2	ICA1L	203640690	rs72932557	2	203846817	T	A	0.126345	0.0733307	0.0601873	0.223082	0.471269	0.0439169	7.28557e-27	0.155603	0.128534	0.22605	0.576637	10
ENSG00000043514	1	TRIT1	40306723	rs12123609	1	40303627	T	C	0.103446	0.0800666	0.0659434	0.224682	-0.740784	0.0474811	7.09353e-55	-0.108084	0.0892876	0.226083	0.0962112	10
ENSG00000241258	7	CRCP	65579591	rs61649309	7	65693952	G	A	0.119522	0.0763438	0.0626281	0.222843	-0.59556	0.0601726	4.26658e-23	-0.128188	0.105953	0.226332	0.397506	9
ENSG00000185917	21	SETD4	37406839	rs2835241	21	37411380	G	T	0.389833	-0.0507056	0.0411924	0.218343	-0.22232	0.0339673	5.94446e-11	0.228075	0.188533	0.22638	0.0627736	4
ENSG00000124104	20	SNX21	44462449	rs380397	20	44456655	T	G	0.670447	-0.0519261	0.0425367	0.222186	-0.241898	0.026804	1.80213e-19	0.214661	0.177447	0.226386	0.266293	20
ENSG00000169599	2	NFU1	69622882	rs56038532	2	69736561	G	A	0.0405966	-0.12248	0.100487	0.222897	-0.510255	0.0518521	7.52715e-23	0.240037	0.19844	0.226425	0.63983	7
ENSG00000170412	17	GPRC5C	72420990	rs2706526	17	72443710	A	G	0.895889	0.0811885	0.0657551	0.216939	-0.246866	0.0410416	1.79868e-09	-0.328877	0.271913	0.226474
ENSG00000249242	4	TMEM150C	83404323	rs6837562	4	83556408	C	T	0.186622	0.0630728	0.0516312	0.221858	-0.379659	0.0446899	1.97227e-17	-0.16613	0.137392	0.226599	0.936205	7
ENSG00000111846	6	GCNT2	10492456	rs796101	6	10503010	C	T	0.167151	-0.0664328	0.0539727	0.218375	0.345303	0.053389	9.95214e-11	-0.19239	0.159111	0.226602
ENSG00000205307	7	SAP25	100169855	rs2406243	7	100149978	A	G	0.0643947	-0.0977398	0.0802073	0.223	0.424066	0.044174	8.00223e-22	-0.230483	0.190656	0.226705	0.708239	3
ENSG00000155367	1	PPM1J	113252616	rs12724682	1	113256368	C	G	0.126127	0.0730274	0.0601149	0.224443	-0.336643	0.0286904	8.56875e-32	-0.216928	0.179526	0.226917	0.0696658	4
ENSG00000116132	1	PRRX1	170631869	rs12566725	1	170601935	T	C	0.299193	0.0540737	0.0439799	0.218881	0.233968	0.0358796	6.98759e-11	0.231116	0.191286	0.226962
ENSG00000127995	7	CASD1	94138531	rs17166329	7	94146791	G	A	0.0706171	0.0948135	0.0772489	0.219681	-0.327193	0.0476627	6.6602e-12	-0.289779	0.23984	0.226964
ENSG00000105928	7	DFNA5	24737972	rs10215349	7	24803743	G	A	0.119981	0.0759348	0.0617631	0.218902	-0.235843	0.0361516	6.85869e-11	-0.321972	0.266492	0.226976	0.220688	3
ENSG00000163576	3	EFHB	19920964	rs1133328	3	19987539	T	G	0.386129	0.0496952	0.041117	0.226806	0.98916	0.0408954	3.00736e-129	0.0502398	0.0416195	0.227385	0.0139539	20
ENSG00000132386	17	SERPINF1	1665253	rs9892691	17	1665699	A	G	0.0183428	-0.183445	0.149658	0.220287	0.530882	0.0775958	7.82964e-12	-0.345548	0.286393	0.227606
ENSG00000138378	2	STAT4	191894302	rs1454761	2	192101818	T	C	0.329043	0.0516867	0.042691	0.226004	-0.549833	0.0419823	3.4351e-39	-0.0940044	0.0779746	0.227981	0.168722	15
ENSG00000165629	10	ATP5C1	7830092	rs12570395	10	7895615	G	A	0.148081	0.0685766	0.0563681	0.223762	0.16894	0.0188952	3.86105e-19	0.405923	0.336732	0.228019	0.68856	10
ENSG00000163959	3	SLC51A	195938358	rs60631199	3	195961254	T	C	0.21958	-0.0588644	0.0487117	0.226884	-0.656887	0.0459194	2.02979e-46	0.0896112	0.0744195	0.228537	0.275724	16
ENSG00000176472	19	ZNF575	44029649	rs2599459	19	44037370	G	C	0.185397	-0.0621507	0.0512866	0.225578	0.32265	0.0302473	1.45126e-26	-0.192626	0.159977	0.228556	0.817798	7
ENSG00000162738	1	VANGL2	160370376	rs6677086	1	160365195	T	C	0.370337	-0.0510414	0.0414493	0.218167	-0.211102	0.036875	1.03556e-08	0.241785	0.200838	0.228635
ENSG00000141574	17	SECTM1	80278900	rs77309989	17	80285990	A	C	0.0430401	0.121291	0.0993937	0.222348	-0.474855	0.0662736	7.77462e-13	-0.255427	0.212328	0.228982	0.63913	4
ENSG00000176531	19	PHLDB3	43979106	rs2599459	19	44037370	G	C	0.185397	-0.0621507	0.0512866	0.225578	0.385436	0.0388068	3.01618e-23	-0.161248	0.134048	0.229011	0.626591	8
ENSG00000183077	17	AFMID	76183398	rs12449983	17	76168857	T	G	0.0329632	0.133982	0.110672	0.226041	0.558518	0.0527777	3.5941e-26	0.239888	0.199445	0.229062
ENSG00000054219	2	LY75	160628362	rs62176692	2	160743463	T	C	0.537857	-0.0492405	0.040768	0.227116	0.453347	0.0354574	1.97087e-37	-0.108615	0.0903271	0.229182	0.02744	20
ENSG00000250067	19	YJEFN3	19627036	rs12462698	19	19510363	G	C	0.0491615	-0.112444	0.0919939	0.221593	-0.329114	0.0491802	2.20146e-11	0.341657	0.284144	0.229206	0.286369	7
ENSG00000204138	1	PHACTR4	28696114	rs61785974	1	28800380	A	C	0.279121	-0.0545127	0.0446661	0.222295	0.210802	0.0303191	3.58154e-12	-0.258597	0.215126	0.229336	0.0518661	6
ENSG00000246174	11	KCTD21-AS1	77850817	rs72946531	11	77826985	T	C	0.45143	-0.0484742	0.0402856	0.228874	-0.824242	0.0362442	1.74687e-114	0.0588106	0.0489443	0.229525	0.328301	17
ENSG00000067066	2	SP100	231280657	rs10202501	2	231285570	C	A	0.306879	0.0540122	0.0439906	0.219517	-0.184812	0.0318604	6.60483e-09	-0.292255	0.243303	0.229674	0.127062	3
ENSG00000150756	5	FAM173B	10226442	rs11743922	5	10210627	G	A	0.172699	-0.0638787	0.0530502	0.228544	0.675318	0.0410793	9.9968e-61	-0.0945905	0.0787663	0.22979	0.507339	7
ENSG00000188171	19	ZNF626	20802867	rs9917110	19	20824921	G	T	0.0107802	-0.24138	0.197841	0.22244	0.667703	0.100881	3.62383e-11	-0.361508	0.301293	0.230195
ENSG00000147459	8	DOCK5	25042238	rs2320887	8	25054726	A	G	0.761349	0.0572704	0.0472958	0.225935	-0.310769	0.0349197	5.6089e-19	-0.184286	0.153592	0.2302	0.657786	4
ENSG00000263412	17	RP5-890E16.2	46122503	rs72823592	17	46123004	A	G	0.252106	0.0560435	0.0460784	0.223885	0.306874	0.0418946	2.39066e-13	0.182627	0.15221	0.230203	0.249221	7
ENSG00000272247	3	RP11-379F4.9	158519046	rs1870829	3	158554978	C	T	0.565337	-0.0489062	0.0404754	0.226934	-0.404162	0.0416869	3.16072e-22	0.121006	0.100921	0.230521	0.145043	5
ENSG00000185527	17	PDE6G	79617489	rs62080191	17	79619988	T	C	0.0978272	0.0815608	0.0669595	0.223201	-0.501095	0.0753406	2.90987e-11	-0.162765	0.135849	0.230865	0.0804046	5
ENSG00000133619	7	KRBA1	149411872	rs6951756	7	149359622	C	T	0.277536	-0.0549952	0.0448196	0.21981	0.196638	0.0355793	3.26205e-08	-0.279677	0.233479	0.230969
ENSG00000151948	12	GLT1D1	129337972	rs4760524	12	129327371	A	G	0.285453	-0.0530405	0.044078	0.228847	0.479806	0.039071	1.15462e-34	-0.110546	0.0923063	0.231074	0.195338	7
ENSG00000125734	19	GPR108	6729925	rs340141	19	6739278	T	C	0.320056	0.051456	0.0429032	0.230391	-0.51515	0.0259221	6.96767e-88	-0.0998855	0.0834345	0.231239	0.206651	9
ENSG00000134240	1	HMGCS2	120290619	rs3790696	1	120309148	G	A	0.413018	0.0500272	0.0408316	0.220497	-0.222793	0.0396346	1.89656e-08	-0.224546	0.187574	0.231267
ENSG00000240038	1	AMY2B	104096437	rs77572740	1	104059255	T	C	0.0926454	-0.0825458	0.0686661	0.229312	0.603822	0.0483506	8.63679e-36	-0.136706	0.114245	0.231462	0.593303	8
ENSG00000167900	17	TK1	76170160	rs12449983	17	76168857	T	G	0.0329632	0.133982	0.110672	0.226041	0.450697	0.0600803	6.30546e-14	0.297277	0.248735	0.232025
ENSG00000109654	4	TRIM2	154073494	rs4274823	4	154132248	C	T	0.374305	0.0504133	0.0413767	0.223072	-0.179828	0.029345	8.89603e-10	-0.280342	0.234594	0.232084
ENSG00000106004	7	HOXA5	27180671	rs62454414	7	27182329	G	T	0.131198	-0.0731012	0.0597554	0.221201	0.281852	0.0511186	3.51393e-08	-0.25936	0.217166	0.232362
ENSG00000273270	7	RP11-212P7.2	128164070	rs1109552	7	128323034	G	A	0.289915	0.0531241	0.0440799	0.228136	-0.232793	0.027178	1.07614e-17	-0.228203	0.191217	0.232704	0.981417	4
ENSG00000213799	19	ZNF845	53837002	rs891023	19	53840694	C	G	0.575498	-0.0489221	0.040688	0.229219	0.321239	0.0338696	2.4338e-21	-0.152292	0.127673	0.232938	0.00380601	5
ENSG00000198951	22	NAGA	42454358	rs133335	22	42416056	G	A	0.480209	0.0479763	0.0400756	0.23125	0.431832	0.0329598	3.21552e-39	0.111099	0.0931903	0.233191	0.00596261	20
ENSG00000105583	19	WDR83OS	12778885	rs117566511	19	12805424	T	C	0.0259207	-0.152448	0.126844	0.229422	-0.505156	0.0547564	2.82192e-20	0.301784	0.25322	0.233346	0.489708	4
ENSG00000214530	11	STARD10	72465774	rs481206	11	72497462	T	C	0.344709	-0.0506259	0.0422121	0.230402	0.246091	0.0233899	6.89684e-26	-0.20572	0.172641	0.233416	0.305182	12
ENSG00000167930	16	ITFG3	284545	rs1122794	16	309155	A	C	0.181896	0.0626659	0.0519775	0.227958	0.212671	0.027794	1.98354e-14	0.294661	0.247419	0.233676	0.0872458	7
ENSG00000273117	7	AC144652.1	155087628	rs73485877	7	155102203	T	C	0.718079	-0.0537999	0.0446071	0.227786	0.285918	0.0381385	6.53735e-14	-0.188165	0.15802	0.233743	0.447712	6
ENSG00000160593	11	AMICA1	118064455	rs1793140	11	118107805	G	A	0.733981	0.0549026	0.0451322	0.223801	0.235997	0.0408462	7.57302e-09	0.232641	0.195433	0.233895
ENSG00000253227	8	RP11-383J24.1	125283924	rs56218959	8	125281318	G	T	0.289273	0.0526248	0.0440802	0.23254	0.557416	0.0386632	4.03304e-47	0.0944085	0.0793502	0.234137	0.983992	12
ENSG00000142185	21	TRPM2	45770046	rs11908957	21	45777144	G	A	0.213704	-0.058288	0.0487759	0.232081	0.495095	0.0424984	2.302e-31	-0.117731	0.0990352	0.234527	0.593714	7
ENSG00000139410	12	SDSL	113860042	rs16942799	12	113863514	T	A	0.0371622	0.129783	0.107379	0.226797	0.442187	0.0683939	1.01096e-10	0.293503	0.247043	0.234809	0.42918	3
ENSG00000161204	3	ABCF3	183903811	rs2668193	3	183936680	A	G	0.444204	0.0485592	0.0404446	0.229893	-0.148843	0.018524	9.34705e-16	-0.326244	0.274743	0.235049	0.192685	8
ENSG00000257501	12	RP11-1016B18.1	98107190	rs7968996	12	98469903	A	G	0.818136	-0.0617593	0.0517497	0.232704	-0.568279	0.0482003	4.39829e-32	0.108678	0.0915292	0.235087	0.284561	9
ENSG00000152253	2	SPC25	169690642	rs494859	2	169738386	C	A	0.831519	0.0644578	0.0538611	0.231407	-0.53633	0.0569267	4.45061e-21	-0.120183	0.101232	0.235148	0.627676	10
ENSG00000072958	19	AP1M1	16308389	rs17722868	19	16301100	T	C	0.0889551	-0.085659	0.0705071	0.224404	-0.164085	0.0293805	2.33941e-08	0.52204	0.439748	0.235174	0.900502	4
ENSG00000234141	7	AC009473.1	7989484	rs6976735	7	7990432	T	C	0.74302	0.054914	0.0459185	0.231735	0.473242	0.0484392	1.51732e-22	0.116038	0.0977539	0.235211	0.560667	3
ENSG00000171135	3	JAGN1	9932238	rs279542	3	9935773	G	C	0.70088	0.0526057	0.0437185	0.228867	0.125653	0.0174421	5.84732e-13	0.418659	0.35275	0.235291	0.956624	4
ENSG00000185088	15	RPS27L	63418071	rs28394803	15	63443968	C	A	0.0870044	-0.0843258	0.0698115	0.227083	-0.191048	0.0307486	5.1911e-10	0.441385	0.372255	0.235738
ENSG00000205853	22	RFPL3S	32755893	rs742096	22	32809223	T	C	0.0517759	-0.109179	0.0900447	0.225323	-0.537044	0.0948031	1.47166e-08	0.203296	0.171465	0.235763
ENSG00000186792	3	HYAL3	50330262	rs13100173	3	50332697	A	G	0.479595	-0.0481678	0.0401972	0.230805	-0.341193	0.0418258	3.42088e-16	0.141175	0.119078	0.235794	0.0382697	6
ENSG00000157851	2	DPYSL5	27070615	rs6717682	2	27069211	G	A	0.412956	0.0491185	0.0410125	0.231054	-0.340314	0.0415499	2.60147e-16	-0.144333	0.121795	0.236	0.322254	11
ENSG00000184371	1	CSF1	110452864	rs333947	1	110470764	A	G	0.150588	-0.06813	0.0561285	0.224815	0.205451	0.037593	4.62561e-08	-0.331612	0.279854	0.236038
ENSG00000105612	19	DNASE2	12986025	rs2072597	19	12996740	G	A	0.29542	-0.0522164	0.0439672	0.234982	-0.565997	0.0330706	1.15094e-65	0.0922556	0.0778678	0.236107	0.817056	14
ENSG00000147419	8	CCDC25	27590835	rs6993868	8	27613012	C	T	0.440503	-0.0479557	0.0403687	0.234856	-0.260711	0.0189263	3.60187e-43	0.183942	0.155416	0.236591	0.151063	8
ENSG00000172197	6	MBOAT1	20100935	rs78638333	6	20163682	A	G	0.160032	0.0657363	0.0545583	0.228249	-0.246536	0.0391911	3.16231e-10	-0.26664	0.225322	0.236662
ENSG00000176678	16	FOXL1	86609974	rs73256815	16	86648604	A	C	0.0840176	-0.0856541	0.0721334	0.235054	0.856656	0.0607638	3.89955e-45	-0.0999866	0.0845016	0.23671	0.240121	7
ENSG00000081665	19	ZNF506	19896648	rs4808993	19	19920967	A	C	0.176665	-0.0621165	0.0523632	0.235519	0.731054	0.0481682	5.01484e-52	-0.0849684	0.0718455	0.236946	0.553935	14
ENSG00000105610	19	KLF1	12995237	rs2072597	19	12996740	G	A	0.29542	-0.0522164	0.0439672	0.234982	-0.554556	0.043194	9.94972e-38	0.0941589	0.0796221	0.236978	0.60018	9
ENSG00000273100	6	RP11-302L19.3	170493905	rs2279679	6	170478328	G	A	0.31338	0.0513466	0.0432662	0.235322	-0.602388	0.0456044	7.78553e-40	-0.0852384	0.0721138	0.237206	0.56552	7
ENSG00000167637	19	ZNF283	44331444	rs349037	19	44350962	G	A	0.861022	-0.0689085	0.0574143	0.230063	0.347181	0.0509745	9.70056e-12	-0.19848	0.167921	0.237211	0.135572	9
ENSG00000135736	16	CCDC102A	57546090	rs6499882	16	57569447	G	A	0.299349	0.051933	0.0437623	0.235343	-0.384726	0.0292731	1.8755e-39	-0.134987	0.114212	0.237246	0.669668	9
ENSG00000259005	14	RP3-449M8.6	74940710	rs10150696	14	74943426	A	C	0.16589	-0.064769	0.0539144	0.229623	0.357969	0.0547587	6.26761e-11	-0.180935	0.153134	0.237386	0.552845	4
ENSG00000164045	3	CDC25A	48198636	rs7647817	3	48236507	A	G	0.321115	-0.0515278	0.0435535	0.236772	0.873845	0.0442737	1.03105e-86	-0.0589668	0.0499307	0.237614	0.188716	19
ENSG00000178397	7	FAM220A	6369040	rs6952125	7	6370194	T	C	0.480236	0.048119	0.0400512	0.229582	-0.128085	0.0202114	2.33865e-10	-0.37568	0.318262	0.237837
ENSG00000152700	5	SAR1B	133936834	rs2305049	5	133943937	T	G	0.115938	-0.0768078	0.0640549	0.230491	0.183047	0.0284331	1.21199e-10	-0.419607	0.355955	0.23847	0.417533	6
ENSG00000117505	1	DR1	93811445	rs12133576	1	93816400	G	A	0.634728	0.0501633	0.041623	0.228132	-0.134891	0.0243103	2.8776e-08	-0.37188	0.315762	0.238907	0.650501	3
ENSG00000142408	19	CACNG8	54466294	rs11084307	19	54481150	C	T	0.335195	-0.0502296	0.0422825	0.234852	-0.327503	0.0374783	2.36302e-18	0.153371	0.130293	0.239146	0.243782	8
ENSG00000112159	6	MDN1	90352218	rs34766278	6	90397132	C	G	0.136923	-0.0696381	0.0579108	0.229167	-0.268313	0.0479013	2.12658e-08	0.259541	0.220751	0.239707
ENSG00000154328	8	NEIL2	11627148	rs804258	8	11634809	G	A	0.428836	0.0561537	0.0473125	0.23528	0.240512	0.0288066	6.87299e-17	0.233476	0.198693	0.239973	0.458703	7
ENSG00000186567	19	CEACAM19	45165545	rs35385129	19	45162189	A	C	0.156666	-0.065311	0.0552224	0.236932	0.454321	0.0446268	2.42404e-24	-0.143755	0.122367	0.240079	0.253384	3
ENSG00000103966	15	EHD4	42190950	rs59114612	15	42250515	C	T	0.109903	0.0758488	0.0632578	0.230511	0.239147	0.0407906	4.55129e-09	0.317164	0.26999	0.240104
ENSG00000110931	12	CAMKK2	121675497	rs7965129	12	121735407	G	A	0.027743	-0.142421	0.120661	0.237866	0.786332	0.0660285	1.06263e-32	-0.181121	0.1542	0.240161	0.0635767	5
ENSG00000104756	8	KCTD9	25285366	rs6557842	8	25294779	C	T	0.644996	-0.0498234	0.0419883	0.235385	-0.207435	0.0251372	1.55625e-16	0.240188	0.204499	0.240186	0.658806	11
ENSG00000111799	6	COL12A1	75794042	rs11754485	6	74997420	T	G	0.0581114	-0.103697	0.0869167	0.232847	0.322291	0.048399	2.75617e-11	-0.32175	0.273978	0.24025
ENSG00000108187	10	PBLD	70042417	rs4142048	10	70044031	C	T	0.187406	-0.0608686	0.0515943	0.238099	0.481838	0.0395739	4.19004e-34	-0.126326	0.10758	0.240293	0.47267	12
ENSG00000218739	2	AC007390.5	37423631	rs12712529	2	37475114	G	C	0.495613	0.0478562	0.0401788	0.233622	-0.153341	0.0219164	2.62214e-12	-0.31209	0.265792	0.24032	0.178358	10
ENSG00000100412	22	ACO2	41865129	rs2073167	22	41791536	C	T	0.476267	0.0477814	0.0399393	0.23156	0.105483	0.0172578	9.82799e-10	0.452977	0.385817	0.240366	0.56891	4
ENSG00000149294	11	NCAM1	112831997	rs748631	11	112605041	G	A	0.50947	-0.0473954	0.040223	0.238672	0.397427	0.0292747	5.57398e-42	-0.119256	0.101589	0.240434	0.960503	6
ENSG00000164306	4	PRIMPOL	185570767	rs113420705	4	185570553	C	T	0.262298	0.0534932	0.0453151	0.237813	0.347368	0.0329092	4.79872e-26	0.153996	0.131266	0.240732	0.211327	18
ENSG00000101608	18	MYL12A	3247479	rs717183	18	3252924	G	A	0.687701	0.0514142	0.0432822	0.234879	-0.169583	0.0227986	1.01971e-13	-0.30318	0.258461	0.240788	0.833262	5
ENSG00000037042	17	TUBG2	40811323	rs2292749	17	40818584	T	C	0.305126	-0.0516419	0.043639	0.236655	-0.259523	0.0296262	1.95402e-18	0.198988	0.169678	0.240902	0.389773	7
ENSG00000230148	17	HOXB-AS1	46620913	rs12939811	17	46607958	A	T	0.195055	0.0597474	0.0504953	0.236719	-0.374326	0.0470981	1.89859e-15	-0.159613	0.136383	0.241869	0.419342	12
ENSG00000196867	19	ZFP28	57050317	rs10404464	19	57010829	T	C	0.45498	-0.047433	0.0402538	0.238659	0.296551	0.0303848	1.6742e-22	-0.159949	0.136726	0.24206	0.125517	11
ENSG00000273456	2	RP11-686O6.2	203239655	rs3731696	2	203431804	G	A	0.122553	-0.0726238	0.0616213	0.238578	0.56878	0.0614816	2.2194e-20	-0.127683	0.109215	0.242363	0.60622	5
ENSG00000258692	14	SALL4P7	60960484	rs7156375	14	61110627	A	G	0.905431	0.0802292	0.0680271	0.238251	0.540048	0.0612831	1.22546e-18	0.148559	0.127088	0.242424	0.0641509	6
ENSG00000269696	19	AC007228.11	57056935	rs10404464	19	57010829	T	C	0.45498	-0.047433	0.0402538	0.238659	0.294017	0.0332483	9.31149e-19	-0.161327	0.13812	0.242797	0.359104	9
ENSG00000250303	11	RP11-356J5.12	112141472	rs748631	11	112605041	G	A	0.50947	-0.0473954	0.040223	0.238672	0.197536	0.0223707	1.04568e-18	-0.239933	0.205429	0.242822	0.995972	5
ENSG00000166340	11	TPP1	6634000	rs11040938	11	6654613	G	A	0.409366	-0.0480499	0.0406639	0.23735	0.196329	0.0263279	8.84631e-14	-0.244742	0.209705	0.24318	0.829923	4
ENSG00000177990	12	DPY19L2	63952693	rs12320510	12	64073227	T	C	0.360438	0.0491072	0.0417637	0.23966	0.339306	0.0356248	1.65949e-21	0.144728	0.12402	0.24322	0.215505	10
ENSG00000230658	7	KLHL7-AS1	23140847	rs1034963	7	23148473	C	T	0.370774	-0.0485207	0.0415198	0.242558	0.849428	0.0398316	6.58524e-101	-0.0571216	0.0489531	0.243265	0.124242	20
ENSG00000163909	1	HEYL	40089825	rs4660892	1	40104584	A	G	0.295166	-0.0518205	0.0440327	0.23925	0.347069	0.0389662	5.24692e-19	-0.149309	0.127973	0.243322	0.322003	5
ENSG00000231993	22	RP1-85F18.5	41570595	rs139458	22	41610668	A	G	0.364864	0.048823	0.0413859	0.238118	-0.384384	0.0490475	4.61538e-15	-0.127016	0.108881	0.243389	0.181302	7
ENSG00000182446	17	NPLOC4	79523913	rs62074671	17	79564304	T	G	0.10905	-0.0759081	0.0641258	0.236517	0.16099	0.0234999	7.35088e-12	-0.471508	0.404224	0.243432	0.541249	6
ENSG00000137675	11	MMP27	102562218	rs2846707	11	102576358	C	T	0.641388	0.0490839	0.0416942	0.239101	-0.366041	0.0427063	1.02487e-17	-0.134094	0.114975	0.243499	0.120643	7
ENSG00000125485	9	DDX31	135468384	rs11243850	9	135508238	C	A	0.23791	0.0554845	0.0470994	0.238785	0.249476	0.0303542	2.0549e-16	0.222404	0.190723	0.243569	0.0692713	4
ENSG00000196263	19	ZNF471	57019212	rs10404464	19	57010829	T	C	0.45498	-0.047433	0.0402538	0.238659	-0.192243	0.0242793	2.41371e-15	0.246735	0.211696	0.243811	0.314365	6
ENSG00000232388	20	LINC00493	18548064	rs911135	20	18661293	G	A	0.518237	-0.0473509	0.0402159	0.239029	-0.163981	0.0200535	2.90531e-16	0.288758	0.247777	0.243858	0.583296	10
ENSG00000175170	20	FAM182B	25744102	rs6115458	20	25969265	G	A	0.349952	-0.0497356	0.042239	0.239004	0.352141	0.0433342	4.43067e-16	-0.141238	0.121202	0.243893	0.107742	11
ENSG00000169087	3	HSPBAP1	122458846	rs11712252	3	122504041	G	A	0.771536	-0.0562796	0.0477921	0.238959	-0.196956	0.0245771	1.11215e-15	0.285747	0.24526	0.243986	0.56791	4
ENSG00000127445	19	PIN1	9945933	rs117952876	19	9732502	C	T	0.0384019	-0.123319	0.104379	0.237422	-0.346032	0.049745	3.49768e-12	0.35638	0.305965	0.244111	0.160953	4
ENSG00000164305	4	CASP3	185548850	rs113420705	4	185570553	C	T	0.262298	0.0534932	0.0453151	0.237813	0.167337	0.0241281	4.05226e-12	0.319673	0.274696	0.244532	0.443634	6
ENSG00000117153	1	KLHL12	202860228	rs10753925	1	202854488	T	C	0.605545	0.0485675	0.041158	0.23799	0.149668	0.0215455	3.74172e-12	0.324502	0.278935	0.244683	0.0282818	3
ENSG00000138696	4	BMPR1B	95679119	rs1444922	4	95912221	G	A	0.378406	0.0490667	0.0412726	0.234501	0.162885	0.0290156	1.98039e-08	0.301235	0.259005	0.244809
ENSG00000167526	16	RPL13	89627065	rs12960	16	89620328	A	G	0.197187	-0.0593565	0.0508292	0.242902	-0.312152	0.0242036	4.6843e-38	0.190153	0.163501	0.244827	0.764776	16
ENSG00000180694	8	TMEM64	91634223	rs12542205	8	91777848	G	A	0.503055	0.0468615	0.0401235	0.242834	0.359108	0.0292119	9.84944e-35	0.130494	0.112234	0.244953	0.132736	11
ENSG00000157978	1	LDLRAP1	25870071	rs3924486	1	25892880	G	T	0.497568	-0.0475776	0.0404662	0.2397	0.281152	0.036108	6.89346e-15	-0.169224	0.145562	0.245009	0.353807	4
ENSG00000170260	7	ZNF212	148936742	rs7806827	7	148976009	C	A	0.0838172	-0.0853321	0.073123	0.243224	0.759893	0.0583014	7.85298e-39	-0.112295	0.0966129	0.245107	0.767027	6
ENSG00000149269	11	PAK1	77032752	rs2602488	11	77029689	G	A	0.344661	0.04958	0.0422308	0.240384	0.203165	0.0253557	1.12305e-15	0.244038	0.210084	0.245389	0.445861	4
ENSG00000081913	18	PHLPP1	60382672	rs9958375	18	60457304	A	G	0.124743	-0.0718648	0.0609768	0.238574	0.237674	0.0351353	1.3374e-11	-0.302367	0.260421	0.245614	0.698442	6
ENSG00000136936	9	XPA	100437191	rs3176748	9	100438344	C	T	0.310594	0.0506199	0.0431762	0.241036	0.283834	0.0342654	1.197e-16	0.178343	0.153634	0.24571	0.528143	4
ENSG00000142632	1	ARHGEF19	16524349	rs221063	1	16537289	G	T	0.73344	-0.0528189	0.0453779	0.244432	-0.501179	0.0335786	2.24813e-50	0.105389	0.0908172	0.245864	0.0359426	10
ENSG00000268324	3	LUZPP1	46598888	rs2139633	3	46602736	G	A	0.349562	0.049146	0.0421315	0.243415	0.486045	0.0437259	1.05206e-28	0.101114	0.0871583	0.246	0.890958	9
ENSG00000150401	13	DCUN1D2	114110134	rs2260255	13	114173232	G	A	0.130515	-0.0699463	0.0593824	0.238838	-0.158318	0.0238964	3.46807e-11	0.441809	0.380965	0.246167	0.0512782	9
ENSG00000123643	5	SLC36A1	150816607	rs7722485	5	150886519	G	A	0.735664	-0.0532917	0.0454997	0.241497	0.288554	0.0350709	1.90788e-16	-0.184685	0.159271	0.246226	0.115081	6
ENSG00000136878	9	USP20	132596977	rs3758337	9	132598101	T	C	0.225369	0.0556441	0.0477588	0.243976	0.314058	0.0265089	2.22384e-32	0.177178	0.152804	0.246247	0.392853	12
ENSG00000259431	14	THTPA	24025216	rs34015250	14	24026493	G	A	0.09055	-0.0829243	0.0707828	0.241385	0.314207	0.0410035	1.81728e-14	-0.263916	0.227892	0.246833	0.136346	6
ENSG00000105298	19	CACTIN	3610639	rs4806946	19	3631694	A	G	0.566759	0.0473036	0.0403742	0.241346	-0.138256	0.0185603	9.40485e-14	-0.342145	0.295615	0.247109	0.12004	9
ENSG00000186231	6	KLHL32	97372605	rs850583	6	97370194	G	A	0.564099	-0.0475908	0.0405462	0.240498	-0.265816	0.0382349	3.59683e-12	0.179037	0.154693	0.247124
ENSG00000106723	9	SPIN1	91003334	rs2039387	9	91098867	A	G	0.137302	-0.0679291	0.0582851	0.243832	-0.344596	0.0365309	3.9853e-21	0.197127	0.170426	0.247408	0.880903	5
ENSG00000270903	11	HNRNPA3P9	32613339	rs201873	11	32613135	G	A	0.437713	0.0471911	0.0404097	0.242881	0.286061	0.0348815	2.38532e-16	0.164969	0.142688	0.247619	0.376993	5
ENSG00000138792	4	ENPEP	111286889	rs73839638	4	111472052	G	C	0.0796336	-0.0861561	0.0740394	0.244565	0.501026	0.0492595	2.66724e-24	-0.171959	0.14874	0.247636
ENSG00000198089	22	SFI1	31884674	rs1916	22	31892121	C	G	0.454445	0.0465848	0.0401625	0.246087	0.452366	0.0321279	5.02936e-45	0.10298	0.0890839	0.247684	0.22744	20
ENSG00000132359	17	RAP1GAP2	2680350	rs9901827	17	2906710	G	A	0.0951213	0.0800184	0.0680718	0.239794	0.354052	0.0558554	2.31674e-10	0.226007	0.195543	0.247766
ENSG00000114948	2	ADAM23	207308263	rs1448903	2	207308961	G	A	0.0938048	0.0806379	0.0689003	0.241858	0.34353	0.047326	3.90522e-13	0.234733	0.203156	0.247913	0.675045	4
ENSG00000188242	5	CTD-2228K2.5	466239	rs72698506	5	460002	G	A	0.200997	0.0586268	0.0500333	0.241295	0.29378	0.0433142	1.18085e-11	0.19956	0.172832	0.248233	0.415429	4
ENSG00000247416	11	RP11-629G13.1	112830002	rs748631	11	112605041	G	A	0.50947	-0.0473954	0.040223	0.238672	0.248863	0.0431433	8.00815e-09	-0.190448	0.164965	0.248306	0.454806	3
ENSG00000244165	19	P2RY11	10222214	rs3745601	19	10224548	A	G	0.108596	-0.0751292	0.0645852	0.244725	0.333536	0.0354523	5.0551e-21	-0.225251	0.195112	0.248309	0.365977	5
ENSG00000196535	17	MYO18A	27400528	rs72817677	17	27512703	C	A	0.0388084	0.123099	0.105041	0.241229	-0.389611	0.0580996	2.00147e-11	-0.315954	0.273691	0.248329	0.374709	3
ENSG00000125629	2	INSIG2	118846028	rs2422166	2	118836676	T	C	0.286379	0.05186	0.0442988	0.241725	-0.167859	0.0247457	1.17412e-11	-0.30895	0.267806	0.248651	0.789698	5
ENSG00000174775	11	HRAS	532242	rs12628	11	534242	G	A	0.344798	0.0493401	0.0423123	0.243577	-0.161613	0.0204866	3.0532e-15	-0.305298	0.264657	0.248681	0.844481	14
ENSG00000227243	1	SLAMF6P1	162415339	rs67537105	1	162408767	G	T	0.255777	-0.0533061	0.0461082	0.247637	0.708542	0.046043	1.9489e-53	-0.0752335	0.0652581	0.248968	0.321223	4
ENSG00000090615	12	GOLGA3	133345495	rs3741483	12	133349620	G	C	0.858591	-0.0663177	0.057304	0.247152	-0.514793	0.041537	2.83093e-35	0.128824	0.111799	0.249205	0.222684	6
ENSG00000270164	19	AC006129.4	42041545	rs117061275	19	42081477	C	T	0.0371597	0.125145	0.106341	0.239264	-0.732524	0.131675	2.64971e-08	-0.170841	0.148383	0.249589	0.339794	3
ENSG00000143771	1	CNIH4	224544552	rs10799573	1	224625075	C	T	0.701424	-0.0505956	0.0437764	0.247774	0.356584	0.0285162	7.04523e-36	-0.14189	0.123289	0.249786	0.713401	7
ENSG00000099785	19	MARCH2	8478154	rs17159302	19	8534516	C	A	0.298831	0.0505072	0.0437976	0.24883	0.43629	0.0260821	8.2543e-63	0.115765	0.100625	0.249952	0.232294	14
ENSG00000152104	1	PTPN14	214522039	rs77989226	1	214620468	A	G	0.0204082	-0.166354	0.142202	0.242064	0.531341	0.0845255	3.2541e-10	-0.313083	0.272223	0.250104	0.209649	3
ENSG00000197860	5	SGTB	64961755	rs11956650	5	65033133	A	G	0.249736	0.0539934	0.0464249	0.244818	0.281973	0.0374585	5.16785e-14	0.191484	0.166597	0.250395	0.073381	5
ENSG00000232104	9	RP11-509J21.1	3526723	rs7022948	9	3554541	A	G	0.0541352	0.101831	0.0873769	0.243847	0.453285	0.0661285	7.15071e-12	0.224651	0.19553	0.250583	0.486211	3
ENSG00000143067	1	ZNF697	120162045	rs4481896	1	120131516	T	C	0.118099	-0.0730192	0.0626743	0.243995	-0.350274	0.0515818	1.11627e-11	0.208463	0.181544	0.250853
ENSG00000180279	19	CTD-2568A17.5	51320937	rs11672844	19	51313281	G	A	0.534654	-0.0463773	0.0400238	0.24656	0.353432	0.041417	1.41979e-17	-0.13122	0.114283	0.250884	0.868995	5
ENSG00000151553	10	FAM160B1	116581503	rs7923693	10	116619566	G	A	0.513827	-0.0475009	0.0404712	0.240517	-0.0983544	0.0179371	4.17503e-08	0.482957	0.420804	0.251093	0.748355	4
ENSG00000089022	12	MAPKAPK5	112279782	rs4767068	12	112281013	G	A	0.172308	-0.0613355	0.0527807	0.245203	-0.248161	0.0340087	2.94284e-13	0.24716	0.215368	0.251126	0.0588148	6
ENSG00000254997	11	KRTAP5-9	71259466	rs7940512	11	71251875	C	T	0.406881	-0.0472623	0.0406388	0.244836	-0.297025	0.0421295	1.78546e-12	0.159119	0.138668	0.251184	0.980906	3
ENSG00000141524	17	TMC6	76106539	rs454139	17	76126094	C	T	0.12246	-0.0717155	0.0613246	0.242226	-0.292881	0.049616	3.57037e-09	0.244862	0.213453	0.251321
ENSG00000166441	11	RPL27A	8703958	rs61875926	11	8705528	G	C	0.0975738	0.0773912	0.0670953	0.248725	-0.244638	0.0229381	1.4818e-26	-0.31635	0.275863	0.251479	0.0756322	8
ENSG00000126870	7	WDR60	158649269	rs10282118	7	158665987	T	C	0.224627	-0.0560923	0.048034	0.242902	-0.196169	0.0324939	1.56898e-09	0.285939	0.249399	0.251584	0.65622	3
ENSG00000121057	17	AKAP1	55162453	rs876627	17	55199216	T	C	0.482444	-0.0465554	0.0401859	0.24666	0.180345	0.0226478	1.679e-15	-0.258146	0.225174	0.251617	0.132385	7
ENSG00000168026	3	TTC21A	39149152	rs12635796	3	39110246	T	C	0.108876	-0.0742226	0.0643965	0.24908	0.560565	0.0512007	6.76395e-28	-0.132407	0.115513	0.25169	0.319287	8
ENSG00000120733	5	KDM3B	137688285	rs2277067	5	137775273	A	G	0.375038	0.0484123	0.0414773	0.243129	0.113783	0.0188316	1.52105e-09	0.425479	0.371269	0.25179	0.528425	3
ENSG00000127993	7	RBM48	92158087	rs2066743	7	92147374	T	C	0.0187312	0.175159	0.150088	0.243192	-0.57369	0.0949534	1.52396e-09	-0.30532	0.266455	0.251853
ENSG00000153531	13	ADPRHL1	114076260	rs9603837	13	114057712	A	G	0.625783	0.0480674	0.0413154	0.244657	-0.151606	0.0229702	4.10802e-11	-0.317055	0.27672	0.251894
ENSG00000117748	1	RPA2	28218035	rs17185038	1	28219658	G	C	0.0670039	0.0917809	0.0801199	0.251983	1.32694	0.0513308	2.38649e-147	0.0691673	0.0604387	0.252449	0.508537	8
ENSG00000168610	17	STAT3	40465342	rs3816769	17	40498273	C	T	0.348818	-0.0483262	0.0419127	0.248902	-0.234766	0.0254223	2.59159e-20	0.205848	0.179916	0.252567	0.151461	7
ENSG00000142798	1	HSPG2	22148738	rs35669711	1	22179244	T	C	0.0621718	0.0964644	0.0834338	0.247608	0.474512	0.0606873	5.32609e-15	0.203292	0.177743	0.25273	0.37269	3
ENSG00000006042	17	TMEM98	31254928	rs12944754	17	31291631	T	C	0.351646	0.048375	0.0417346	0.246411	-0.174564	0.0248068	1.96509e-12	-0.277119	0.242301	0.252749	0.468502	9
ENSG00000187624	17	C17orf97	260118	rs11150882	17	259648	A	G	0.243278	-0.0535551	0.0468522	0.253011	1.02663	0.0227476	0	-0.0521659	0.0456515	0.253164	0.17572	8
ENSG00000198794	15	SCAMP5	75249560	rs7165811	15	75150233	A	G	0.0438623	-0.112755	0.0969866	0.245	0.535297	0.086988	7.57028e-10	-0.21064	0.184388	0.253298	0.617765	4
ENSG00000235021	1	RP11-439E19.7	246853349	rs3007316	1	246873394	T	C	0.374627	-0.0485053	0.0419065	0.247082	0.285911	0.0406381	1.98483e-12	-0.169652	0.148542	0.253408	0.282045	8
ENSG00000132681	1	ATP1A4	160121360	rs6427504	1	160124875	A	G	0.706186	-0.0507826	0.0442795	0.251438	0.406883	0.0346361	7.28516e-32	-0.124809	0.109344	0.253688	0.146862	9
ENSG00000244731	6	C4A	31949801	rs1811197	6	31327660	A	G	0.197494	-0.059334	0.051285	0.247294	-0.342843	0.0498822	6.28402e-12	0.173065	0.151692	0.253913	0.176501	17
ENSG00000204301	6	NOTCH4	32162620	rs3134939	6	32169621	A	T	0.465075	-0.0491037	0.0428794	0.252144	-0.380408	0.0294028	2.7532e-38	0.129082	0.11316	0.253995	0.0840786	20
ENSG00000135362	11	PRR5L	36317838	rs56175619	11	36444504	C	T	0.0756309	0.0877935	0.0762114	0.249332	0.467859	0.058479	1.23954e-15	0.187649	0.164574	0.254197
ENSG00000255733	12	IFNG-AS1	68383225	rs7952790	12	68406452	T	C	0.313758	-0.0494632	0.0432068	0.252292	0.465128	0.0399853	2.81841e-31	-0.106343	0.093341	0.254579	0.913844	6
ENSG00000087263	16	OGFOD1	56485402	rs9929724	16	56535613	C	A	0.618139	-0.0471377	0.0412268	0.252883	0.319701	0.024221	8.85261e-40	-0.147443	0.129437	0.254657	0.0494334	10
ENSG00000198162	1	MAN1A2	117910071	rs7514323	1	118002719	G	A	0.764545	-0.0545374	0.0475051	0.250956	0.192388	0.021505	3.6799e-19	-0.283476	0.248948	0.25483	0.967737	4
ENSG00000153774	16	CFDP1	75327596	rs4887818	16	75361995	C	T	0.593268	0.0473378	0.0410409	0.248734	-0.170663	0.0240095	1.17614e-12	-0.277376	0.243625	0.254896	0.351031	4
ENSG00000214954	8	LRRC69	92114060	rs7821050	8	92183567	T	C	0.683322	0.0496374	0.0429923	0.248269	-0.34052	0.0504348	1.46142e-11	-0.145769	0.128088	0.255102	0.787841	8
ENSG00000204308	6	RNF5	32146131	rs13211318	6	32102680	C	A	0.103944	-0.095807	0.0836021	0.2518	-0.286189	0.0300638	1.74188e-21	0.334768	0.294231	0.255215	0.132673	20
ENSG00000164347	5	GFM2	74017029	rs2218517	5	74121646	A	G	0.234793	0.054336	0.0471774	0.249429	-0.153427	0.0209736	2.56892e-13	-0.354149	0.311279	0.255236
ENSG00000125868	20	DSTN	17550508	rs6044895	20	17567578	A	G	0.303208	0.0505076	0.0436905	0.247668	-0.163506	0.0255086	1.45682e-10	-0.308904	0.271521	0.255255	0.815147	4
ENSG00000122180	1	MYOG	203052260	rs61732315	1	203028371	T	G	0.184744	-0.0599181	0.051769	0.247104	-0.240637	0.0393649	9.77838e-10	0.248998	0.218955	0.255451	0.997512	4
ENSG00000273179	4	RP11-20I20.4	1161566	rs2279279	4	1164277	G	C	0.677571	-0.0497614	0.0428423	0.245438	-0.17092	0.0307801	2.80909e-08	0.291139	0.256082	0.255581
ENSG00000171130	7	ATP6V0E2	149570057	rs6980260	7	149575065	G	A	0.636991	0.0479051	0.041816	0.251954	0.172998	0.0189226	6.10781e-20	0.276911	0.243604	0.255653	0.27955	3
ENSG00000140323	15	DISP2	40650436	rs2289328	15	40705417	A	G	0.165783	-0.0613641	0.0538911	0.254841	0.960747	0.0591495	2.51642e-59	-0.0638712	0.0562306	0.256006	0.128072	14
ENSG00000143570	1	SLC39A1	153931575	rs11264680	1	153926078	C	T	0.297538	-0.0509133	0.0438923	0.246066	0.112433	0.0201889	2.56135e-08	-0.452832	0.398765	0.256129	0.571719	4
ENSG00000118526	6	TCF21	134210276	rs12190287	6	134214525	G	C	0.375175	0.0475396	0.0415442	0.252494	0.395541	0.044691	8.70684e-19	0.120189	0.105906	0.256431	0.436694	3
ENSG00000087338	2	GMCL1	70056774	rs2228203	2	70033584	T	C	0.193872	-0.0579064	0.0506617	0.253038	-0.33978	0.0378172	2.59197e-19	0.170423	0.150303	0.256852	0.720557	11
ENSG00000177683	7	THAP5	108194987	rs40947	7	108206653	A	G	0.351735	0.047574	0.041907	0.25628	0.426977	0.0232325	1.95433e-75	0.111421	0.0983352	0.257186	0.157748	19
ENSG00000114054	3	PCCB	135969148	rs940174	3	136309710	C	T	0.39643	-0.046413	0.0407944	0.255234	0.193288	0.0162334	1.09075e-32	-0.240124	0.212016	0.257394	0.000178834	16
ENSG00000100299	22	ARSA	51061182	rs6151429	22	51063477	C	T	0.0787526	0.0847258	0.0743318	0.254357	-0.486003	0.0497254	1.45974e-22	-0.174332	0.153982	0.257567	0.676499	4
ENSG00000204934	7	ATP6V0E2-AS1	149564786	rs6980260	7	149575065	G	A	0.636991	0.0479051	0.041816	0.251954	0.221688	0.0301356	1.89021e-13	0.216092	0.190899	0.257646	0.10233	7
ENSG00000160072	1	ATAD3B	1407143	rs114112990	1	1334519	C	G	0.0157916	-0.180747	0.158795	0.255019	-1.29328	0.124224	2.21141e-25	0.139759	0.123516	0.257845	0.326076	7
ENSG00000157823	15	AP3S2	90373831	rs2028299	15	90374257	A	C	0.718946	-0.0509976	0.044632	0.253195	-0.143474	0.0191093	5.99971e-14	0.355448	0.314663	0.258637	0.52606	3
ENSG00000176399	9	DMRTA1	22446840	rs4977782	9	22450724	T	C	0.145342	-0.0644728	0.0567509	0.255929	0.54325	0.0522341	2.47173e-25	-0.11868	0.105087	0.258751	0.807605	6
ENSG00000213246	17	SUPT4H1	56422539	rs2107547	17	56432743	T	C	0.168586	0.0603046	0.0531074	0.256156	-0.263937	0.0246925	1.14635e-26	-0.228481	0.202345	0.258827	0.636243	17
ENSG00000111886	6	GABRR2	89966927	rs9294432	6	90019967	T	C	0.456849	-0.0458272	0.0402327	0.254681	0.250679	0.0295641	2.2682e-17	-0.182812	0.161937	0.258935	0.15711	5
ENSG00000157800	7	SLC37A3	139993493	rs10452886	7	140090239	T	C	0.192812	0.0579146	0.0504287	0.250784	-0.213493	0.0347634	8.18405e-10	-0.271272	0.240302	0.25895	0.304764	3
ENSG00000146574	7	CCZ1B	6833765	rs10242703	7	6870635	A	G	0.432367	-0.0458152	0.0405209	0.2582	-0.807298	0.0431352	3.69853e-78	0.0567513	0.0502847	0.259067	0.1802	7
ENSG00000128989	15	ARPP19	52839242	rs73414933	15	52837939	C	T	0.124161	-0.0687491	0.0600721	0.252439	-0.29598	0.0437604	1.34564e-11	0.232276	0.205845	0.259149
ENSG00000111554	12	MDM1	68666223	rs10878805	12	68670103	G	A	0.233821	0.0541366	0.047436	0.253763	0.279055	0.0373072	7.43713e-14	0.194	0.171955	0.259236	0.659634	4
ENSG00000226849	1	RP4-635E18.7	11128528	rs1884429	1	11112836	C	T	0.767141	0.0544789	0.0478421	0.254818	0.306038	0.0370982	1.59198e-16	0.178014	0.15781	0.259309	0.827673	9
ENSG00000233266	2	HMGB1P31	54278471	rs805416	2	54125258	C	T	0.407085	0.0463271	0.0408781	0.257088	0.550156	0.0472211	2.27775e-31	0.0842072	0.0746534	0.259331	0.354048	20
ENSG00000262903	17	RP11-235E17.6	3558915	rs2976217	17	3569570	T	C	0.88907	0.0731391	0.0636634	0.250621	0.35224	0.0594208	3.06842e-09	0.20764	0.184102	0.259381	0.849903	3
ENSG00000108370	17	RGS9	63133549	rs16960381	17	63123532	T	C	0.160727	0.0628862	0.0547603	0.250808	0.308792	0.0518414	2.5774e-09	0.203652	0.180603	0.259479
ENSG00000171903	19	CYP4F11	16023177	rs4808002	19	16017873	C	T	0.720295	0.0505166	0.0446782	0.258191	-0.697741	0.0462056	1.60026e-51	-0.0724002	0.0642119	0.259522	0.0624692	17
ENSG00000267244	19	CTB-31O20.4	1822088	rs4807145	19	1821637	G	A	0.747722	-0.0525671	0.0461197	0.25437	-0.283877	0.0373311	2.86428e-14	0.185176	0.164279	0.259656	0.0271263	4
ENSG00000254531	4	AP001816.1	102268937	rs12649313	4	102341509	T	C	0.714618	0.0508979	0.0442504	0.250052	0.156305	0.0278298	1.94898e-08	0.325632	0.288979	0.259811	0.107384	3
ENSG00000196295	7	AC005154.6	30555925	rs1049402	7	30634661	G	C	0.780912	0.0564467	0.0500218	0.259133	-0.657774	0.0314678	5.02288e-97	-0.0858147	0.0761578	0.259827	0.688611	11
ENSG00000122674	7	CCZ1	5938356	rs10242703	7	6870635	A	G	0.432367	-0.0458152	0.0405209	0.2582	0.584216	0.0436301	6.90016e-41	-0.0784217	0.0696063	0.259892	0.481097	3
ENSG00000270878	14	CTD-2302E22.5	64060749	rs8012691	14	64054767	A	G	0.0324614	0.130219	0.113181	0.249922	0.607639	0.110424	3.7384e-08	0.214303	0.190291	0.260087	0.847207	3
ENSG00000166199	11	ALKBH3	43902361	rs35278338	11	43914033	A	C	0.108079	0.0746405	0.0652136	0.252394	-0.247474	0.0392227	2.80012e-10	-0.301609	0.267818	0.260092
ENSG00000234389	2	AC007278.3	103055173	rs4851004	2	103009537	T	C	0.489262	-0.0461017	0.0403574	0.253314	0.293415	0.0441456	3.00093e-11	-0.157121	0.13956	0.260238	0.917853	4
ENSG00000145348	4	TBCK	106962756	rs79928816	4	107063479	A	C	0.260103	-0.052551	0.0463059	0.256431	0.25612	0.0286691	4.12129e-19	-0.205181	0.182251	0.260242	0.647208	10
ENSG00000143753	1	DEGS1	224363458	rs12022755	1	224387749	T	C	0.342216	0.0481283	0.0420784	0.252716	-0.202751	0.0323695	3.76085e-10	-0.237376	0.210969	0.260516
ENSG00000103253	16	HAGHL	776936	rs9928077	16	784765	T	C	0.210749	-0.0554746	0.0490884	0.258436	0.499429	0.0443631	2.12112e-29	-0.111076	0.098783	0.260824	0.245583	14
ENSG00000163956	4	LRPAP1	3508103	rs28547570	4	3509153	G	A	0.208169	0.05577	0.0492374	0.25735	-0.297575	0.031873	9.97906e-21	-0.187415	0.166675	0.26083	0.276754	3
ENSG00000185187	11	SIGIRR	405716	rs10794319	11	405360	G	A	0.161984	-0.0609628	0.05399	0.258834	-0.504528	0.0418701	1.94294e-33	0.120831	0.10748	0.260918	0.0351447	7
ENSG00000090661	19	CERS4	8271620	rs36004722	19	8278956	G	A	0.348646	-0.0475607	0.0419786	0.257225	-0.328903	0.0379604	4.53998e-18	0.144604	0.128719	0.261263	0.931239	3
ENSG00000137877	15	SPTBN5	42140345	rs1209334	15	42190069	C	T	0.580036	-0.0457033	0.0405891	0.260166	0.538243	0.0351719	7.27742e-53	-0.084912	0.0756142	0.261453	0.20606	20
ENSG00000110171	11	TRIM3	6469843	rs2723647	11	6480063	G	A	0.218231	0.0552967	0.0482373	0.251651	-0.182096	0.0329001	3.1154e-08	-0.303668	0.270522	0.26164
ENSG00000171488	1	LRRC8C	90098631	rs6694039	1	90223073	T	C	0.347205	-0.0487596	0.0425625	0.251961	0.145565	0.0259523	2.03563e-08	-0.334968	0.298432	0.261681
ENSG00000042493	2	CAPG	85621871	rs11678613	2	85648552	A	G	0.334243	0.0479238	0.0424809	0.259267	0.368195	0.0342743	6.42176e-27	0.130159	0.116011	0.261881	0.174636	11
ENSG00000172009	19	THOP1	2785458	rs7009	19	2754792	A	G	0.212083	0.0553467	0.0485904	0.254685	0.197319	0.0311485	2.37678e-10	0.280494	0.250202	0.262259	0.842638	3
ENSG00000241697	9	TMEFF1	103204560	rs75904845	9	103182980	C	T	0.183137	0.0585515	0.0518184	0.258503	-0.369178	0.0414614	5.37986e-19	-0.1586	0.141487	0.262311	0.0365205	7
ENSG00000119185	2	ITGB1BP1	9543604	rs6718617	2	9591277	A	G	0.200707	-0.0572763	0.0503415	0.255223	0.327449	0.0503413	7.79102e-11	-0.174917	0.156073	0.262399	0.478736	7
ENSG00000129595	5	EPB41L4A	111478138	rs890757	5	111545670	G	C	0.686291	-0.048731	0.0430064	0.257167	-0.25106	0.0341938	2.10008e-13	0.194101	0.173327	0.262776	0.575004	7
ENSG00000213965	19	NUDT19	33182867	rs35654350	19	33223766	C	T	0.163143	0.0610286	0.0541186	0.259454	-0.328469	0.0347561	3.36656e-21	-0.185797	0.165929	0.262825	0.00691308	4
ENSG00000162601	1	MYSM1	59120411	rs6661922	1	59149838	A	C	0.882435	-0.0702054	0.0615699	0.25418	-0.161451	0.0272848	3.27369e-09	0.43484	0.388369	0.26286
ENSG00000273164	22	DGCR10	19010569	rs5993509	22	19069493	T	C	0.404127	0.045978	0.0408602	0.260483	-0.471149	0.0421092	4.63013e-29	-0.097587	0.0871621	0.262883	0.277084	14
ENSG00000225399	3	RP11-3B7.1	49297518	rs9840684	3	48893780	C	T	0.660942	-0.0481724	0.042347	0.255302	0.28601	0.0457676	4.12602e-10	-0.168429	0.150494	0.263067	0.434881	9
ENSG00000241527	22	CA15P1	19019077	rs5993509	22	19069493	T	C	0.404127	0.045978	0.0408602	0.260483	-0.419926	0.0414153	3.69389e-24	-0.109491	0.0979007	0.263402	0.183374	11
ENSG00000100097	22	LGALS1	38071615	rs929039	22	38071511	C	T	0.337213	-0.0478426	0.0423217	0.258286	-0.215823	0.0282304	2.08833e-14	0.221675	0.198227	0.263443	0.253179	3
ENSG00000128309	22	MPST	37415676	rs60296118	22	37420890	T	C	0.0531952	0.101328	0.0889728	0.254758	0.199066	0.033896	4.28354e-09	0.509017	0.455278	0.263551
ENSG00000261794	15	GOLGA8H	30896329	rs8028173	15	31155749	G	A	0.345268	-0.0476708	0.0421852	0.258461	0.40501	0.0552732	2.34632e-13	-0.117703	0.10539	0.264066	0.517262	9
ENSG00000185803	8	SLC52A2	145577795	rs4380978	8	145599466	C	G	0.436392	-0.0455149	0.0403739	0.259601	0.126752	0.0155426	3.48714e-16	-0.359086	0.321556	0.264116	0.342525	6
ENSG00000259330	15	LINC00984	40617417	rs2289328	15	40705417	A	G	0.165783	-0.0613641	0.0538911	0.254841	0.189175	0.0332018	1.21407e-08	-0.324377	0.290507	0.26417	0.0421185	4
ENSG00000198453	19	ZNF568	37407231	rs7251087	19	37455903	G	A	0.167595	0.060519	0.0536032	0.25889	0.338234	0.0448462	4.62503e-14	0.178926	0.160245	0.264175	0.725613	9
ENSG00000181915	10	ADO	64564516	rs224029	10	64519299	C	T	0.600391	0.0457992	0.0408744	0.262506	-0.250384	0.0210349	1.13835e-32	-0.182916	0.163969	0.264613	0.569164	16
ENSG00000226578	10	RP11-258F22.1	38064299	rs2749589	10	38266870	A	G	0.757675	-0.053033	0.0467596	0.256726	0.345145	0.056029	7.26946e-10	-0.153654	0.137755	0.264672	0.825977	7
ENSG00000075461	17	CACNG4	64961026	rs76995350	17	65193153	A	G	0.045657	-0.108775	0.0967733	0.261004	1.14393	0.126813	1.86999e-19	-0.0950889	0.0852514	0.264682
ENSG00000267475	19	CTD-2538C1.2	33177995	rs35654350	19	33223766	C	T	0.163143	0.0610286	0.0541186	0.259454	-0.417663	0.0562831	1.16451e-13	-0.146119	0.131062	0.2649	0.00138604	5
ENSG00000167543	17	TP53I13	27893070	rs614334	17	27904985	G	A	0.737837	-0.0514898	0.0454303	0.257055	0.139703	0.0231948	1.71172e-09	-0.368566	0.330899	0.265351
ENSG00000005801	11	ZNF195	3360491	rs6578339	11	3386412	C	T	0.77517	-0.0538254	0.0481261	0.263386	0.328195	0.028564	1.48401e-30	-0.164004	0.147332	0.265638	0.282494	6
ENSG00000235772	21	AP001625.6	43980484	rs61747218	21	43917057	C	T	0.196965	-0.0563585	0.0501926	0.261503	-0.484197	0.0605826	1.32394e-15	0.116396	0.10468	0.26617	0.213468	4
ENSG00000257322	12	RP11-511B23.2	93397191	rs4761702	12	93709892	C	T	0.379059	-0.0465483	0.041612	0.2633	-0.48178	0.047502	3.58533e-24	0.0966173	0.0868951	0.266188	0.933751	9
ENSG00000257512	12	RP11-486A14.1	93708585	rs4761702	12	93709892	C	T	0.379059	-0.0465483	0.041612	0.2633	-0.494303	0.0488871	4.93247e-24	0.0941696	0.0846968	0.266206	0.971367	10
ENSG00000066697	9	MSANTD3	103189438	rs75904845	9	103182980	C	T	0.183137	0.0585515	0.0518184	0.258503	-0.246021	0.0395593	5.00171e-10	-0.237994	0.214074	0.266252	0.263762	4
ENSG00000101236	20	RNF24	3907956	rs241632	20	3925360	G	A	0.253316	-0.0519189	0.0462691	0.261816	0.247967	0.0312803	2.24037e-15	-0.209378	0.188454	0.266555	0.873439	5
ENSG00000128833	15	MYO5C	52484519	rs80072979	15	52568807	A	G	0.0474255	0.105545	0.0933648	0.258284	0.442428	0.0735169	1.76532e-09	0.238559	0.214719	0.266557
ENSG00000164841	8	TMEM74	109619079	rs3019373	8	109764882	T	C	0.329301	-0.0477769	0.0427861	0.264146	0.444935	0.0427871	2.51014e-25	-0.10738	0.0967154	0.266886	0.748024	8
ENSG00000144711	3	IQSEC1	12938719	rs1010414	3	13006586	G	C	0.182577	-0.0581998	0.0518384	0.261558	-0.234198	0.0317694	1.68323e-13	0.248507	0.223897	0.267035
ENSG00000215808	1	RP11-371I1.2	238643684	rs12752847	1	238654072	A	G	0.338144	-0.0473605	0.0423495	0.263429	-0.360138	0.0403581	4.51551e-19	0.131507	0.118512	0.267152	0.105052	8
ENSG00000162994	2	CLHC1	55401927	rs17046778	2	55459373	G	T	0.162203	-0.0604326	0.054413	0.266729	1.27709	0.0494042	2.44436e-147	-0.0473206	0.0426463	0.26717	0.930022	18
ENSG00000136932	9	C9orf156	100666771	rs6586	9	100666931	T	C	0.392603	-0.04551	0.0409446	0.266352	0.612732	0.0333315	1.79828e-75	-0.0742739	0.0669451	0.267225	0.375319	18
ENSG00000272017	6	RP1-199J3.7	100015973	rs4839749	6	100043253	G	A	0.14829	-0.0641805	0.0568023	0.258522	-0.378514	0.0659863	9.67972e-09	0.169559	0.15295	0.267607
ENSG00000141504	17	SAT2	7529552	rs858520	17	7530271	T	C	0.37535	0.0459915	0.0413841	0.266425	0.385073	0.0249215	7.37892e-54	0.119436	0.107748	0.267659	0.0996682	11
ENSG00000163702	3	IL17RC	9958758	rs708567	3	9960070	T	C	0.538856	0.0446036	0.0401516	0.26662	0.502222	0.0298772	2.07704e-63	0.0888125	0.0801223	0.267662	0.88826	14
ENSG00000075292	2	ZNF638	71503691	rs2287326	2	71559107	G	T	0.573016	0.0458293	0.0405275	0.258132	-0.17038	0.0305781	2.519e-08	-0.268983	0.242715	0.267764
ENSG00000071054	2	MAP4K4	102313312	rs10432622	2	102331171	G	A	0.692487	0.0486112	0.04347	0.263451	0.18112	0.0223588	5.46842e-16	0.268392	0.242283	0.267964	0.308473	4
ENSG00000184428	8	TOP1MT	144386554	rs34815225	8	144384291	T	C	0.103298	0.0736801	0.0652149	0.258559	-0.213464	0.038185	2.26733e-08	-0.345164	0.311685	0.268115
ENSG00000174405	13	LIG4	108859787	rs148004070	13	108852678	A	AAGT	0.0982282	-0.0753139	0.067158	0.262099	-0.34899	0.049856	2.5604e-12	0.215805	0.194889	0.268154	0.99722	3
ENSG00000130312	19	MRPL34	17403418	rs34139410	19	17414786	G	T	0.409451	0.0451446	0.0407273	0.267663	0.361229	0.016767	6.0136e-103	0.124975	0.112896	0.268296	0.663452	12
ENSG00000123395	12	C12orf44	52463030	rs11521	12	52471159	T	C	0.197911	-0.0565689	0.0503712	0.261421	-0.169044	0.0257929	5.60505e-11	0.33464	0.30232	0.268334
ENSG00000270804	19	CTD-2583A14.11	58379253	rs9630883	19	58383451	C	G	0.0735324	-0.0871834	0.0773363	0.259604	-0.404601	0.0692929	5.2516e-09	0.21548	0.194672	0.268343
ENSG00000100124	22	ANKRD54	38226862	rs117262262	22	38136546	A	G	0.0219838	0.153208	0.137746	0.266031	1.16354	0.10832	6.484e-27	0.131674	0.119018	0.268581	0.705055	3
ENSG00000140943	16	MBTPS1	84087368	rs11149621	16	84093387	C	T	0.0350899	-0.123296	0.109304	0.259316	0.315581	0.0558957	1.64332e-08	-0.390695	0.353203	0.268662
ENSG00000118217	1	ATF6	161736084	rs10918270	1	161915501	A	G	0.39202	-0.0460105	0.0409762	0.261498	-0.124305	0.0196488	2.51051e-10	0.370142	0.334794	0.268908	0.410716	4
ENSG00000172954	2	LCLAT1	30670092	rs1723175	2	30667700	T	C	0.235971	0.0529301	0.0469055	0.259133	0.157799	0.0288101	4.32066e-08	0.335427	0.303491	0.26906
ENSG00000138744	4	NAAA	76831809	rs2273	4	76889388	T	C	0.401433	-0.0452115	0.0408531	0.268431	0.756201	0.0380001	4.07147e-88	-0.0597877	0.0541076	0.269169	0.288132	15
ENSG00000027075	14	PRKCH	61654277	rs36005203	14	61672084	A	G	0.277177	0.049897	0.0447806	0.26517	0.290634	0.0350844	1.1925e-16	0.171683	0.155467	0.269459	0.560175	4
ENSG00000269973	2	RP11-95D17.1	10076489	rs2280150	2	10036266	G	A	0.241138	0.052013	0.0469519	0.267951	0.477251	0.0373985	2.69838e-37	0.108985	0.0987499	0.269748	0.43034	10
ENSG00000115750	2	TAF1B	9983483	rs2280150	2	10036266	G	A	0.241138	0.052013	0.0469519	0.267951	0.454029	0.0367131	3.94458e-35	0.114559	0.103826	0.269864	0.373361	10
ENSG00000155099	8	TMEM55A	92006024	rs7341609	8	92064862	G	A	0.719151	0.0500872	0.0445567	0.260961	-0.226257	0.0392311	8.056e-09	-0.221373	0.200636	0.269871	0.663353	5
ENSG00000124588	6	NQO2	2988221	rs1143684	6	3010390	T	C	0.791517	0.0548364	0.0496438	0.269334	-0.737747	0.0456619	1.01819e-58	-0.0743295	0.0674482	0.270451	0.223254	14
ENSG00000166821	15	PEX11A	90220995	rs8179046	15	90222863	T	G	0.209476	-0.0541681	0.0489439	0.268407	-0.314016	0.0290917	3.67372e-27	0.172501	0.156681	0.270911	0.256703	16
ENSG00000184363	11	PKP3	392614	rs10902159	11	406615	T	C	0.161276	-0.0604491	0.0541201	0.264018	-0.405398	0.0622985	7.64867e-11	0.14911	0.135451	0.270964	0.516807	3
ENSG00000140497	15	SCAMP2	75136071	rs77509195	15	75196592	C	T	0.0267772	0.13533	0.122105	0.267728	-0.434973	0.0461303	4.13137e-21	-0.311123	0.282651	0.271014
ENSG00000111801	6	BTN3A3	26440700	rs9461252	6	26437453	T	C	0.01433	-0.197178	0.176257	0.26327	-0.435566	0.0711905	9.45672e-10	0.452694	0.411371	0.271135	0.224423	6
ENSG00000259520	15	CTD-2651B20.3	45543884	rs1060896	15	45554267	A	C	0.673655	-0.0469471	0.0425921	0.270354	0.7146	0.0402508	1.6136e-70	-0.065697	0.0597175	0.271275	0.599956	20
ENSG00000038002	4	AGA	178351924	rs13106192	4	178362122	G	C	0.358396	-0.0461826	0.0418357	0.269634	-0.392281	0.0298333	1.72176e-39	0.117728	0.107022	0.271317	0.417409	3
ENSG00000213420	7	GPC2	99767229	rs17249588	7	99808097	C	T	0.0277889	-0.134673	0.121399	0.267284	0.94836	0.113835	8.01703e-17	-0.142006	0.129139	0.271491	0.617231	5
ENSG00000163069	4	SGCB	52886872	rs73246101	4	52904079	A	G	0.0602172	-0.09383	0.0839938	0.263949	-0.236358	0.0393747	1.93961e-09	0.396983	0.361468	0.272095	0.258118	4
ENSG00000164850	7	GPER1	1121844	rs12701995	7	1124229	A	G	0.196884	-0.0563851	0.0505828	0.264975	-0.279745	0.0452227	6.17312e-10	0.201559	0.18373	0.272624	0.33974	7
ENSG00000064652	5	SNX24	122179134	rs35413555	5	122359003	A	G	0.0418467	-0.112831	0.101265	0.265189	-0.477823	0.0784444	1.12047e-09	0.236136	0.215446	0.273066
ENSG00000088836	20	SLC4A11	3208063	rs4507156	20	3228460	T	C	0.280698	-0.0491602	0.0444634	0.268885	0.322678	0.0409918	3.49655e-15	-0.152351	0.139148	0.273567	0.280806	11
ENSG00000146143	6	PRIM2	57179603	rs2191651	6	57299092	G	A	0.577134	0.0447793	0.040767	0.272021	0.411292	0.0337878	4.33963e-34	0.108875	0.0995221	0.273966	0.61141	8
ENSG00000111911	6	HINT3	126277927	rs1268122	6	126349980	G	T	0.677826	-0.0483804	0.0437284	0.26856	0.127879	0.0179519	1.05286e-12	-0.37833	0.346051	0.274273	0.164123	6
ENSG00000187193	16	MT1X	56716336	rs4511528	16	56727030	G	A	0.60933	-0.0453865	0.0409674	0.267919	-0.120452	0.0181038	2.86388e-11	0.376802	0.344797	0.274472
ENSG00000180370	3	PAK2	196466728	rs2084385	3	196553867	G	A	0.877403	0.0671751	0.0613019	0.273162	0.386178	0.0265278	5.23369e-48	0.173949	0.159189	0.274518	0.117706	5
ENSG00000166262	15	FAM227B	49619159	rs35698479	15	49797119	G	A	0.365356	0.0458224	0.0416349	0.271081	0.269304	0.0295379	7.70665e-20	0.170151	0.155724	0.27455	0.350692	15
ENSG00000136827	9	TOR1A	132575223	rs2296786	9	132615077	T	C	0.611	-0.0453345	0.0411083	0.270111	0.13129	0.0168559	6.75485e-15	-0.3453	0.316233	0.27487	0.72115	14
ENSG00000183508	1	FAM46C	118148556	rs10923384	1	118221833	G	T	0.629103	-0.0461011	0.0414919	0.266531	-0.14377	0.0254389	1.5897e-08	0.320659	0.294124	0.275617
ENSG00000170542	6	SERPINB9	2887500	rs318491	6	2898596	G	A	0.610382	0.0453577	0.0410703	0.269424	0.190382	0.0295553	1.1826e-10	0.238246	0.218873	0.27637
ENSG00000140285	15	FGF7	49715293	rs35698479	15	49797119	G	A	0.365356	0.0458224	0.0416349	0.271081	-0.221844	0.0302143	2.09886e-13	-0.206552	0.189773	0.276411	0.601679	12
ENSG00000103168	16	TAF1C	84211458	rs2278043	16	84213965	A	G	0.454891	-0.0439638	0.0403336	0.275712	-0.440597	0.0251931	1.74451e-68	0.0997823	0.0917207	0.276642	0.15744	19
ENSG00000160145	3	KALRN	123798870	rs66516543	3	124285647	G	A	0.12043	0.0672401	0.0613815	0.273322	0.321681	0.034876	2.87393e-20	0.209027	0.192156	0.276683	0.188172	12
ENSG00000168275	1	COA6	234509202	rs7523348	1	234511503	G	A	0.503923	0.0441742	0.0405855	0.276408	0.445485	0.0191262	5.36402e-120	0.0991598	0.0912035	0.276932	0.574692	7
ENSG00000102606	13	ARHGEF7	111766906	rs9588382	13	111863267	C	A	0.122582	-0.0673044	0.0612079	0.271505	0.36102	0.0512226	1.81424e-12	-0.186428	0.171593	0.277276	0.931316	5
ENSG00000168961	17	LGALS9	25956824	rs4795856	17	25990033	A	C	0.259192	-0.0503066	0.045665	0.270617	-0.223854	0.0342249	6.12415e-11	0.22473	0.206868	0.277327	0.613974	3
ENSG00000249839	15	AC011330.5	43955852	rs689797	15	43826557	T	C	0.28974	0.0482325	0.0440957	0.274036	-0.462483	0.0525998	1.46283e-18	-0.10429	0.0960805	0.277724	0.346832	19
ENSG00000042429	11	MED17	93517393	rs677867	11	93513370	G	A	0.269957	-0.0492189	0.0450459	0.274552	0.310515	0.0331255	6.99087e-21	-0.158507	0.146051	0.277793	0.366998	5
ENSG00000236740	6	RP11-411K7.1	53794820	rs17554034	6	53848551	C	T	0.253122	0.0505859	0.0462007	0.273553	0.40188	0.0490366	2.4954e-16	0.125873	0.115983	0.2778	0.0967329	6
ENSG00000070731	17	ST6GALNAC2	74559792	rs10852771	17	74578740	G	T	0.778579	-0.052628	0.0483914	0.276795	0.550063	0.0334666	1.05382e-60	-0.0956763	0.0881667	0.277844	0.0223146	5
ENSG00000196605	19	ZNF846	9862669	rs75764500	19	10020385	T	C	0.06398	-0.0902272	0.0819684	0.271003	0.431964	0.0674325	1.49511e-10	-0.208877	0.192539	0.277985
ENSG00000139116	12	KIF21A	39687030	rs55825311	12	39831893	G	A	0.0250752	-0.141973	0.129888	0.274375	0.588756	0.0693351	2.04071e-17	-0.241141	0.222435	0.278322	0.265605	6
ENSG00000101670	18	LIPG	47087069	rs28412220	18	47174380	G	A	0.225055	0.0525507	0.0483401	0.276991	-0.507636	0.0379246	7.35822e-41	-0.10352	0.0955394	0.278571	0.20231	6
ENSG00000162444	1	RBP7	10057264	rs35106561	1	10395208	T	C	0.0319022	-0.127372	0.115584	0.270465	-0.537964	0.0916517	4.36693e-09	0.236767	0.218608	0.27878	0.454361	3
ENSG00000212125	12	TAS2R15	11117024	rs6488331	12	11119119	C	T	0.81914	-0.0566651	0.0519265	0.27516	-0.388472	0.0463905	5.57122e-17	0.145867	0.134799	0.279205	0.270668	16
ENSG00000177602	17	GSG2	3627211	rs2737125	17	3617861	C	T	0.505309	0.0435165	0.0400318	0.277015	-0.407616	0.0363416	3.39391e-29	-0.106759	0.0986698	0.279262	0.342111	9
ENSG00000146859	7	TMEM140	134832824	rs3250	7	134845432	A	G	0.506036	-0.043545	0.0401179	0.277734	-0.298168	0.0219721	6.0071e-42	0.146042	0.134978	0.279266	0.341975	5
ENSG00000119632	14	IFI27L2	94594116	rs2273514	14	94595989	C	T	0.207918	-0.0532359	0.0490647	0.277915	-0.417018	0.0319203	5.26272e-39	0.127659	0.118061	0.279567	0.486992	5
ENSG00000262061	17	RP11-1260E13.4	180996	rs9909914	17	182119	C	T	0.110338	0.0693079	0.0638227	0.277504	0.671134	0.0608279	2.63915e-28	0.10327	0.0955563	0.279821	0.463259	4
ENSG00000188641	1	DPYD	97543299	rs56038477	1	98039419	T	C	0.0202043	-0.149922	0.136764	0.272986	-0.620254	0.0964106	1.24727e-10	0.241711	0.223675	0.27986	0.338021	3
ENSG00000111843	6	TMEM14C	10723148	rs1045911	6	10723449	C	A	0.138953	0.0638656	0.0580368	0.271144	0.170389	0.0303972	2.07744e-08	0.374822	0.347115	0.280222
ENSG00000178202	11	KDELC2	108342832	rs10890858	11	108413853	T	C	0.152851	-0.0607753	0.0559766	0.2776	-0.283499	0.0275604	8.10995e-25	0.214376	0.198546	0.280263	0.402873	11
ENSG00000124098	20	FAM210B	54933971	rs118173159	20	54927962	C	T	0.0231173	0.144348	0.132289	0.275203	-0.559702	0.0751107	9.21488e-14	-0.257902	0.238877	0.280301	0.103896	9
ENSG00000239521	7	GATS	99798276	rs1727128	7	99809921	G	C	0.493262	-0.0442805	0.0404975	0.274212	0.149292	0.0220247	1.21515e-11	-0.296603	0.27477	0.280383	0.141458	12
ENSG00000175866	17	BAIAP2	79008948	rs72634319	17	79031334	G	C	0.0497672	-0.100667	0.0917745	0.272685	0.352153	0.0581063	1.35703e-09	-0.285862	0.264844	0.280428
ENSG00000135540	6	NHSL1	138743180	rs4481452	6	138872645	T	C	0.28222	0.0489969	0.0447671	0.273743	0.242815	0.0375885	1.04823e-10	0.201787	0.186995	0.280541
ENSG00000226669	9	RP11-509J21.4	3684076	rs10973083	9	3689677	G	A	0.284305	0.0491179	0.0449665	0.274691	0.300938	0.0433695	3.95083e-12	0.163216	0.151261	0.280573
ENSG00000205746	16	RP11-1212A22.1	18428257	rs9939825	16	18601266	G	A	0.762231	-0.0518603	0.0471969	0.271852	0.257886	0.045153	1.12066e-08	-0.201098	0.186371	0.280579
ENSG00000144827	3	ABHD10	111697857	rs3749305	3	111695315	G	A	0.205604	0.0542377	0.0495721	0.273903	-0.130493	0.0203502	1.43289e-10	-0.415637	0.385373	0.280797
ENSG00000143013	1	LMO4	87794151	rs1006598	1	87875774	A	C	0.158546	-0.0599869	0.0547133	0.27291	-0.248557	0.0416347	2.3733e-09	0.241341	0.223805	0.280877
ENSG00000164434	6	FABP7	123100620	rs9401595	6	123103815	G	A	0.162878	0.0587319	0.0543893	0.280212	0.836427	0.0439123	6.86862e-81	0.0702176	0.0651302	0.280984	0.255581	7
ENSG00000272941	7	RP11-134L10.1	134853155	rs3250	7	134845432	A	G	0.506036	-0.043545	0.0401179	0.277734	-0.208025	0.0234296	6.76252e-19	0.209326	0.194287	0.281299
ENSG00000128617	7	OPN1SW	128412545	rs2307040	7	128394606	T	C	0.3853	0.0443553	0.04102	0.27956	0.451662	0.0362153	1.06687e-35	0.0982046	0.0911608	0.281361	0.0347626	6
ENSG00000267078	17	RP11-666A8.9	74565874	rs10852771	17	74578740	G	T	0.778579	-0.052628	0.0483914	0.276795	0.383949	0.0500056	1.61448e-14	-0.13707	0.127294	0.281569
ENSG00000267368	7	UPK3BL	102277472	rs55867734	7	102339500	A	G	0.653652	0.0453693	0.0419794	0.279807	-0.596264	0.0473763	2.53055e-36	-0.0760893	0.0706631	0.281575	0.471055	7
ENSG00000203761	1	MSTO2P	155581011	rs2297775	1	155735012	C	T	0.297233	0.0476955	0.0438414	0.276634	-0.25115	0.0343036	2.45416e-13	-0.189908	0.176479	0.281885	0.100277	11
ENSG00000094963	1	FMO2	171154347	rs28369860	1	171165803	T	TG	0.0454432	-0.104145	0.0955829	0.2759	-0.473903	0.0701071	1.38276e-11	0.21976	0.204296	0.282064
ENSG00000051128	19	HOMER3	19040010	rs16995785	19	19039698	C	G	0.128543	-0.0645718	0.059618	0.278768	-0.612309	0.0675589	1.26527e-19	0.105456	0.0980586	0.282178	0.254449	5
ENSG00000157693	9	C9orf91	117373486	rs7853552	9	117360797	T	C	0.193151	-0.0549518	0.0503765	0.275352	0.237664	0.0371545	1.58833e-10	-0.231216	0.215025	0.282241
ENSG00000133739	8	LRRCC1	86019382	rs6605627	8	86069915	T	A	0.673142	0.0465986	0.0427595	0.275809	0.199737	0.0304489	5.39028e-11	0.2333	0.217013	0.282353	0.542436	6
ENSG00000233930	11	KRTAP5-AS1	1592583	rs6421044	11	1588110	T	C	0.542004	-0.0437846	0.040289	0.277141	-0.255249	0.0348565	2.42759e-13	0.171537	0.159571	0.282379	0.342156	7
ENSG00000132199	18	ENOSF1	670324	rs12970623	18	729159	A	G	0.416592	0.043694	0.0405435	0.281164	-0.54215	0.0369776	1.13612e-48	-0.0805939	0.0749846	0.282461	0.985097	16
ENSG00000163597	17	SNHG16	74553848	rs3744050	17	74557976	A	G	0.381335	0.0444	0.0411854	0.28101	0.294122	0.022627	1.24445e-38	0.150958	0.140509	0.28266	0.101441	11
ENSG00000127472	1	PLA2G5	20354672	rs76333686	1	20354769	G	A	0.0851245	0.0788426	0.0730344	0.280353	0.861583	0.0813233	3.15867e-26	0.091509	0.0852066	0.282838
ENSG00000037474	5	NSUN2	6599352	rs13181449	5	6604787	T	C	0.196324	-0.0548025	0.0506193	0.278968	-0.222386	0.0261813	1.99524e-17	0.24643	0.229461	0.282844	0.0989662	5
ENSG00000135541	6	AHI1	135604670	rs9385726	6	135836962	C	T	0.63183	0.0453069	0.0415357	0.275364	0.215723	0.0357973	1.67816e-09	0.210024	0.195671	0.283113
ENSG00000269019	19	AC005932.1	19051131	rs16995785	19	19039698	C	G	0.128543	-0.0645718	0.059618	0.278768	-0.619191	0.0783521	2.7299e-15	0.104284	0.0971838	0.283244	0.996654	6
ENSG00000214113	6	LYRM4	5102827	rs457759	6	5115596	A	C	0.51752	-0.0433178	0.0402229	0.281505	0.31124	0.0292951	2.29748e-26	-0.139178	0.129897	0.283966	0.148719	8
ENSG00000166471	11	TMEM41B	9302201	rs55962227	11	9274919	A	G	0.204647	0.053506	0.0495648	0.280357	-0.343475	0.0391081	1.59587e-18	-0.155778	0.14539	0.283966	0.829712	16
ENSG00000188677	22	PARVB	44395091	rs5764473	22	44424649	C	T	0.299363	0.0471854	0.0438596	0.282004	0.292375	0.0260699	3.44071e-29	0.161387	0.1507	0.284209	0.487261	5
ENSG00000166896	12	XRCC6BP1	58335324	rs3751325	12	58335626	T	A	0.329928	0.0458075	0.0427794	0.284267	-0.950775	0.0189444	0	-0.0481791	0.0450045	0.284376	0.207364	20
ENSG00000237276	1	ANO7P1	16542404	rs2273312	1	16542937	G	T	0.229716	0.0516081	0.0475457	0.277726	0.371278	0.0577432	1.27758e-10	0.139001	0.129871	0.284485	0.0571345	7
ENSG00000147894	9	C9orf72	27546544	rs7469146	9	27541041	T	C	0.474918	-0.0435709	0.0405064	0.282082	-0.225424	0.0216195	1.86953e-25	0.193284	0.180643	0.28463	0.340609	20
ENSG00000136859	9	ANGPTL2	129849611	rs999092	9	129868109	G	A	0.45486	0.0436662	0.0402544	0.27803	0.211352	0.0325428	8.32596e-11	0.206604	0.1931	0.284649	0.119942	6
ENSG00000136816	9	TOR1B	132565432	rs12634	9	132573536	T	G	0.2362	0.0506657	0.0468562	0.279563	0.171355	0.0233462	2.14013e-13	0.295677	0.276397	0.284729	0.327694	10
ENSG00000122140	9	MRPS2	138391830	rs3748199	9	138395969	G	A	0.0641975	-0.0883508	0.0817434	0.279772	0.236786	0.0325346	3.38852e-13	-0.373125	0.349007	0.285022
ENSG00000049283	17	EPN3	48609904	rs9914894	17	48614674	C	T	0.57447	0.0440442	0.040439	0.276087	-0.207106	0.0372227	2.63705e-08	-0.212665	0.198963	0.28513	0.45865	5
ENSG00000125534	20	PPDPF	62152077	rs2314639	20	62148912	T	C	0.138561	-0.0618064	0.0576665	0.283814	-0.436878	0.0303646	6.17777e-47	0.141473	0.132363	0.285147	0.981576	3
ENSG00000228804	3	RP11-211G3.3	187420101	rs1005099	3	187440506	A	C	0.61419	0.0444512	0.0411379	0.279901	-0.26661	0.0367977	4.3151e-13	-0.166727	0.156006	0.285195	0.415087	3
ENSG00000109758	4	HGFAC	3443614	rs4690098	4	3447156	T	C	0.233556	-0.0517084	0.0475782	0.277122	0.225003	0.0383549	4.45507e-09	-0.229812	0.215054	0.285239
ENSG00000243789	15	JMJD7	42120283	rs1197660	15	42145936	C	G	0.330845	0.0461443	0.0425981	0.278699	-0.18394	0.0285099	1.10532e-10	-0.250866	0.234828	0.285388	0.399641	14
ENSG00000170011	3	MYRIP	39850405	rs6777708	3	39888501	C	T	0.590087	0.0441905	0.0407424	0.278086	-0.217358	0.0358196	1.29408e-09	-0.203307	0.190415	0.285651
ENSG00000143126	1	CELSR2	109792641	rs7528419	1	109817192	G	A	0.22256	-0.0517014	0.0483536	0.284963	0.541495	0.0292766	2.23134e-76	-0.095479	0.0894456	0.285767	0.0787851	6
ENSG00000169857	15	AVEN	34158428	rs11638109	15	34327659	T	C	0.188969	-0.0555316	0.0511999	0.278097	-0.173988	0.029097	2.23717e-09	0.319169	0.299074	0.285886	0.892766	4
ENSG00000273032	22	DGCR9	19005347	rs807751	22	19107596	G	A	0.421341	0.0436004	0.040601	0.282879	-0.324586	0.0347466	9.49539e-21	-0.134326	0.125909	0.28604	0.176294	10
ENSG00000139899	14	CBLN3	24895738	rs2273629	14	24898751	A	G	0.734532	-0.0487601	0.0456207	0.285153	0.683156	0.0408324	7.82462e-63	-0.0713748	0.0669155	0.286134	0.0171753	8
ENSG00000115364	2	MRPL19	75873909	rs33971443	2	75931128	T	C	0.252715	-0.0491764	0.0460458	0.285526	-0.455773	0.0252365	6.56948e-73	0.107897	0.101204	0.286367	0.886982	14
ENSG00000172159	9	FRMD3	85857905	rs10780579	9	85849458	C	T	0.818981	-0.0561764	0.0519097	0.279166	-0.217361	0.0350172	5.39154e-10	0.258447	0.24242	0.286372	0.25481	3
ENSG00000164086	3	DUSP7	52082935	rs12632423	3	52041566	A	G	0.103284	0.0713241	0.0657846	0.278273	-0.230732	0.0403852	1.10821e-08	-0.309121	0.290201	0.286787
ENSG00000232229	10	LINC00865	91589267	rs34407717	10	91595983	G	A	0.133292	-0.0629704	0.0588898	0.284938	0.751751	0.0623154	1.64338e-33	-0.083765	0.078644	0.286823	0.262693	6
ENSG00000267058	19	RP11-15A1.3	44395956	rs415168	19	44402574	G	C	0.49731	-0.0429226	0.0400586	0.283947	-0.354371	0.0384439	3.03078e-20	0.121123	0.113803	0.28718	0.478925	9
ENSG00000139537	12	CCDC65	49297893	rs2446999	12	49274072	A	G	0.485442	-0.043245	0.0402299	0.282399	-0.344549	0.0462622	9.4946e-14	0.125512	0.117971	0.287364	0.60478	4
ENSG00000258626	14	COX7A2P1	68119017	rs17249444	14	68101454	C	G	0.107252	0.069417	0.0642396	0.279877	0.327666	0.0539361	1.23926e-09	0.211853	0.199129	0.287376	0.976163	3
ENSG00000137824	15	RMDN3	41028082	rs2304580	15	41029667	C	T	0.159789	-0.0586593	0.0549585	0.28582	-0.490381	0.0373417	2.15123e-39	0.11962	0.112443	0.287406	0.261534	9
ENSG00000205309	17	NT5M	17206649	rs7226045	17	17208703	T	C	0.0489277	-0.100476	0.093282	0.281425	0.368569	0.0542627	1.10355e-11	-0.272611	0.256255	0.287407	0.42927	3
ENSG00000260276	16	RP11-77H9.2	8941962	rs4985053	16	8943551	T	C	0.729999	-0.0485777	0.0451001	0.281432	-0.231141	0.0352301	5.34854e-11	0.210165	0.197731	0.287836	0.592992	3
ENSG00000271452	2	RP11-342K6.2	75897115	rs33971443	2	75931128	T	C	0.252715	-0.0491764	0.0460458	0.285526	0.440627	0.0418768	6.8411e-26	-0.111606	0.105038	0.287995	0.43105	8
ENSG00000248265	12	RP11-834C11.3	54452038	rs3195797	12	54496166	T	G	0.549639	-0.0428503	0.0402373	0.286904	0.752644	0.0481564	4.60944e-55	-0.056933	0.0535852	0.28802	0.600859	15
ENSG00000164393	6	GPR111	47624172	rs7766527	6	47611442	C	T	0.685121	-0.045997	0.043222	0.287236	0.767379	0.0431635	1.03888e-70	-0.0599404	0.056425	0.288099	0.564522	17
ENSG00000249116	5	CTD-2194D22.3	1884080	rs7445193	5	1952539	T	C	0.783175	0.0523437	0.0487384	0.282835	0.350144	0.0491188	1.01454e-12	0.149492	0.140766	0.288241	0.188566	7
ENSG00000187713	9	TMEM203	140098534	rs67506437	9	140085210	C	G	0.274759	0.048922	0.0452899	0.280054	0.112333	0.019477	8.04671e-09	0.435509	0.410186	0.288356	0.190811	3
ENSG00000183023	2	SLC8A1	40324410	rs17466980	2	40641410	A	G	0.180894	-0.0565513	0.0522586	0.279188	-0.198626	0.0361691	3.9833e-08	0.284712	0.26816	0.28836
ENSG00000245685	4	AF146191.4	190701490	rs12646565	4	190872778	C	T	0.314279	0.0465403	0.0431658	0.280956	0.33415	0.054855	1.11844e-09	0.13928	0.131189	0.288384
ENSG00000184209	12	SNRNP35	123942188	rs9777813	12	123962482	T	C	0.592879	-0.0448841	0.0417241	0.282045	0.158888	0.0241335	4.5881e-11	-0.282489	0.266083	0.288391
ENSG00000182552	4	RWDD4	184560788	rs67505753	4	184560790	A	G	0.213967	0.0519339	0.0486653	0.285898	-0.242172	0.0235217	7.37038e-25	-0.21445	0.20203	0.288473	0.843594	6
ENSG00000169689	17	STRA13	79976578	rs4969475	17	79975835	G	C	0.582744	0.0433015	0.0406573	0.286859	0.355132	0.0275122	4.0478e-38	0.121931	0.114874	0.288495	0.0802194	9
ENSG00000229666	5	MAST4-AS1	66297211	rs173651	5	66316009	G	A	0.432645	0.0430518	0.0405251	0.288078	-0.747237	0.0424949	3.25725e-69	-0.0576147	0.0543321	0.288956	0.83721	13
ENSG00000069020	5	MAST4	65892176	rs173651	5	66316009	G	A	0.432645	0.0430518	0.0405251	0.288078	-0.480923	0.02961	2.54906e-59	-0.0895191	0.0844453	0.289106	0.79574	13
ENSG00000112079	6	STK38	36461669	rs2239808	6	36446975	C	G	0.189176	0.0554735	0.051492	0.281336	-0.188949	0.0318458	2.97013e-09	-0.29359	0.276974	0.289149
ENSG00000112996	5	MRPS30	44809027	rs111765202	5	44809015	A	G	0.02047	0.148767	0.138237	0.281849	0.391107	0.0640978	1.04931e-09	0.380374	0.358906	0.289228
ENSG00000270696	2	RP11-342K6.1	75887588	rs33971443	2	75931128	T	C	0.252715	-0.0491764	0.0460458	0.285526	0.24769	0.0304023	3.72782e-16	-0.19854	0.187491	0.289632	0.553694	5
ENSG00000115902	2	SLC1A4	65215611	rs2160387	2	65220910	C	T	0.426437	-0.0431101	0.0405855	0.288142	-0.39389	0.0292105	1.92931e-41	0.109447	0.103357	0.289634	0.868383	10
ENSG00000146555	7	SDK1	3341080	rs13230698	7	3361125	C	T	0.551339	0.0429523	0.0404069	0.287785	0.425844	0.0358789	1.7165e-32	0.100864	0.0952664	0.289711	0.151073	19
ENSG00000121966	2	CXCR4	136871919	rs6721463	2	136982415	A	G	0.904774	-0.0739041	0.0685847	0.28123	-0.259149	0.0469576	3.41346e-08	0.28518	0.269651	0.290243
ENSG00000196284	6	SUPT3H	44777054	rs9472414	6	44946506	A	T	0.207375	0.0534963	0.0499542	0.284211	0.242513	0.0365553	3.2638e-11	0.220591	0.208652	0.290411	0.761152	5
ENSG00000162592	1	CCDC27	3668962	rs12131045	1	3675959	G	T	0.24341	-0.0500211	0.0465649	0.282722	-0.268758	0.04516	2.66111e-09	0.186119	0.17606	0.290448
ENSG00000229321	2	AC008269.2	207731519	rs10179691	2	207761094	T	C	0.713709	-0.0474973	0.0442463	0.283058	-0.269004	0.0448896	2.06556e-09	0.176567	0.1671	0.290669
ENSG00000119705	14	SLIRP	78174414	rs11159286	14	78174473	C	A	0.968411	0.119954	0.112554	0.286539	0.288392	0.036039	1.22195e-15	0.415941	0.393727	0.290777
ENSG00000257949	17	TEN1	73975301	rs12945114	17	73993546	T	C	0.740197	0.0485314	0.0457605	0.288894	0.349399	0.0301375	4.44567e-31	0.1389	0.131516	0.290903	0.0465535	5
ENSG00000206344	6	HCG27	31165537	rs3094606	6	31173678	G	A	0.842127	-0.0698512	0.0658264	0.288624	0.416061	0.0431688	5.52487e-22	-0.167887	0.159169	0.291531	0.0122823	20
ENSG00000235688	2	AC116614.1	945320	rs6736725	2	1127317	G	A	0.527384	-0.0430673	0.0401232	0.283103	0.240558	0.0423628	1.35865e-08	-0.179031	0.169746	0.291563	0.168057	4
ENSG00000102699	13	PARP4	24995064	rs2012359	13	25078073	G	C	0.130507	-0.06273	0.0592271	0.289534	-0.413727	0.0393141	6.72324e-26	0.151622	0.143878	0.291965	0.831181	7
ENSG00000272505	8	RP11-981G7.6	10344317	rs7015777	8	10277635	T	C	0.0462893	0.102138	0.0961907	0.288316	-0.597662	0.0697352	1.03079e-17	-0.170896	0.162176	0.291988
ENSG00000135502	12	SLC26A10	58013310	rs1078109	12	57986366	A	G	0.103146	0.0700738	0.0654888	0.284614	-0.34365	0.0571881	1.86538e-09	-0.20391	0.193566	0.292139
ENSG00000095321	9	CRAT	131857089	rs3124511	9	131901458	T	C	0.301632	0.0459283	0.0435458	0.291557	-0.249516	0.0191534	8.56492e-39	-0.18407	0.175092	0.293133	0.499327	13
ENSG00000185269	17	NOTUM	79910388	rs4969475	17	79975835	G	C	0.582744	0.0433015	0.0406573	0.286859	0.198987	0.0304455	6.32556e-11	0.21761	0.207016	0.29318	0.0523845	4
ENSG00000136682	2	CBWD2	114195268	rs1191646	2	114174684	C	G	0.213096	-0.0521592	0.0491352	0.288442	0.199129	0.0265715	6.67609e-14	-0.261937	0.249214	0.293235	0.125797	3
ENSG00000117151	1	CTBS	85015289	rs2911592	1	85040069	A	G	0.241251	0.0496484	0.0467624	0.288364	0.294386	0.0402844	2.71751e-13	0.168651	0.160515	0.293403	0.115331	3
ENSG00000160360	9	GPSM1	139221932	rs28756341	9	139242225	T	C	0.431327	-0.0429463	0.0404755	0.288669	-0.206356	0.0280801	1.99959e-13	0.208118	0.198178	0.293647	0.206654	8
ENSG00000158286	1	RNF207	6265535	rs3827723	1	6259130	G	A	0.291015	-0.046983	0.044119	0.286913	-0.259859	0.0411476	2.69664e-10	0.180802	0.172177	0.293676	0.383374	4
ENSG00000140905	16	GCSH	81115566	rs8177940	16	81117394	A	G	0.0788087	0.078446	0.074071	0.28957	-0.242477	0.031446	1.24925e-14	-0.323519	0.308344	0.294079	0.874455	10
ENSG00000110911	12	SLC11A2	51373184	rs11353962	12	51388601	A	AC	0.742741	0.0487914	0.0458713	0.287484	0.204548	0.0320528	1.75247e-10	0.238533	0.227351	0.294093	0.887848	5
ENSG00000180257	19	ZNF816	53430388	rs2011496	19	53455877	T	C	0.38033	0.0434382	0.0412685	0.292536	0.517837	0.0404572	1.6474e-37	0.0838839	0.079963	0.294162	0.607741	10
ENSG00000250451	12	HOXC-AS1	54392806	rs4759316	12	54388473	A	G	0.568695	0.0428234	0.0404431	0.289666	-0.234323	0.0304687	1.46432e-14	-0.182754	0.174224	0.294197	0.456178	3
ENSG00000075073	10	TACR2	71163659	rs10823367	10	71173681	A	G	0.615734	-0.0435837	0.0413117	0.291426	0.320258	0.0342652	9.06311e-21	-0.136089	0.129814	0.294482	0.946539	4
ENSG00000120093	17	HOXB3	46626232	rs2229304	17	46629593	T	G	0.704063	-0.0467467	0.0440959	0.289093	0.266452	0.0379591	2.22742e-12	-0.175441	0.16737	0.294534	0.628958	10
ENSG00000184492	2	FOXD4L1	114256661	rs1191646	2	114174684	C	G	0.213096	-0.0521592	0.0491352	0.288442	-0.310998	0.0473848	5.26502e-11	0.167716	0.160045	0.294673
ENSG00000170889	19	RPS9	54704610	rs11084316	19	54706772	C	A	0.403138	0.0432876	0.0411993	0.293401	-0.232839	0.0180455	4.33544e-38	-0.185912	0.177529	0.294997	0.794555	5
ENSG00000233038	7	AC011899.9	157647221	rs11980292	7	157649966	T	C	0.674449	0.0453871	0.0426482	0.287229	0.261047	0.0446556	5.04204e-09	0.173866	0.166059	0.295094	0.384636	4
ENSG00000159761	16	C16orf86	67700719	rs80190634	16	67660902	A	G	0.0444049	0.103246	0.0975553	0.289906	-0.503926	0.0733517	6.42011e-12	-0.204883	0.195874	0.295564	0.277018	9
ENSG00000110328	11	GALNT18	11292423	rs4910023	11	11644920	A	C	0.350502	0.0444624	0.0420114	0.2899	-0.211639	0.0310458	9.29624e-12	-0.210086	0.200883	0.295647	0.240251	3
ENSG00000148019	9	CEP78	80850978	rs7873943	9	80909407	T	C	0.380447	-0.0437197	0.0413754	0.290667	0.189545	0.026239	5.05571e-13	-0.230656	0.220611	0.295777	0.221052	6
ENSG00000165171	7	WBSCR27	73248920	rs13241921	7	73254812	C	T	0.756631	0.0489818	0.0467732	0.294999	-0.777995	0.0435578	2.36479e-71	-0.062959	0.0602234	0.295827	0.99832	9
ENSG00000100239	22	PPP6R2	50781733	rs28482133	22	50803458	C	T	0.39995	-0.0429471	0.040854	0.293151	-0.197145	0.020493	6.57662e-22	0.217845	0.208462	0.296017	0.215083	12
ENSG00000112110	6	MRPL18	160210844	rs2273827	6	160211339	A	C	0.767717	0.0498502	0.0475353	0.294317	-0.298961	0.0241227	2.84025e-35	-0.166745	0.15957	0.29604	0.272322	11
ENSG00000144567	2	FAM134A	220040947	rs7577690	2	220045035	A	G	0.315502	0.045707	0.0431309	0.289268	-0.104138	0.0170683	1.05231e-09	-0.438908	0.420372	0.296441	0.969893	4
ENSG00000149054	11	ZNF215	6947635	rs4426121	11	6954539	C	G	0.341224	-0.0444404	0.0423549	0.294068	0.4902	0.0490629	1.6647e-23	-0.0906577	0.0868784	0.296717	0.0443627	8
ENSG00000267127	18	RP11-795F19.5	77794346	rs12607283	18	77827644	A	G	0.16741	-0.0567008	0.0536692	0.290746	0.350196	0.0530449	4.05974e-11	-0.161912	0.155205	0.296849	0.437748	4
ENSG00000145730	5	PAM	102089685	rs249496	5	102201590	G	C	0.401022	-0.043337	0.040872	0.289003	-0.129955	0.0235445	3.39896e-08	0.333477	0.320259	0.29775
ENSG00000033178	4	UBA6	68478370	rs35602179	4	68492243	TAA	T	0.254396	-0.0484067	0.0462402	0.295167	-0.293592	0.0298856	8.88699e-23	0.164877	0.15839	0.297894	0.346086	4
ENSG00000232709	10	MARK2P9	94178424	rs17875327	10	94274809	G	A	0.106289	-0.0688327	0.0654313	0.292807	0.499881	0.0701985	1.07176e-12	-0.137698	0.132314	0.29802	0.124056	3
ENSG00000244357	3	RN7SL145P	45784167	rs1468542	3	45779136	T	A	0.659337	-0.044403	0.0423495	0.294412	0.392773	0.0468853	5.41456e-17	-0.11305	0.108663	0.298167	0.682802	5
ENSG00000140471	15	LINS	101099574	rs8039437	15	101114418	A	G	0.478482	-0.0421225	0.04008	0.293277	-0.223919	0.0309776	4.88619e-13	0.188115	0.180875	0.298328	0.604765	7
ENSG00000145191	3	EIF2B5	183852826	rs843358	3	183861243	G	A	0.330633	-0.0449471	0.0426284	0.291703	0.136271	0.0218842	4.75697e-10	-0.329836	0.317274	0.298528	0.373022	5
ENSG00000105854	7	PON2	95034175	rs12026	7	95041016	C	G	0.237492	0.0498888	0.0472342	0.290876	-0.176056	0.0301229	5.07831e-09	-0.283369	0.272636	0.298635	0.728689	4
ENSG00000168393	2	DTYMK	242615157	rs35009927	2	242609323	A	G	0.40352	0.04323	0.0410188	0.291926	-0.171765	0.0279777	8.28575e-10	-0.251681	0.242301	0.298938	0.584033	4
ENSG00000214174	17	AMZ2P1	62962668	rs4791250	17	62983145	G	T	0.906593	0.0722731	0.0691543	0.295977	-0.330768	0.0353034	7.30173e-21	-0.218501	0.210369	0.298964	0.438335	3
ENSG00000160213	21	CSTB	45192393	rs35285321	21	45201832	A	G	0.304034	0.0452508	0.0434488	0.297656	-0.371813	0.0279633	2.42754e-40	-0.121703	0.117215	0.299133	0.136638	12
ENSG00000157927	7	RADIL	4836686	rs4724130	7	4915536	T	C	0.330944	-0.0443042	0.0426168	0.298528	-0.720922	0.0361621	1.98889e-88	0.0614549	0.0591946	0.299184	0.223493	16
ENSG00000184939	16	ZFP90	68563993	rs1728765	16	68589433	A	G	0.765587	0.0493022	0.0473123	0.297384	0.443444	0.038475	9.8144e-31	0.11118	0.107128	0.299351	0.963606	11
ENSG00000259869	10	AL022344.7	43246626	rs7899879	10	43376624	A	G	0.0945026	-0.0717557	0.0681842	0.292625	-0.492768	0.0800645	7.5249e-10	0.145618	0.140378	0.299584	0.644176	3
ENSG00000126217	13	MCF2L	113548692	rs527264	13	113736543	T	C	0.60751	-0.042824	0.0411399	0.297905	0.412132	0.0334235	6.1985e-35	-0.103908	0.100177	0.299621	0.886675	7
ENSG00000157833	2	GAREML	26395960	rs181971256	2	26407937	G	A	0.123651	0.0650546	0.0621319	0.295081	0.376724	0.0497199	3.53844e-14	0.172685	0.166494	0.29965	0.252195	3
ENSG00000198964	10	SGMS1	52065360	rs2060560	10	52127483	T	C	0.370514	0.0439716	0.0416552	0.291147	0.147628	0.0265624	2.73211e-08	0.297854	0.287208	0.299704	0.119895	5
ENSG00000183666	5	GUSBP1	21341942	rs12153163	5	21391093	G	A	0.106727	0.0672969	0.0646947	0.298237	0.872537	0.0710482	1.14699e-34	0.0771278	0.074411	0.299964	0.310749	8
ENSG00000269937	16	RP11-20I23.8	2611472	rs11646579	16	2713275	C	T	0.130375	0.0617735	0.0592122	0.29683	0.699285	0.0772551	1.40842e-19	0.0883381	0.0852359	0.300018	0.213244	5
ENSG00000225234	2	TRAPPC12-AS1	3485013	rs4641971	2	3481857	T	G	0.368466	0.0432825	0.0415218	0.297224	-0.362532	0.0386133	6.06925e-21	-0.119389	0.115237	0.300184	0.692013	9
ENSG00000197124	19	ZNF682	20107867	rs10420011	19	20140614	A	G	0.794113	0.0514625	0.049555	0.299041	-0.705264	0.0476346	1.34552e-49	-0.0729691	0.0704371	0.300227	0.319262	15
ENSG00000154188	8	ANGPT1	108261721	rs7006594	8	108535208	T	C	0.160994	0.0568852	0.0541473	0.293459	0.197675	0.0317762	4.94487e-10	0.287771	0.277799	0.300251	0.975891	3
ENSG00000136718	2	IMP4	131099798	rs11542411	2	131100734	A	G	0.209005	-0.0511749	0.0492699	0.298961	-0.27736	0.0217152	2.33168e-37	0.184507	0.178225	0.300553	0.776847	14
ENSG00000145819	5	ARHGAP26	142149949	rs246595	5	142505844	A	G	0.137262	0.0610252	0.0583329	0.29549	-0.301513	0.0423694	1.10874e-12	-0.202397	0.195547	0.300655
ENSG00000249328	8	RP11-26J3.1	80681607	rs2467769	8	80739345	T	C	0.802415	-0.0523698	0.0503769	0.298544	-0.482638	0.0458811	7.03856e-26	0.108507	0.104887	0.300893	0.994313	6
ENSG00000105185	19	PDCD5	33071974	rs888767	19	33076615	A	G	0.868704	0.061293	0.058953	0.298483	0.470783	0.0457453	7.70589e-25	0.130194	0.125861	0.300936	0.544045	10
ENSG00000166959	11	MS4A8	60467047	rs1032939	11	60531346	G	T	0.474573	0.0420202	0.0401419	0.295196	0.201365	0.0298626	1.55102e-11	0.208677	0.201737	0.300949
ENSG00000130684	20	ZNF337	25654851	rs73339379	20	25601368	T	C	0.0367905	0.110496	0.105861	0.296589	-0.485145	0.0629363	1.27291e-14	-0.227759	0.220196	0.300975	0.831896	5
ENSG00000233690	10	EBAG9P1	101457164	rs11190245	10	101451259	C	T	0.301837	0.0455623	0.0437171	0.297316	0.412724	0.051801	1.61929e-15	0.110394	0.106826	0.301415	0.18677	3
ENSG00000125505	19	MBOAT7	54677107	rs11084316	19	54706772	C	A	0.403138	0.0432876	0.0411993	0.293401	0.151869	0.0269273	1.70087e-08	0.285032	0.275949	0.301643
ENSG00000173421	3	CCDC36	49235861	rs3774628	3	48801840	T	C	0.658263	-0.0439626	0.0421785	0.297273	0.345173	0.044999	1.7108e-14	-0.127364	0.123318	0.301694	0.243462	10
ENSG00000164972	9	C9orf24	34379017	rs7852399	9	34371788	T	A	0.155124	0.0577111	0.0551526	0.295382	-0.378972	0.0596208	2.06578e-10	-0.152283	0.147491	0.301841	0.60395	5
ENSG00000153902	19	LGI4	35615417	rs12985670	19	35624228	T	C	0.1613	0.0573049	0.0547799	0.295517	0.255641	0.0399194	1.51422e-10	0.224162	0.217125	0.30188	0.11777	5
ENSG00000153904	1	DDAH1	85784164	rs233114	1	85786957	G	T	0.375451	0.0435567	0.0415344	0.294321	-0.166855	0.0286847	5.99605e-09	-0.261045	0.252938	0.302048
ENSG00000267296	19	CEBPA-AS1	33793763	rs17529595	19	33806139	T	C	0.0926687	-0.0722377	0.0696125	0.299404	0.471646	0.0487175	3.62269e-22	-0.153161	0.14844	0.302165
ENSG00000103249	16	CLCN7	1494935	rs35523252	16	1512731	G	A	0.13133	-0.0612771	0.0591184	0.299962	-0.340021	0.0320469	2.67412e-26	0.180216	0.174695	0.302258	0.782769	11
ENSG00000129235	17	TXNDC17	6544078	rs2304977	17	6513329	A	G	0.372709	-0.0431904	0.0414008	0.296843	0.148385	0.0215132	5.29608e-12	-0.29107	0.282183	0.302309
ENSG00000185163	12	DDX51	132621139	rs57037358	12	132625643	T	C	0.19078	-0.0526813	0.0509671	0.301307	0.423574	0.026563	3.03654e-57	-0.124373	0.120579	0.302321	0.130023	17
ENSG00000176974	17	SHMT1	18231187	rs2461837	17	18265467	T	C	0.302185	0.0450629	0.043531	0.300579	0.399001	0.0337737	3.30633e-32	0.112939	0.109518	0.302428	0.528651	16
ENSG00000106069	7	CHN2	29161890	rs3812367	7	29295894	G	A	0.240685	0.0488101	0.0467049	0.295988	0.265556	0.042766	5.31497e-10	0.183803	0.178349	0.302738
ENSG00000168061	11	SAC3D1	64808373	rs495820	11	64807235	T	C	0.0838545	0.074934	0.072225	0.299499	-0.329633	0.0377646	2.57816e-18	-0.227326	0.22065	0.30289	0.00432258	3
ENSG00000087053	11	MTMR2	95566046	rs564480	11	95561741	T	C	0.420742	0.0423223	0.0405108	0.296154	-0.178683	0.0288082	5.55682e-10	-0.236857	0.229912	0.302914	0.944965	5
ENSG00000267107	19	AC011526.1	41960074	rs11672691	19	41985587	A	G	0.247823	0.0477777	0.0462518	0.301607	-0.433509	0.0319885	7.70619e-42	-0.110212	0.107001	0.303009	0.233937	8
ENSG00000236540	22	AC006547.13	20050503	rs440042	22	20045411	G	A	0.372628	0.0431905	0.0412348	0.294901	-0.180578	0.0322798	2.21717e-08	-0.239179	0.232317	0.303227
ENSG00000223891	20	OSER1-AS1	42839600	rs67398314	20	42860041	C	G	0.0593945	-0.0890447	0.085001	0.294836	0.229668	0.0414383	2.98333e-08	-0.387711	0.376657	0.303317
ENSG00000270127	15	RP11-526I2.5	101087972	rs12460	15	101109818	A	G	0.564064	-0.0416534	0.0404115	0.302668	0.696482	0.0362107	1.91584e-82	-0.0598054	0.0581056	0.30336	0.498734	16
ENSG00000260051	16	LA16c-390E6.4	1501761	rs35523252	16	1512731	G	A	0.13133	-0.0612771	0.0591184	0.299962	-0.429244	0.0500908	1.041e-17	0.142756	0.138731	0.303473	0.938893	7
ENSG00000125246	13	CLYBL	100258919	rs41281112	13	100518634	T	C	0.0252639	-0.128723	0.124671	0.30184	-1.05509	0.0870364	8.03739e-34	0.122002	0.118589	0.303585
ENSG00000259205	15	PRKXP1	101093734	rs12460	15	101109818	A	G	0.564064	-0.0416534	0.0404115	0.302668	0.646467	0.0409333	3.46679e-56	-0.0644324	0.0626443	0.303694	0.539722	13
ENSG00000176393	1	RNPEP	201951500	rs10920292	1	201945170	G	A	0.338497	0.0439727	0.0422839	0.298367	-0.239286	0.0345993	4.64865e-12	-0.183766	0.178695	0.303772	0.312907	4
ENSG00000261051	3	RP11-274H2.5	145777372	rs895929	3	145844410	C	G	0.495634	-0.0419123	0.0401183	0.296154	0.207997	0.0357215	5.78913e-09	-0.201504	0.195959	0.30381	0.636691	3
ENSG00000103111	16	MON1B	77224732	rs72800028	16	77257307	T	C	0.13591	-0.0611733	0.0586453	0.296899	-0.177454	0.0291298	1.11615e-09	0.344728	0.335292	0.303882	0.513028	6
ENSG00000100104	22	SRRD	26879843	rs4820682	22	26884039	A	G	0.882674	-0.0639813	0.0620486	0.302471	0.430177	0.0347948	4.13e-35	-0.148732	0.144741	0.304147	0.914779	10
ENSG00000139651	12	ZNF740	53574484	rs3101059	12	53581376	T	C	0.132115	-0.0613087	0.0592392	0.3007	0.350318	0.0410908	1.52203e-17	-0.175009	0.170343	0.304236	0.79173	8
ENSG00000173852	7	DPY19L1	34968488	rs1649220	7	34986597	A	G	0.500376	0.0418677	0.0400727	0.296118	-0.157972	0.028017	1.71597e-08	-0.265032	0.257988	0.304276	0.417522	4
ENSG00000176236	10	C10orf111	15137384	rs34040166	10	15146061	G	C	0.0550691	-0.0905513	0.0877066	0.301869	-0.980701	0.0982574	1.8472e-23	0.0923332	0.0899097	0.304442
ENSG00000138095	2	LRPPRC	44113647	rs6759659	2	44143756	G	A	0.394982	0.0423151	0.0411007	0.303222	0.247643	0.0181974	3.55341e-42	0.170871	0.166442	0.304603	0.434048	11
ENSG00000102858	16	MGRN1	4666494	rs841225	16	4736316	T	C	0.590455	0.042968	0.041679	0.302576	0.243323	0.0222	5.91852e-28	0.176588	0.172047	0.304705	0.0354212	18
ENSG00000268362	19	CTD-2017D11.1	24216247	rs62114771	19	24236645	T	C	0.182449	0.0533389	0.0519192	0.304258	1.13703	0.0508729	1.19671e-110	0.0469107	0.0457103	0.304769	0.597414	14
ENSG00000215018	7	COL28A1	7395834	rs4222	7	7646687	G	A	0.786177	0.0505485	0.0487229	0.299517	0.223941	0.0322262	3.67798e-12	0.225722	0.219982	0.304846	0.260285	6
ENSG00000076258	1	FMO4	171283347	rs742350	1	171250044	T	C	0.133707	0.0602652	0.058482	0.30278	0.487443	0.0469947	3.31485e-25	0.123635	0.120568	0.305154	0.296321	4
ENSG00000050628	1	PTGER3	71318036	rs1414066	1	71073907	G	A	0.414211	0.0423136	0.0407695	0.299329	-0.295251	0.0454415	8.17248e-11	-0.143314	0.139835	0.305419	0.759063	4
ENSG00000137563	8	GGH	63927638	rs1800909	8	63951312	G	A	0.283278	0.0463158	0.0450041	0.303412	0.410874	0.0381985	5.53582e-27	0.112725	0.110033	0.305614	0.330406	9
ENSG00000135018	9	UBQLN1	86274878	rs1537502	9	86260378	G	A	0.239919	-0.0484238	0.0469087	0.301931	0.12223	0.0148503	1.85994e-16	-0.39617	0.386781	0.305706	0.74071	6
ENSG00000198830	1	HMGN2	26798941	rs72651510	1	26801229	A	C	0.285002	-0.0466253	0.0449449	0.299555	0.117648	0.0183058	1.30295e-10	-0.396312	0.386973	0.305773	0.995781	5
ENSG00000181817	1	LSM10	36856839	rs2994010	1	36874735	C	T	0.953242	0.0978188	0.0948651	0.302477	-0.344683	0.0392553	1.62677e-18	-0.283794	0.277115	0.305789
ENSG00000260613	22	RP3-522J7.6	50226264	rs4561759	22	50256686	T	C	0.870771	0.0618384	0.0597524	0.300712	0.432231	0.0632087	8.02207e-12	0.143068	0.139816	0.306186	0.412641	10
ENSG00000197253	16	TPSB2	1277272	rs4984637	16	1261282	C	T	0.800526	-0.0519868	0.0506027	0.304254	0.571011	0.0513547	1.01445e-28	-0.0910434	0.088997	0.30631	0.51347	8
ENSG00000198074	7	AKR1B10	134212344	rs28551780	7	134207688	A	G	0.395135	-0.0424306	0.0409058	0.299607	-0.17057	0.0280924	1.26522e-09	0.248758	0.243293	0.306562	0.122892	3
ENSG00000173517	15	PEAK1	77400471	rs869302	15	77830430	C	T	0.383413	0.0425198	0.041121	0.301129	-0.188314	0.0277418	1.13627e-11	-0.225792	0.220883	0.306675	0.619465	8
ENSG00000104450	8	SPAG1	101170134	rs2439455	8	101218354	A	G	0.356506	0.0428034	0.0416971	0.304642	-0.428926	0.0385753	1.01174e-28	-0.099792	0.0976262	0.306693	0.819615	8
ENSG00000174483	11	BBS1	66278077	rs1791686	11	66300463	A	G	0.398837	-0.0421221	0.0408971	0.303032	0.221117	0.0272163	4.49405e-16	-0.190497	0.186437	0.306887	0.170226	12
ENSG00000144959	3	NCEH1	172348039	rs56261559	3	172431547	T	C	0.68074	0.0440689	0.0430609	0.306115	0.607498	0.0351834	8.39057e-67	0.0725416	0.0710068	0.306963	0.447941	9
ENSG00000213096	19	ZNF254	24216276	rs62114771	19	24236645	T	C	0.182449	0.0533389	0.0519192	0.304258	0.391708	0.0410416	1.37197e-21	0.13617	0.133311	0.307044	0.313954	5
ENSG00000227124	3	ZNF717	75758794	rs11706909	3	75887744	G	C	0.435507	-0.0417404	0.0404318	0.301901	-0.229375	0.0333966	6.50079e-12	0.181974	0.17825	0.307303	0.863311	3
ENSG00000065000	19	AP3D1	2100988	rs10413398	19	2106696	C	T	0.227029	0.0489203	0.0476514	0.304595	-0.145407	0.0159313	7.03301e-20	-0.336437	0.329777	0.307636	0.278875	5
ENSG00000257122	16	RRN3P3	22430090	rs9930928	16	22311550	T	C	0.0786263	0.0770059	0.0743191	0.300131	0.212814	0.0368764	7.88022e-09	0.361846	0.354805	0.307802	0.126472	4
ENSG00000111602	12	TIMELESS	56810903	rs2291739	12	56814653	A	G	0.574098	0.0419622	0.0405168	0.300355	0.121174	0.020713	4.91129e-09	0.346297	0.339568	0.307816
ENSG00000168958	2	MFF	228189867	rs4305260	2	228141494	A	G	0.149857	0.0575592	0.0562882	0.306507	-0.313194	0.0241765	2.21695e-38	-0.183781	0.180282	0.308009	0.688654	7
ENSG00000174996	11	KLC2	66024765	rs2276036	11	66033430	T	C	0.16786	-0.0551422	0.0538457	0.305798	-0.205966	0.0208424	4.97944e-23	0.267725	0.26283	0.308382	0.0390316	7
ENSG00000160194	21	NDUFV3	44299754	rs4148974	21	44323720	T	C	0.0605075	0.0860641	0.0844235	0.307997	-1.39689	0.0568547	2.67927e-133	-0.0616112	0.0604888	0.308414	0.639597	10
ENSG00000177570	8	SAMD12	119201698	rs2514611	8	119665997	A	G	0.907148	-0.0711114	0.0689487	0.302369	-0.482639	0.0748988	1.16453e-10	0.147339	0.144676	0.308486	0.0692692	3
ENSG00000108395	17	TRIM37	57059999	rs2877926	17	57139293	A	G	0.60557	0.0419746	0.0410639	0.306697	-0.277791	0.0234702	2.54609e-32	-0.151101	0.148373	0.308494	0.999605	19
ENSG00000136371	15	MTHFS	80125927	rs34652312	15	80129288	T	C	0.268776	0.0460417	0.0451478	0.307823	-0.779743	0.0418785	2.24747e-77	-0.0590473	0.0579877	0.308548	0.908565	16
ENSG00000090432	1	MUL1	20825943	rs12729829	1	20782750	G	T	0.146029	0.0582758	0.0570137	0.306716	0.309686	0.0267184	4.59132e-31	0.188177	0.184816	0.30859	0.509934	5
ENSG00000226942	16	IL9RP3	79336	rs74003635	16	101277	T	G	0.201882	-0.0508554	0.0497651	0.306824	-0.628234	0.0549436	2.82273e-30	0.0809498	0.07953	0.308748	0.740812	5
ENSG00000123815	19	ADCK4	41197434	rs11668501	19	41228629	T	C	0.18353	0.0535974	0.0520961	0.303565	-0.238739	0.0344386	4.14025e-12	-0.224502	0.220604	0.308834
ENSG00000239672	17	NME1	49230897	rs16949649	17	49230308	C	T	0.395146	-0.0417233	0.0409429	0.308175	0.253005	0.0191294	6.21501e-40	-0.164911	0.162306	0.309606	0.004213	12
ENSG00000164171	5	ITGA2	52285156	rs3212684	5	52355516	A	G	0.067082	0.0812864	0.0788354	0.302499	-0.464381	0.0781661	2.83375e-09	-0.175042	0.172302	0.309675	0.659185	4
ENSG00000236819	17	AC087393.1	20978869	rs4985976	17	20975794	G	T	0.422285	-0.041804	0.0407157	0.304548	0.236757	0.0343379	5.38935e-12	-0.176569	0.173869	0.309852	0.36825	5
ENSG00000259548	15	RP11-38G5.2	80124808	rs34652312	15	80129288	T	C	0.268776	0.0460417	0.0451478	0.307823	0.585799	0.053167	3.12599e-28	0.0785964	0.0773999	0.309887	0.773508	3
ENSG00000163815	3	CLEC3B	45043040	rs17368353	3	44995128	T	C	0.255599	0.0470015	0.0457361	0.304106	-0.191672	0.029133	4.72964e-11	-0.245218	0.24151	0.309936
ENSG00000230825	7	AC005532.5	7294785	rs1638214	7	7316977	G	T	0.392406	-0.0419028	0.04108	0.307715	-0.427284	0.0410991	2.57382e-25	0.0980678	0.0966038	0.310032	0.71013	10
ENSG00000168653	1	NDUFS5	39491990	rs3768324	1	39492462	T	C	0.305592	0.0443045	0.0435252	0.308723	-0.28022	0.0203756	4.90612e-43	-0.158106	0.15575	0.310045	0.0661556	6
ENSG00000109943	11	CRTAM	122709208	rs1879880	11	122692276	G	C	0.970936	0.121598	0.119364	0.308338	-1.39824	0.126587	2.30001e-28	-0.086965	0.0857296	0.310387	0.283913	12
ENSG00000143740	1	SNAP47	227916240	rs2236359	1	227935444	G	A	0.414822	0.0413313	0.0406177	0.308883	-0.248638	0.0239727	3.33533e-25	-0.166231	0.164145	0.3112	0.588853	11
ENSG00000162877	1	PM20D1	205797150	rs708725	1	205744138	T	G	0.428156	0.0412494	0.0405123	0.308586	-0.468593	0.0487583	7.21788e-22	-0.0880282	0.0869391	0.311286	0.256593	20
ENSG00000129932	19	DOHH	3490819	rs10411035	19	3492748	A	G	0.702422	-0.0445822	0.0439499	0.310398	0.302287	0.0200479	2.25173e-51	-0.147483	0.14572	0.311491	0.017174	7
ENSG00000240654	13	C1QTNF9	24881304	rs9580934	13	24885133	A	G	0.127364	-0.0612544	0.0602914	0.309643	-0.470396	0.0406122	5.04823e-31	0.130219	0.128664	0.311497	0.422524	6
ENSG00000118680	18	MYL12B	3261907	rs3786457	18	3254658	T	C	0.815548	0.0529282	0.0518104	0.306982	0.172497	0.0234169	1.7538e-13	0.306835	0.30323	0.31159	0.615249	4
ENSG00000162869	2	PPP1R21	48667737	rs78538011	2	48668290	T	C	0.0544359	-0.0904112	0.088647	0.307775	-0.425577	0.0535419	1.88802e-15	0.212444	0.210006	0.311726	0.297652	3
ENSG00000223784	10	RP11-554I8.2	6779344	rs12355935	10	6779733	T	A	0.260018	-0.0466746	0.0459511	0.30975	0.250327	0.0235282	1.95253e-26	-0.186455	0.184399	0.311946	0.202348	3
ENSG00000214027	6	ARPC3P5	15935013	rs79306495	6	15894493	T	G	0.0946311	0.0698154	0.0682554	0.306376	0.476627	0.0723615	4.49551e-11	0.146478	0.144921	0.31214	0.658211	4
ENSG00000186510	1	CLCNKA	16345370	rs945420	1	16345208	A	G	0.559342	0.0410824	0.0405485	0.31098	-0.566969	0.0394389	7.3331e-47	-0.0724597	0.0716954	0.312179	0.334337	20
ENSG00000161912	6	ADCY10P1	41068761	rs742495	6	41018233	G	A	0.33447	-0.0433883	0.042531	0.307653	0.196159	0.0268612	2.82048e-13	-0.221189	0.218924	0.312329	0.0172404	6
ENSG00000183060	15	LYSMD4	100255902	rs8030331	15	100274144	C	T	0.667518	0.0431672	0.0426181	0.311115	-0.501508	0.0355529	3.48949e-45	-0.0860748	0.0851987	0.31236	0.214884	18
ENSG00000169756	2	LIMS1	109150857	rs12476488	2	109155954	T	C	0.407772	-0.0415846	0.0408033	0.308134	0.204864	0.0279966	2.52731e-13	-0.202986	0.201095	0.312781	0.729923	5
ENSG00000125375	14	ATP5S	50779044	rs2275592	14	50788213	T	C	0.575683	-0.0410727	0.0405679	0.311326	-0.328227	0.0261772	4.58808e-36	0.125135	0.123999	0.312898	0.031682	16
ENSG00000254473	9	RP11-522I20.3	86322509	rs4877791	9	86282341	A	G	0.237607	-0.0476575	0.047174	0.312375	0.518959	0.0303768	1.9514e-65	-0.0918329	0.09106	0.313221	0.0231329	8
ENSG00000265399	18	RP13-270P17.2	3190395	rs3786457	18	3254658	T	C	0.815548	0.0529282	0.0518104	0.306982	0.2833	0.045626	5.32619e-10	0.186827	0.18534	0.313443	0.265492	3
ENSG00000146282	6	RARS2	88224096	rs17850652	6	88239266	C	T	0.0789816	0.0760654	0.074955	0.310194	-0.422987	0.0509933	1.08633e-16	-0.179829	0.178525	0.313789	0.741454	15
ENSG00000172986	3	GXYLT2	72937224	rs2322695	3	72983602	A	G	0.629265	-0.0423899	0.0415041	0.307092	0.18159	0.030534	2.7286e-09	-0.233437	0.231905	0.314124	0.417362	4
ENSG00000072832	4	CRMP1	5749811	rs10937688	4	5883788	C	T	0.578502	-0.0411755	0.040714	0.311856	-0.288092	0.0277385	2.87117e-25	0.142925	0.141991	0.314139	0.423352	5
ENSG00000184635	19	ZNF93	20011722	rs1048421	19	20046147	A	G	0.250599	-0.0476914	0.04703	0.310553	0.382771	0.0487723	4.22337e-15	-0.124595	0.123889	0.314559	0.178011	4
ENSG00000162927	2	PUS10	61167357	rs12996153	2	61222736	A	G	0.155804	0.0563094	0.0551584	0.307317	0.241269	0.0412133	4.79458e-09	0.233388	0.232068	0.314565	0.0712088	3
ENSG00000253731	5	PCDHGA6	140753651	rs72790024	5	140762993	A	G	0.0496315	0.0940629	0.0924326	0.30885	-0.368003	0.0566457	8.21717e-11	-0.255604	0.254236	0.314715	0.474537	5
ENSG00000175611	9	LINC00476	98521513	rs10988792	9	98719799	A	C	0.150045	-0.0567922	0.0564198	0.314127	0.87087	0.0458354	1.70787e-80	-0.0652132	0.0648764	0.314805	0.124114	14
ENSG00000173641	1	HSPB7	16340523	rs945420	1	16345208	A	G	0.559342	0.0410824	0.0405485	0.31098	0.160894	0.0205993	5.68869e-15	0.255338	0.254131	0.315018	0.940086	4
ENSG00000115275	2	MOGS	74688184	rs79181168	2	74692191	T	C	0.0651336	-0.0819322	0.0810119	0.311844	-0.354601	0.0410798	6.02901e-18	0.231055	0.230022	0.315143	0.719837	3
ENSG00000163354	1	DCST2	154990996	rs60674412	1	155000370	T	C	0.341624	0.0434223	0.0425285	0.307246	-0.200164	0.036241	3.3301e-08	-0.216934	0.216068	0.315376
ENSG00000163605	3	PPP4R2	73045936	rs2231928	3	73111973	G	A	0.507966	-0.0403665	0.0400697	0.313739	-0.153062	0.0140654	1.40233e-27	0.263726	0.262907	0.315804	0.183685	8
ENSG00000155368	2	DBI	120124497	rs3731607	2	120125058	T	C	0.212942	0.0496167	0.0491449	0.312687	0.20756	0.024014	5.46118e-18	0.239048	0.238384	0.315966	0.45561	3
ENSG00000237575	17	PYY2	26553589	rs4435306	17	26549716	G	T	0.521799	-0.0408695	0.0402076	0.30941	0.248852	0.0410224	1.3093e-09	-0.164232	0.163825	0.316109
ENSG00000183617	19	MRPL54	3762662	rs7245624	19	3762926	A	G	0.635496	0.041687	0.0415559	0.315787	0.564508	0.0269014	9.12176e-98	0.0738466	0.0736984	0.316339	0.825904	9
ENSG00000223813	7	AC007255.8	29553841	rs79351313	7	29590471	A	G	0.0199719	-0.147961	0.147059	0.314351	1.77047	0.164516	5.22173e-27	-0.0835716	0.0834243	0.316457	0.469889	7
ENSG00000135093	12	USP30	109460894	rs7307927	12	109496794	T	C	0.143829	0.05747	0.0567945	0.311589	-0.260519	0.0371941	2.48194e-12	-0.220598	0.220268	0.316587
ENSG00000074319	11	TSG101	18489883	rs7942548	11	18537800	T	C	0.328874	0.0426609	0.042557	0.31613	-0.517187	0.0232061	4.97512e-110	-0.0824864	0.0823687	0.316619	0.555125	11
ENSG00000174177	16	CTU2	88772871	rs11549837	16	88779739	G	A	0.333935	0.0428653	0.0425447	0.313677	0.186414	0.0210658	8.81892e-19	0.229947	0.229701	0.316794	0.0474016	9
ENSG00000026950	6	BTN3A1	26402465	rs4712990	6	26413744	A	C	0.109963	0.0661843	0.0657517	0.314137	0.394205	0.041539	2.31016e-21	0.167893	0.167731	0.316844	0.844223	17
ENSG00000229444	1	RP11-184I16.4	44175063	rs11210888	1	44076630	T	C	0.0782415	0.0747248	0.0740426	0.312872	-0.462187	0.0638617	4.57678e-13	-0.161677	0.161751	0.317532	0.865797	5
ENSG00000104936	19	DMPK	46272975	rs73044299	19	46292649	C	T	0.0423572	0.100237	0.0992217	0.312386	0.571397	0.0829837	5.75242e-12	0.175424	0.175507	0.317537
ENSG00000176978	9	DPP7	140004994	rs4880198	9	139979437	T	C	0.238147	-0.047497	0.0470288	0.312517	0.204509	0.0298189	6.96556e-12	-0.232249	0.23244	0.317707	0.762304	5
ENSG00000066056	1	TIE1	43766664	rs1209384	1	43765089	G	A	0.610939	0.0410919	0.0410242	0.316513	0.357158	0.0303978	7.1077e-32	0.115052	0.11528	0.318265	0.0190225	7
ENSG00000065600	1	TMEM206	212537273	rs4951595	1	212587320	C	T	0.0387694	-0.105159	0.104788	0.315599	0.560862	0.0612132	5.07397e-20	-0.187495	0.187951	0.318486	0.499635	4
ENSG00000074219	19	TEAD2	49843852	rs11882571	19	49885000	T	C	0.242814	-0.046684	0.0465552	0.315974	0.382533	0.0399795	1.08744e-21	-0.122039	0.122369	0.318617	0.701068	7
ENSG00000225706	9	RP11-75C9.1	8858130	rs2570297	9	8839965	A	G	0.859253	-0.0580061	0.0577134	0.314862	-0.543261	0.0686875	2.59125e-15	0.106774	0.107089	0.318739	0.946468	3
ENSG00000260273	6	RP11-425D10.10	109703998	rs1046943	6	109783941	G	A	0.413873	0.040748	0.0406888	0.316607	0.466892	0.0458799	2.52766e-24	0.087275	0.0875692	0.318939	0.0253154	16
ENSG00000135341	6	MAP3K7	91223292	rs2616045	6	91325849	A	G	0.329847	0.042977	0.0427308	0.314531	-0.184785	0.0270428	8.31204e-12	-0.232578	0.233738	0.319717	0.435679	5
ENSG00000261603	3	PRSS46	46761073	rs6775814	3	46787689	G	T	0.0282967	-0.119125	0.118786	0.315934	0.51077	0.0641823	1.74683e-15	-0.233226	0.234402	0.319744	0.943561	4
ENSG00000188086	3	PRSS45	46783582	rs58830807	3	46783959	C	T	0.1367	-0.0583383	0.0585418	0.318995	0.616752	0.0375817	1.59661e-60	-0.0945896	0.0950943	0.319886	0.980548	18
ENSG00000032444	19	PNPLA6	7598890	rs11881687	19	7610952	G	A	0.190137	0.0513069	0.050883	0.313295	-0.125079	0.0208708	2.05983e-09	-0.410196	0.412525	0.32005	0.182676	4
ENSG00000160741	1	CRTC2	153920145	rs1043608	1	153909069	C	G	0.296772	-0.044057	0.0438839	0.315405	-0.10979	0.0152717	6.52071e-13	0.401284	0.403586	0.320079	0.662727	8
ENSG00000257594	12	GALNT4	89913185	rs2230281	12	89917518	G	A	0.711037	-0.0444224	0.0443894	0.31695	-0.353222	0.0411509	9.19742e-18	0.125763	0.126521	0.320218
ENSG00000163155	1	LYSMD1	151132224	rs4970941	1	151068546	G	A	0.699649	0.0438654	0.0437744	0.316306	-0.231653	0.0300642	1.30559e-14	-0.189358	0.190557	0.320364	0.224874	7
ENSG00000213722	6	DDAH2	31694815	rs805285	6	31679465	C	G	0.217849	-0.0545979	0.0543256	0.314891	-0.115303	0.0182664	2.74933e-10	0.473517	0.47709	0.320948	0.100638	12
ENSG00000161999	16	JMJD8	731671	rs6597	16	731725	G	T	0.156733	-0.0549643	0.054975	0.317405	0.231691	0.0293699	3.05315e-15	-0.237231	0.239175	0.32126
ENSG00000204001	9	LCN8	139648838	rs1108607	9	139648721	C	T	0.641703	-0.0416265	0.0419325	0.320855	-0.788225	0.038355	7.57656e-94	0.0528104	0.0532607	0.321419	0.35548	9
ENSG00000227855	7	AC007276.5	29689843	rs79351313	7	29590471	A	G	0.0199719	-0.147961	0.147059	0.314351	-0.786909	0.134951	5.50768e-09	0.188028	0.189643	0.32145
ENSG00000130653	9	PNPLA7	140354404	rs10732688	9	140581700	G	T	0.306881	-0.0435896	0.0436087	0.317523	0.19655	0.0256485	1.81337e-14	-0.221774	0.22375	0.321605	0.194322	7
ENSG00000124613	6	ZNF391	27342394	rs2223464	6	27356216	A	G	0.760345	0.053083	0.0534695	0.320821	0.653149	0.0404414	1.1264e-58	0.0812724	0.0820187	0.321734	0.00144059	20
ENSG00000230074	9	RP11-195F19.9	34665662	rs78600552	9	34684030	T	G	0.15181	0.0556216	0.055948	0.320142	-0.714466	0.0595583	3.72496e-33	-0.0778506	0.0785759	0.321798	0.0102073	4
ENSG00000144560	3	VGLL4	11597544	rs11712666	3	11619958	A	G	0.470584	0.0401226	0.0402241	0.318533	0.280282	0.0328319	1.37884e-17	0.143151	0.144489	0.321814	0.350476	7
ENSG00000243554	7	AC004967.7	97598317	rs73140974	7	97602653	C	T	0.249046	-0.0461848	0.0465508	0.321131	-0.7826	0.044699	1.23991e-68	0.0590146	0.0595777	0.321906	0.788531	4
ENSG00000183444	7	OR7E38P	97595402	rs73140974	7	97602653	C	T	0.249046	-0.0461848	0.0465508	0.321131	-0.747289	0.0444521	2.02416e-63	0.0618031	0.0624013	0.321972	0.764465	4
ENSG00000186111	19	PIP5K1C	3630181	rs2270083	19	3646642	G	A	0.0713642	-0.0766785	0.0771631	0.320359	0.585565	0.0491904	1.12749e-32	-0.130948	0.132234	0.322039	0.993913	3
ENSG00000231050	1	RP1-140A9.1	1822910	rs16824526	1	1818129	C	A	0.178817	-0.0522291	0.0527371	0.321995	-0.745607	0.0463102	2.53927e-58	0.0700491	0.0708641	0.322908	0.361853	7
ENSG00000112685	6	EXOC2	485133	rs13205146	6	693473	G	C	0.766645	-0.04725	0.0476819	0.321714	-0.373129	0.0288708	3.29126e-38	0.126632	0.128164	0.323132	0.46639	20
ENSG00000179743	1	RP11-169K16.9	16160560	rs72647191	1	16137436	C	T	0.11534	0.0625322	0.0627932	0.319326	0.268613	0.0341348	3.56971e-15	0.232797	0.235633	0.32317	0.0439464	4
ENSG00000165985	10	C1QL3	16555742	rs6602130	10	16558290	T	C	0.553389	-0.0403175	0.0407802	0.322832	0.966993	0.0406718	5.98507e-125	-0.0416937	0.0422086	0.32325	0.750329	9
ENSG00000242474	7	AC093627.9	135853	rs12718115	7	145226	C	T	0.889186	-0.06368	0.0635689	0.316466	-0.354053	0.0606827	5.39529e-09	0.17986	0.182173	0.323495
ENSG00000145220	4	LYAR	4269428	rs2980165	4	4297525	T	C	0.298274	-0.0433637	0.043858	0.322796	-0.540471	0.030674	1.7346e-69	0.0802332	0.0812754	0.323556	0.665992	9
ENSG00000238228	7	OR7E7P	97576299	rs73140974	7	97602653	C	T	0.249046	-0.0461848	0.0465508	0.321131	-0.502202	0.0520161	4.69326e-22	0.0919646	0.0931815	0.323672
ENSG00000067533	1	RRP15	218458629	rs10863387	1	218471383	C	T	0.419963	-0.0401816	0.0406658	0.323106	0.288553	0.0185464	1.39375e-54	-0.139252	0.141214	0.324081	0.342202	6
ENSG00000254812	8	RP11-661A12.12	144714241	rs2242086	8	144695499	A	C	0.17483	0.0520965	0.0526478	0.322404	-0.567531	0.0502063	1.254e-29	-0.091795	0.0931211	0.324252	0.990059	5
ENSG00000070669	7	ASNS	97481430	rs73140974	7	97602653	C	T	0.249046	-0.0461848	0.0465508	0.321131	-0.375128	0.04323	4.04585e-18	0.123117	0.124902	0.324273
ENSG00000135968	2	GCC2	109065017	rs2718733	2	109180616	C	T	0.598285	-0.0404777	0.0408758	0.322047	0.205215	0.0206183	2.44547e-23	-0.197245	0.200169	0.32443	0.557055	12
ENSG00000120526	8	NUDCD1	110253148	rs2980618	8	110301998	C	T	0.400336	0.0406599	0.0408032	0.319014	0.185858	0.0292183	2.00438e-10	0.218769	0.222217	0.324879	0.781654	3
ENSG00000168826	4	ZBTB49	4291924	rs2980165	4	4297525	T	C	0.298274	-0.0433637	0.043858	0.322796	-0.390799	0.0370095	4.59438e-26	0.110962	0.112717	0.324907	0.826056	5
ENSG00000267980	19	AC007292.6	4363786	rs56272533	19	4420042	C	T	0.250651	-0.0457111	0.0460137	0.320503	-0.387987	0.0536246	4.64707e-13	0.117816	0.119709	0.325022	0.931005	4
ENSG00000063854	16	HAGH	1845621	rs2745193	16	1853959	G	A	0.7197	0.0437486	0.0443457	0.323871	-0.285067	0.0224124	4.62812e-37	-0.153468	0.15603	0.325321	0.892827	20
ENSG00000124549	6	BTN2A3P	26421619	rs742090	6	26415637	C	A	0.515167	0.0405233	0.0409369	0.322226	-0.312023	0.0363429	9.04141e-18	-0.129873	0.132068	0.325419	0.312508	18
ENSG00000271855	2	RP11-214N9.1	9696028	rs62120347	2	9628663	G	A	0.0392064	-0.102021	0.103136	0.322573	1.10275	0.121936	1.51459e-19	-0.0925151	0.094084	0.325448	0.809845	8
ENSG00000171492	1	LRRC8D	90286573	rs7534067	1	90325564	G	A	0.179981	-0.0515407	0.0521095	0.322622	0.34714	0.0396168	1.91052e-18	-0.148472	0.151064	0.325685	0.813569	4
ENSG00000057608	10	GDI2	5807186	rs2275774	10	5799613	G	A	0.197868	0.0497235	0.0502456	0.322366	-0.201377	0.0247059	3.61068e-16	-0.246917	0.251342	0.325905	0.858935	7
ENSG00000164080	3	RAD54L2	51575160	rs62258671	3	50855518	A	G	0.218372	-0.0483678	0.0485829	0.319458	0.169921	0.0283112	1.95031e-09	-0.284649	0.289821	0.326025
ENSG00000234171	2	AC108488.3	3606082	rs4583476	2	3608756	C	T	0.299359	-0.0431979	0.0439497	0.325659	-0.85221	0.035217	2.28899e-129	0.0506893	0.051614	0.326058	0.0474105	9
ENSG00000174137	4	FAM53A	1619642	rs811316	4	1689377	C	T	0.815148	-0.0504367	0.0512898	0.325427	-0.907754	0.0494474	2.8508e-75	0.0555621	0.0565829	0.32612	0.375581	8
ENSG00000081692	1	JMJD4	227918126	rs12097239	1	227912474	A	G	0.235974	0.0469617	0.0471898	0.319656	0.159537	0.0267314	2.39946e-09	0.294362	0.299876	0.32629	0.515437	3
ENSG00000162836	1	ACP6	147101453	rs2153463	1	147124310	G	T	0.701602	0.0430404	0.0438088	0.325873	0.643222	0.0279346	2.55797e-117	0.0669138	0.0681703	0.326313	0.113511	11
ENSG00000113269	5	RNF130	179338651	rs62407264	5	179313883	A	G	0.120283	-0.060806	0.061591	0.323518	-0.342635	0.0378103	1.28139e-19	0.177466	0.180821	0.326372	0.221471	12
ENSG00000180113	6	TDRD6	46655612	rs2270450	6	46644875	T	C	0.279888	0.0440648	0.0448272	0.325611	-0.507692	0.0326971	2.27313e-54	-0.0867944	0.0884728	0.326579	0.506334	9
ENSG00000153291	6	SLC25A27	46620678	rs2270450	6	46644875	T	C	0.279888	0.0440648	0.0448272	0.325611	0.396201	0.0258795	6.61326e-53	0.111218	0.113376	0.326606	0.49352	12
ENSG00000113621	5	TXNDC15	134209493	rs12654977	5	134307718	A	G	0.133964	-0.0596169	0.0602855	0.322707	-0.333061	0.0452059	1.73671e-13	0.178997	0.182628	0.327027	0.608406	5
ENSG00000223804	1	RP6-206I17.1	143647638	rs12407184	1	144534025	A	G	0.247921	-0.0457961	0.0465931	0.325659	-0.606416	0.0477849	6.67181e-37	0.0755193	0.0770637	0.327106
ENSG00000237560	17	AC004562.1	67957848	rs1034621	17	67960949	C	T	0.344607	-0.0414049	0.0421286	0.325696	0.425949	0.0382905	9.57119e-29	-0.0972062	0.0992905	0.327576	0.943196	5
ENSG00000165650	10	PDZD8	119040000	rs363230	10	119029515	T	C	0.536217	-0.0395546	0.0403365	0.326782	0.355909	0.0212249	4.15235e-63	-0.111137	0.113527	0.327608	0.577414	12
ENSG00000187555	16	USP7	8985951	rs7190551	16	9032015	A	G	0.17791	-0.0519983	0.0525191	0.322133	0.115653	0.0179752	1.24273e-10	-0.449606	0.459454	0.327795	0.326463	5
ENSG00000243477	3	NAT6	50333833	rs2236947	3	50371432	A	C	0.479148	-0.0396426	0.0401207	0.323112	0.231804	0.0333661	3.72386e-12	-0.171018	0.174822	0.327956
ENSG00000157837	12	SPPL3	121200313	rs3213566	12	121222578	C	T	0.530606	0.0403834	0.0406484	0.320476	-0.159633	0.0290156	3.76286e-08	-0.252977	0.258755	0.328238	0.630656	4
ENSG00000028116	2	VRK2	58134786	rs11903456	2	58393836	T	C	0.218803	0.047858	0.0483896	0.322656	-0.183322	0.0307141	2.39224e-09	-0.26106	0.267559	0.329208
ENSG00000185864	16	NPIPB4	21845890	rs79638823	16	21599056	T	G	0.0820152	-0.0716959	0.0729202	0.325504	0.506584	0.0642041	3.01661e-15	-0.141528	0.145058	0.329231	0.24143	3
ENSG00000073350	17	LLGL2	73521161	rs11559205	17	73513677	C	A	0.0686903	0.0788775	0.0804955	0.327136	0.565675	0.0606826	1.14307e-20	0.13944	0.143084	0.329793	0.969188	6
ENSG00000126790	14	L3HYPDH	59927081	rs8660	14	59939727	C	T	0.442885	0.0392766	0.0402725	0.329426	-0.663146	0.0315718	5.97976e-98	-0.0592277	0.0607949	0.329947	0.83772	20
ENSG00000198093	19	ZNF649	52392477	rs4584941	19	52392141	T	C	0.101108	0.0649925	0.0663236	0.327121	-0.46538	0.052163	4.59405e-19	-0.139655	0.143372	0.330021	0.990924	10
ENSG00000136243	7	NUPL2	23221446	rs10268610	7	23274764	G	A	0.367385	-0.0406629	0.0415275	0.327491	-0.346601	0.0368379	5.01793e-21	0.117319	0.120461	0.330096	0.129571	20
ENSG00000005187	16	ACSM3	20621565	rs2301771	16	20811681	T	C	0.730638	-0.044128	0.0452016	0.328941	0.561026	0.0468484	4.78412e-33	-0.0786559	0.0808368	0.330543	0.410622	17
ENSG00000115109	2	EPB41L5	120770581	rs1034491	2	120835214	A	G	0.796654	-0.04873	0.0495881	0.325757	0.208849	0.0310548	1.75379e-11	-0.233326	0.239957	0.330867	0.367305	6
ENSG00000204604	19	ZNF468	53341261	rs10410884	19	53364138	G	A	0.299099	0.0426143	0.0436663	0.32911	-0.422569	0.037878	6.68879e-29	-0.100846	0.10373	0.330953	0.979542	6
ENSG00000047932	6	GOPC	117639374	rs210643	6	117901283	C	T	0.734966	0.0451173	0.0461928	0.328709	-0.292762	0.0301239	2.51232e-22	-0.154109	0.158578	0.331139	0.988222	3
ENSG00000175489	19	LRRC25	18501954	rs1059519	19	18497024	C	G	0.667585	0.0418743	0.0424254	0.323637	0.161094	0.0291437	3.24681e-08	0.259937	0.267524	0.331229
ENSG00000250506	17	CDK3	73996987	rs7342883	17	74003846	A	G	0.0507381	-0.0885317	0.090168	0.326173	0.370633	0.0561427	4.06675e-11	-0.238866	0.245957	0.331464	0.402178	4
ENSG00000143303	1	RRNAD1	156698234	rs3806415	1	156698265	T	C	0.32795	0.0417148	0.0427572	0.329253	0.249061	0.0246424	5.14204e-24	0.167488	0.172472	0.331495	0.776881	5
ENSG00000106605	7	BLVRA	43798279	rs10236639	7	43765799	A	G	0.210474	-0.0485722	0.0496473	0.327904	0.247629	0.0318694	7.84203e-15	-0.196149	0.202074	0.331707	0.953469	4
ENSG00000196167	11	COLCA1	111164114	rs12574149	11	111204938	G	A	0.251063	-0.0452953	0.0463146	0.328078	-0.349271	0.0449598	7.9407e-15	0.129685	0.13365	0.331881	0.879986	4
ENSG00000153767	3	GTF2E1	120461484	rs7647895	3	120461576	C	T	0.330093	-0.0418356	0.0427963	0.328296	0.150375	0.0196625	2.0444e-14	-0.278208	0.286913	0.332215	0.0428637	3
ENSG00000105556	19	MIER2	305575	rs7246089	19	328855	T	C	0.235931	0.0462385	0.047314	0.328436	-0.286199	0.0376234	2.80639e-14	-0.161561	0.166677	0.332394	0.924579	3
ENSG00000133661	10	SFTPD	81697496	rs2243639	10	81701722	C	T	0.59746	0.0401729	0.0409484	0.326562	0.292919	0.0483871	1.41596e-09	0.137147	0.141618	0.332831	0.593737	5
ENSG00000196678	16	ERI2	20791515	rs2301771	16	20811681	T	C	0.730638	-0.044128	0.0452016	0.328941	0.194089	0.0256021	3.42953e-14	-0.22736	0.234814	0.332918
ENSG00000183186	19	C2CD4C	405438	rs7246089	19	328855	T	C	0.235931	0.0462385	0.047314	0.328436	-0.365964	0.0523405	2.71018e-12	-0.126347	0.130543	0.333114	0.514701	4
ENSG00000163320	3	CGGBP1	88101094	rs12629581	3	88171228	C	A	0.127277	0.0587945	0.0601486	0.328327	0.171266	0.0249053	6.12653e-12	0.343293	0.35473	0.333165
ENSG00000213943	3	KRT18P17	12828892	rs9871991	3	12827525	A	C	0.586438	0.0394569	0.0406808	0.332089	0.503806	0.0420089	3.87437e-33	0.0783176	0.0810106	0.333665	0.0925887	7
ENSG00000185518	15	SV2B	91643180	rs2023713	15	91647440	G	T	0.577176	0.0394079	0.040653	0.332359	0.508454	0.0386114	1.33248e-39	0.0775053	0.0801705	0.333666	0.141438	10
ENSG00000145692	5	BHMT	78407602	rs557302	5	78377334	G	A	0.510489	0.0391136	0.0401244	0.329655	0.341065	0.0467223	2.88119e-13	0.114681	0.118689	0.333929	0.598157	5
ENSG00000213672	3	NCKIPSD	48701364	rs6788650	3	48749543	C	T	0.648222	-0.0405346	0.0418654	0.332939	0.38879	0.0295056	1.19325e-39	-0.104258	0.107972	0.33424	0.061312	18
ENSG00000204954	12	C12orf73	104343980	rs2576975	12	104348430	G	A	0.307425	-0.0422167	0.0434644	0.331402	-0.186874	0.0212374	1.37697e-18	0.22591	0.233999	0.33433	0.371062	5
ENSG00000130396	6	MLLT4	168227602	rs3778663	6	168329060	A	G	0.0729943	0.0756266	0.0774883	0.329077	-0.321124	0.0511486	3.424e-10	-0.235506	0.244202	0.33485
ENSG00000125166	16	GOT2	58741035	rs257636	16	58757683	G	A	0.632601	-0.0402382	0.0415079	0.33234	-0.109201	0.0116802	8.83084e-21	0.368478	0.382143	0.334925	0.447538	7
ENSG00000198466	19	ZNF587	58361225	rs74643639	19	58356242	G	A	0.0738525	-0.074537	0.076965	0.332818	-0.58072	0.0640613	1.24533e-19	0.128353	0.133288	0.335561	0.656536	13
ENSG00000188732	7	FAM221A	23719749	rs4722244	7	23720985	T	C	0.479496	0.0386316	0.0400767	0.335075	-0.506532	0.0336745	3.89501e-51	-0.0762668	0.0792821	0.336066	0.419815	19
ENSG00000079150	2	FKBP7	179328391	rs7575643	2	179333450	C	T	0.165706	0.0523198	0.0540161	0.332746	0.286854	0.036427	3.41417e-15	0.182392	0.189724	0.336375	0.203056	5
ENSG00000186417	15	GLDN	51633826	rs11070844	15	51627794	T	C	0.11613	-0.0601872	0.0625762	0.336138	0.880667	0.0531833	1.37644e-61	-0.0683427	0.0711752	0.336952	0.607378	8
ENSG00000173193	3	PARP14	122399465	rs10934611	3	122410208	A	G	0.147516	-0.0543906	0.0564392	0.335195	0.529784	0.0474094	5.42517e-29	-0.102666	0.106928	0.336985	0.679751	5
ENSG00000143882	2	ATP6V1C2	10861775	rs1198849	2	10908893	G	A	0.356753	-0.0405607	0.0418399	0.332333	0.269435	0.0399412	1.52187e-11	-0.15054	0.156883	0.337272	0.216474	6
ENSG00000267838	19	AC008746.12	54949847	rs6509874	19	54951408	A	G	0.303736	-0.0426934	0.0442298	0.334413	-0.378352	0.045177	5.52764e-17	0.11284	0.117675	0.337601	0.276078	13
ENSG00000136108	13	CKAP2	53029564	rs3803262	13	53036398	G	A	0.620571	-0.0395918	0.0412151	0.336746	-0.431846	0.0308317	1.4213e-44	0.0916804	0.0956635	0.33788	0.0776336	20
ENSG00000142675	1	CNKSR1	26503894	rs114806650	1	26508538	T	C	0.0394513	0.0983671	0.102076	0.335213	-0.617215	0.0702911	1.62253e-18	-0.159373	0.166375	0.338106	0.740608	6
ENSG00000068097	17	HEATR6	58120555	rs7223281	17	58172447	A	G	0.0884104	-0.0678866	0.0705226	0.335737	0.349821	0.0370083	3.30826e-21	-0.194061	0.202639	0.33823	0.887002	16
ENSG00000259668	15	RP11-707P17.2	51749483	rs11070844	15	51627794	T	C	0.11613	-0.0601872	0.0625762	0.336138	0.601545	0.0630068	1.33109e-21	-0.100054	0.104552	0.338578	0.794558	6
ENSG00000269867	19	CTD-2583A14.8	58378406	rs74643639	19	58356242	G	A	0.0738525	-0.074537	0.076965	0.332818	-0.479626	0.0789148	1.21863e-09	0.155407	0.162493	0.338876	0.413715	4
ENSG00000141433	18	ADCYAP1	904944	rs58158063	18	985320	A	G	0.0753688	0.0744059	0.0766318	0.331571	-0.419948	0.0761778	3.533e-08	-0.177179	0.185288	0.338954
ENSG00000125901	20	MRPS26	3026591	rs6051545	20	3025107	T	C	0.15286	0.0534091	0.0554829	0.335737	0.204559	0.0251061	3.70675e-16	0.261094	0.273118	0.339085
ENSG00000251022	4	THAP9-AS1	83814162	rs2305876	4	83821324	G	A	0.258366	-0.0440559	0.0460347	0.33856	-0.513594	0.0251335	8.22803e-93	0.0857796	0.0897307	0.339089	0.766164	8
ENSG00000155256	10	ZFYVE27	99496878	rs10882993	10	99504630	T	G	0.757785	-0.0445719	0.0465006	0.337799	0.337454	0.0281998	5.32026e-33	-0.132083	0.13824	0.339344	0.42693	19
ENSG00000128218	22	VPREB3	24094930	rs73396542	22	24105789	A	G	0.190243	0.0493117	0.0514891	0.338208	0.623951	0.0501187	1.4079e-35	0.0790314	0.0827649	0.339633	0.159483	7
ENSG00000146223	6	RPL7L1	42847356	rs1150797	6	42841231	A	G	0.233278	0.0453213	0.047382	0.338816	-0.284009	0.0227728	1.06892e-35	-0.159577	0.167323	0.340232	0.145895	10
ENSG00000215252	15	GOLGA8B	34817408	rs7182249	15	34872210	G	A	0.3898	0.0395658	0.0412493	0.337464	-0.290812	0.0330703	1.44644e-18	-0.136053	0.142683	0.340321	0.360656	3
ENSG00000267302	17	RP11-178C3.2	58042193	rs16943969	17	58031153	G	A	0.0778662	-0.0707362	0.0740314	0.33933	0.641616	0.0447085	1.04889e-46	-0.110247	0.115638	0.340398	0.968627	14
ENSG00000237541	6	HLA-DQA2	32709119	rs521539	6	32581973	A	G	0.21224	-0.0483249	0.0506498	0.340034	1.07782	0.055235	8.45483e-85	-0.0448358	0.047049	0.34061	0.0953906	20
ENSG00000124523	6	SIRT5	13574816	rs4712037	6	13567010	G	C	0.68364	0.0418911	0.0433273	0.333617	0.0971223	0.017659	3.80092e-08	0.431323	0.452952	0.34097
ENSG00000113430	5	IRX4	1877541	rs34817531	5	2081817	C	A	0.298343	-0.041965	0.043813	0.338154	0.395204	0.0477733	1.31195e-16	-0.106186	0.111602	0.341369	0.695067	6
ENSG00000151150	10	ANK3	61786056	rs16914794	10	61900782	G	C	0.0544475	-0.0854629	0.0884667	0.334021	-0.301856	0.0550957	4.2833e-08	0.283125	0.297597	0.341417
ENSG00000246067	11	RAB30-AS1	82783108	rs17144566	11	82798226	T	C	0.192055	-0.0483322	0.0506312	0.339783	-0.441425	0.038303	9.92229e-31	0.109491	0.115092	0.341434	0.992284	6
ENSG00000176595	8	KBTBD11	1922044	rs4557743	8	1921160	C	T	0.846956	0.0535429	0.0555083	0.334749	-0.302204	0.0525488	8.87593e-09	-0.177175	0.186244	0.34145	0.583531	4
ENSG00000196329	7	GIMAP5	150419341	rs1055240	7	150390504	T	G	0.423662	0.0389425	0.0404967	0.33624	0.194017	0.0323509	2.00669e-09	0.200717	0.211394	0.34237
ENSG00000260233	11	SSSCA1-AS1	65337131	rs1787663	11	65294830	A	C	0.286651	-0.0423118	0.0442259	0.338708	0.234144	0.0306291	2.09775e-14	-0.180708	0.190357	0.342461	0.00391276	11
ENSG00000117280	1	RAB7L1	205737114	rs947211	1	205752665	G	A	0.75867	0.0443588	0.0466601	0.341767	0.40543	0.0241315	2.40607e-63	0.109412	0.115272	0.342539	0.951491	20
ENSG00000238018	2	AC093110.3	54888148	rs17046097	2	54888075	A	G	0.247998	-0.0443867	0.046471	0.339502	0.319998	0.0394971	5.41451e-16	-0.138709	0.146229	0.342835	0.0831653	12
ENSG00000266258	18	RP11-41O4.1	68002675	rs2231563	18	67992432	T	C	0.0741806	-0.073449	0.0765153	0.337093	-0.575289	0.0967378	2.73284e-09	0.127673	0.134725	0.343303
ENSG00000272950	7	RP11-307C18.1	97952165	rs736753	7	97931489	T	G	0.493443	0.0380937	0.0401289	0.342476	0.508286	0.0327647	2.82262e-54	0.0749454	0.0790971	0.343378	0.365963	20
ENSG00000260641	4	RP11-1299A16.3	99580055	rs6532752	4	99540287	T	C	0.524546	-0.0381571	0.0401989	0.342515	0.554355	0.0393604	4.7586e-45	-0.0688315	0.0726792	0.343609	0.155746	8
ENSG00000087301	14	TXNDC16	52897308	rs79587513	14	53031334	C	T	0.0732806	-0.0732768	0.0764191	0.337619	-0.30417	0.0505728	1.80443e-09	0.240907	0.254411	0.343678
ENSG00000125445	17	MRPS7	73257755	rs8075276	17	73257986	T	C	0.826347	-0.0506721	0.0533384	0.342106	0.17732	0.015142	1.1261e-31	-0.285766	0.301791	0.343689	0.279316	14
ENSG00000260657	15	RP11-315D16.4	68560130	rs7174755	15	68597127	C	T	0.342781	0.0400707	0.0422383	0.342784	0.496404	0.0332737	2.48628e-50	0.080722	0.0852604	0.343756	0.130903	11
ENSG00000084092	4	NOA1	57829536	rs1713997	4	57843863	C	G	0.301397	-0.0416427	0.043743	0.341104	-0.205321	0.0234529	2.04792e-18	0.202818	0.214303	0.343941	0.895711	6
ENSG00000161395	17	PGAP3	37827375	rs2643195	17	37853118	G	A	0.69261	-0.0411593	0.0433199	0.34205	-0.223012	0.021127	4.77591e-26	0.184561	0.195034	0.343996	0.120191	10
ENSG00000167528	12	ZNF641	48733791	rs2732488	12	48771444	A	G	0.353105	0.0397541	0.0419588	0.343406	-0.477186	0.0319153	1.51962e-50	-0.0833094	0.088106	0.344373	0.0918033	20
ENSG00000153294	6	GPR115	47653600	rs9369730	6	47624299	G	A	0.685445	-0.0408232	0.04309	0.343438	0.674093	0.0448165	3.9453e-51	-0.0605602	0.0640496	0.344393	0.573835	13
ENSG00000090013	19	BLVRB	40953696	rs2613843	19	40969203	T	C	0.558241	-0.0383404	0.0402969	0.341376	-0.211671	0.0250734	3.11848e-17	0.181132	0.19158	0.344423
ENSG00000164713	7	BRI3	97881691	rs736753	7	97931489	T	G	0.493443	0.0380937	0.0401289	0.342476	0.185729	0.0178138	1.88352e-25	0.205104	0.216955	0.344469	0.222451	11
ENSG00000187166	12	H1FNT	48722763	rs2732488	12	48771444	A	G	0.353105	0.0397541	0.0419588	0.343406	-0.577188	0.0450118	1.21825e-37	-0.0688755	0.0728934	0.34472	0.508749	19
ENSG00000143924	2	EML4	42396490	rs6544507	2	42372986	A	C	0.440025	-0.0386906	0.0404377	0.338669	0.165028	0.0278763	3.21922e-09	-0.234449	0.248215	0.344894	0.488665	4
ENSG00000152990	4	GPR125	22346694	rs73114174	4	22499019	T	G	0.118758	-0.0592613	0.0619058	0.338425	-0.270899	0.0474538	1.13846e-08	0.218758	0.231711	0.345118
ENSG00000255389	6	C6orf3	111921078	rs33980500	6	111913262	T	C	0.0736258	0.0727508	0.0768616	0.343885	-0.82086	0.0653496	3.4568e-36	-0.0886275	0.0939009	0.345251	0.112322	11
ENSG00000168228	4	ZCCHC4	25314407	rs3816587	4	25417244	T	C	0.588763	0.0385282	0.0406694	0.34346	-0.325357	0.0300402	2.4618e-27	-0.118418	0.125477	0.345299	0.600243	14
ENSG00000119899	6	SLC17A5	74303102	rs506262	6	74330303	A	G	0.0637306	-0.077282	0.0816103	0.343658	0.56943	0.050853	4.19062e-29	-0.135718	0.143831	0.345376	0.488772	6
ENSG00000257354	12	RP11-631N16.2	62996532	rs4145153	12	62714343	C	G	0.308599	0.0415501	0.0435581	0.340134	-0.194168	0.0317593	9.73304e-10	-0.21399	0.227046	0.345938	0.976913	3
ENSG00000118579	4	MED28	17616254	rs56308330	4	17643050	A	G	0.593485	-0.0384191	0.0406597	0.344713	0.336501	0.0263013	1.76975e-37	-0.114172	0.12116	0.346025	0.150774	8
ENSG00000163235	2	TGFA	70674412	rs2902450	2	70799620	C	T	0.107127	-0.0615298	0.0647503	0.341979	0.583867	0.080697	4.64487e-13	-0.105383	0.111851	0.346105	0.702885	5
ENSG00000234741	1	GAS5	173833038	rs116036572	1	174627054	G	A	0.0301241	0.110766	0.116687	0.342492	0.369726	0.0511828	5.06159e-13	0.299589	0.318317	0.34662	0.344389	3
ENSG00000198740	17	ZNF652	47366568	rs2671659	17	47474529	A	G	0.344534	0.0401403	0.0420961	0.340317	0.116473	0.0203749	1.08736e-08	0.344632	0.366417	0.346938	0.157694	6
ENSG00000267769	19	CTB-50L17.9	4454011	rs2230636	19	4409756	G	A	0.251678	-0.0432972	0.0460051	0.346634	-0.96708	0.0511005	7.08909e-80	0.0447711	0.0476299	0.347229	0.149815	8
ENSG00000167384	19	ZNF180	44979854	rs2686756	19	44986004	C	A	0.658782	-0.0397382	0.0422107	0.346487	0.476682	0.0343981	1.14102e-43	-0.0833642	0.0887552	0.347597	0.63357	13
ENSG00000182512	14	GLRX5	95999840	rs17835086	14	96012465	G	A	0.146255	0.0539801	0.056955	0.343249	-0.19892	0.0285502	3.22917e-12	-0.271366	0.288958	0.34767
ENSG00000236155	1	RP11-231P20.2	26536232	rs11247876	1	26549989	A	G	0.103308	0.0624268	0.0657082	0.342081	-0.26874	0.0440079	1.01755e-09	-0.232294	0.247446	0.34785
ENSG00000261168	1	RP11-68I18.10	151102551	rs6674970	1	151116279	A	G	0.696992	0.0413449	0.0436958	0.344047	0.14536	0.0202467	6.9988e-13	0.284431	0.303203	0.3482	0.734512	6
ENSG00000100296	22	THOC5	29901868	rs5763301	22	29929627	A	G	0.22368	-0.0449404	0.0478648	0.347781	-0.570154	0.0278855	6.48846e-93	0.0788215	0.0840391	0.348288	0.989387	20
ENSG00000112304	6	ACOT13	24667263	rs3212231	6	24657964	G	T	0.484385	0.0383429	0.0407378	0.346596	0.213542	0.0197276	2.63443e-27	0.179557	0.191492	0.348412	0.385965	4
ENSG00000169641	1	LUZP1	23410516	rs115892653	1	23495320	A	C	0.168963	0.0503452	0.0535529	0.347164	0.534648	0.0482978	1.7575e-28	0.0941651	0.100525	0.348897	0.0127238	15
ENSG00000263843	17	RP11-649A18.12	73267450	rs8075276	17	73257986	T	C	0.826347	-0.0506721	0.0533384	0.342106	-0.195788	0.035136	2.51416e-08	0.258811	0.27636	0.349016	0.157413	3
ENSG00000213465	11	ARL2	64781585	rs551292	11	64775660	G	A	0.561592	-0.0379026	0.0403575	0.347643	-0.215717	0.0173866	2.39181e-35	0.175705	0.187621	0.34902	0.0490315	9
ENSG00000180884	19	ZNF792	35447258	rs2651077	19	35453460	A	T	0.534089	0.0382795	0.0404484	0.343954	0.222721	0.0342998	8.39407e-11	0.171872	0.183529	0.349024	0.85985	6
ENSG00000105373	19	GLTSCR2	48248779	rs10415778	19	48255988	T	G	0.119395	0.0588056	0.0622337	0.344701	-0.21387	0.0317041	1.52177e-11	-0.27496	0.293829	0.349386
ENSG00000166454	16	ATMIN	81069452	rs2911158	16	81091257	G	A	0.912101	-0.0659456	0.0704932	0.349536	-0.796121	0.0396254	8.81867e-90	0.0828336	0.0886418	0.350058	0.865167	16
ENSG00000180758	1	GPR157	9160364	rs7518834	1	9205255	A	G	0.284334	-0.0420578	0.0445421	0.345054	-0.186644	0.0291612	1.54948e-10	0.225337	0.24123	0.350244	0.595492	5
ENSG00000008382	19	MPND	4343524	rs2230636	19	4409756	G	A	0.251678	-0.0432972	0.0460051	0.346634	0.21038	0.0284261	1.35206e-13	-0.205805	0.220437	0.3505	0.284514	4
ENSG00000237753	2	AC079922.3	113399409	rs4849090	2	113399795	C	T	0.820517	0.0489479	0.0523784	0.350044	-0.642027	0.0303082	1.36126e-99	-0.0762396	0.0816622	0.350512	0.90274	11
ENSG00000235423	12	RP11-282O18.3	123736577	rs1727316	12	123618603	T	C	0.784593	0.0460081	0.0489466	0.347235	0.283136	0.0373893	3.65669e-14	0.162495	0.1742	0.35092	0.780567	8
ENSG00000111711	12	GOLT1B	21654715	rs68030467	12	21609936	G	A	0.127992	0.0572735	0.0605335	0.344074	0.155053	0.028269	4.13655e-08	0.36938	0.396171	0.351143
ENSG00000174953	3	DHX36	153990335	rs60746440	3	154441646	T	C	0.050015	0.0878546	0.0930449	0.345059	0.179546	0.0307907	5.5041e-09	0.489315	0.524973	0.351297
ENSG00000256673	12	RP11-599J14.2	9550951	rs7301079	12	9537345	C	T	0.602569	0.0382565	0.040891	0.349494	-0.477771	0.0469568	2.57198e-24	-0.0800729	0.0859481	0.351521	0.740111	14
ENSG00000197119	14	SLC25A29	100757448	rs2757545	14	100695368	C	T	0.397125	0.0385808	0.0411001	0.347883	0.203391	0.0279975	3.74112e-13	0.189688	0.203754	0.351872	0.451511	4
ENSG00000241529	3	RN7SL767P	113351551	rs9866806	3	113379865	C	G	0.332294	0.0404858	0.0428909	0.345208	-0.298445	0.0530618	1.86071e-08	-0.135656	0.145724	0.351902
ENSG00000149548	11	CCDC15	124824017	rs11219888	11	124942698	T	C	0.15405	-0.0526116	0.0560422	0.34784	0.391515	0.0555949	1.89115e-12	-0.13438	0.144408	0.352085	0.901451	4
ENSG00000095917	16	TPSD1	1306060	rs4984778	16	1297516	G	C	0.695283	-0.0405212	0.0434526	0.351058	0.658319	0.0517352	4.30635e-37	-0.0615525	0.0661824	0.352348	0.316632	15
ENSG00000188004	1	C1orf204	159804264	rs61050034	1	159808661	A	C	0.150731	0.0520096	0.0558664	0.351872	0.697835	0.0368945	8.69183e-80	0.0745299	0.0801537	0.352455	0.145451	4
ENSG00000137802	15	MAPKBP1	42066632	rs11630209	15	41893120	T	C	0.2818	0.0417682	0.0444025	0.346873	0.185824	0.030688	1.40182e-09	0.224773	0.241815	0.352618	0.0613504	10
ENSG00000116748	1	AMPD1	115215719	rs61752479	1	115231254	A	G	0.129906	0.0554745	0.0595992	0.351961	0.51894	0.0297834	5.44519e-68	0.1069	0.115012	0.352647	0.184673	17
ENSG00000243389	2	AC012442.5	113346617	rs4849090	2	113399795	C	T	0.820517	0.0489479	0.0523784	0.350044	-0.465797	0.0542609	9.1314e-18	-0.105084	0.113113	0.35288	0.592708	8
ENSG00000064995	6	TAF11	34845555	rs15922	6	34850826	C	G	0.0505432	-0.0850244	0.0908314	0.349238	-0.497505	0.0662164	5.76449e-14	0.170902	0.183985	0.352948	0.926525	4
ENSG00000168434	16	COG7	23399814	rs250583	16	23403510	A	G	0.191444	0.0473854	0.0506088	0.349115	0.238781	0.0325942	2.3733e-13	0.198447	0.213671	0.353017	0.2584	3
ENSG00000101353	20	MROH8	35729629	rs62621241	20	35796541	C	T	0.121261	-0.0577254	0.0614236	0.347325	0.198967	0.0329391	1.53679e-09	-0.290126	0.312427	0.353086	0.0848522	4
ENSG00000071967	2	CYBRD1	172378757	rs72884306	2	172375786	T	C	0.184349	-0.0480229	0.0516129	0.352141	-0.345881	0.0246098	7.22123e-45	0.138842	0.149548	0.353194	0.0222727	11
ENSG00000265750	18	RP11-799B12.4	21739473	rs752797	18	21735275	C	T	0.360136	-0.0390457	0.0415757	0.347655	0.279499	0.0460699	1.30445e-09	-0.139699	0.150523	0.353359	0.984553	3
ENSG00000139343	12	SNRPF	96252706	rs79232656	12	96254577	T	C	0.0875071	-0.0675558	0.0725413	0.351713	0.4599	0.0423247	1.67384e-27	-0.146892	0.158311	0.353474	0.591149	12
ENSG00000119402	9	FBXW2	123514256	rs12379604	9	123616858	G	T	0.161674	0.0512608	0.054585	0.34768	0.233089	0.0387908	1.86818e-09	0.219919	0.237024	0.353492	0.44659	6
ENSG00000162882	2	HAAO	42994229	rs1992286	2	42990336	G	T	0.541713	-0.0376168	0.0402012	0.34942	0.193746	0.028286	7.4093e-12	-0.194155	0.209422	0.353873	0.0143796	5
ENSG00000145391	4	SETD7	140417095	rs2725773	4	140436646	A	G	0.853752	-0.0526341	0.0566531	0.352858	-0.415093	0.0334602	2.43707e-35	0.126801	0.136865	0.354204	0.16557	10
ENSG00000204460	2	AC079586.1	129999746	rs705083	2	130007381	C	G	0.907583	-0.0641676	0.0688461	0.351314	0.364716	0.0457468	1.55515e-15	-0.175939	0.190052	0.354581	0.225078	3
ENSG00000187951	15	ARHGAP11B	30916697	rs58844471	15	31133420	G	A	0.498831	0.0375359	0.0403443	0.35217	0.414633	0.0448836	2.51258e-20	0.090528	0.0977935	0.354599	0.592326	10
ENSG00000155508	5	CNOT8	154237113	rs6882998	5	154144650	C	T	0.890426	0.0600906	0.0645408	0.351828	0.299511	0.0353328	2.31366e-17	0.200629	0.216783	0.354715	0.336036	5
ENSG00000095587	10	TLL2	98124363	rs17392013	10	98319815	C	T	0.152175	0.0519497	0.055648	0.35054	-0.306434	0.0435999	2.09048e-12	-0.16953	0.183194	0.354751	0.254428	3
ENSG00000197580	11	BCO2	112046190	rs11214134	11	112080424	C	T	0.246061	-0.0433873	0.0467771	0.35365	-0.39433	0.0300833	2.96608e-39	0.110028	0.118921	0.354852	0.161327	9
ENSG00000153157	6	SYCP2L	10748027	rs1767777	6	10925803	G	A	0.208198	-0.0457793	0.0492261	0.352381	0.517287	0.056762	7.99395e-20	-0.0884988	0.0956563	0.354875	0.923391	7
ENSG00000114988	2	LMAN2L	97371666	rs2271893	2	97405440	A	G	0.31965	0.0398943	0.0429944	0.353462	0.266609	0.0221775	2.73689e-33	0.149636	0.161744	0.354891	0.436376	13
ENSG00000204673	19	AKT1S1	50372295	rs746738	19	50386340	C	T	0.425729	0.0375947	0.0405097	0.353385	-0.23515	0.0203952	9.34719e-31	-0.159875	0.172829	0.35494	0.113002	12
ENSG00000158714	1	SLAMF8	159796540	rs61050034	1	159808661	A	C	0.150731	0.0520096	0.0558664	0.351872	-0.35801	0.0466297	1.61948e-14	-0.145274	0.15719	0.355385
ENSG00000003436	2	TFPI	188328957	rs4643503	2	188448778	T	C	0.106724	-0.0601497	0.0649969	0.354746	-0.498305	0.0344004	1.49794e-47	0.120709	0.130702	0.355725	0.555037	6
ENSG00000273295	22	AP000350.5	24243619	rs4822455	22	24255296	T	C	0.574305	-0.0375308	0.0406489	0.355854	1.02881	0.0254438	0	-0.0364798	0.0395209	0.35598	0.108141	20
ENSG00000218537	22	AP000350.4	24236613	rs4822455	22	24255296	T	C	0.574305	-0.0375308	0.0406489	0.355854	0.933847	0.0392409	3.52057e-125	-0.0401895	0.0435612	0.356217	0.0971684	18
ENSG00000099977	22	DDT	24313554	rs4822455	22	24255296	T	C	0.574305	-0.0375308	0.0406489	0.355854	0.689422	0.0317215	9.88332e-105	-0.0544381	0.059014	0.356289	0.155527	17
ENSG00000240972	22	MIF	24236191	rs4822455	22	24255296	T	C	0.574305	-0.0375308	0.0406489	0.355854	0.747256	0.0428917	5.62671e-68	-0.0502248	0.0544739	0.35653	0.13013	15
ENSG00000270775	11	AP000436.4	64792862	rs664226	11	64789194	C	T	0.620139	-0.0381799	0.0412059	0.354153	0.435064	0.0468208	1.51273e-20	-0.087757	0.095182	0.356533	0.0785955	3
ENSG00000158163	3	DZIP1L	137780832	rs58551449	3	137837187	G	A	0.029983	0.109438	0.117206	0.350444	-0.399275	0.069423	8.85411e-09	-0.274092	0.29739	0.356708
ENSG00000099974	22	DDTL	24309089	rs4822455	22	24255296	T	C	0.574305	-0.0375308	0.0406489	0.355854	-0.424509	0.036023	4.69827e-32	0.0884099	0.0960485	0.357327	0.123077	14
ENSG00000130595	11	TNNT3	1940792	rs2271439	11	1901467	C	A	0.834267	0.0502135	0.0537923	0.350577	0.143354	0.0259553	3.33047e-08	0.350276	0.380563	0.357355
ENSG00000227071	9	RP11-4E23.2	20683303	rs10964661	9	20690244	T	C	0.178097	-0.0490833	0.0526235	0.350961	0.357487	0.0632368	1.57536e-08	-0.137301	0.149194	0.357424
ENSG00000110074	11	FOXRED1	126138950	rs587891	11	126081336	C	T	0.776643	-0.0443927	0.0481924	0.356969	0.486592	0.0238648	2.07292e-92	-0.0912319	0.0991417	0.357459	0.226236	14
ENSG00000008130	1	NADK	1682671	rs7796	1	1684169	G	C	0.496917	0.0372999	0.0400587	0.351786	-0.117268	0.0198461	3.44445e-09	-0.318074	0.345815	0.357687	0.1936	3
ENSG00000198838	15	RYR3	33603163	rs16971175	15	33748434	T	A	0.139625	-0.0528893	0.0572889	0.355902	0.385232	0.040373	1.40349e-21	-0.137292	0.149407	0.358142
ENSG00000055955	3	ITIH4	52846991	rs13083728	3	52868445	A	G	0.225473	-0.0440146	0.0477877	0.357027	0.30971	0.0270383	2.23301e-30	-0.142116	0.154796	0.358576	0.405228	20
ENSG00000224358	1	RP11-466F5.8	165738166	rs4656461	1	165687205	A	G	0.879652	0.0562455	0.0608968	0.355684	-0.386889	0.048983	2.82412e-15	-0.145379	0.158474	0.358949	0.706203	3
ENSG00000213171	1	LINGO4	151772740	rs12754706	1	151590206	G	A	0.0348036	0.102611	0.111369	0.356859	0.854678	0.0867963	7.06618e-23	0.120058	0.130874	0.358957	0.0314566	13
ENSG00000226445	6	XXyac-YX65C7_A.2	169613349	rs7775470	6	169601313	A	C	0.173543	-0.0494932	0.0532646	0.352788	0.330423	0.0579861	1.20996e-08	-0.149787	0.16333	0.3591
ENSG00000102781	13	KATNAL1	30776767	rs9508711	13	30912750	A	G	0.44869	-0.0372979	0.0402206	0.353753	0.153457	0.0254698	1.6904e-09	-0.243051	0.265183	0.359383
ENSG00000160818	1	GPATCH4	156564279	rs7355216	1	156567730	C	T	0.0215089	-0.12895	0.140297	0.358033	-0.427448	0.0368218	3.72811e-31	0.301674	0.329247	0.359534	0.122075	9
ENSG00000146094	5	DOK3	176928908	rs3749728	5	176936819	G	C	0.0486969	0.0867628	0.0938736	0.355355	0.455631	0.0654573	3.38507e-12	0.190423	0.207838	0.359557
ENSG00000178163	4	ZNF518B	10441498	rs10016022	4	10446906	G	A	0.733688	0.0420623	0.0453598	0.353769	-0.133632	0.0227524	4.27194e-09	-0.314762	0.343643	0.359689	0.420868	4
ENSG00000005075	7	POLR2J	102113565	rs4543479	7	102111183	T	C	0.726555	0.0415391	0.0449638	0.355573	0.138253	0.0204115	1.259e-11	0.300457	0.32824	0.360003
ENSG00000188611	10	ASAH2	51942538	rs13189	10	52516765	T	C	0.782786	-0.0444883	0.0485542	0.35953	0.93386	0.0461347	4.17602e-91	-0.0476392	0.0520463	0.360022	0.599421	8
ENSG00000172113	3	NME6	48334754	rs13090538	3	48370769	C	A	0.316111	-0.0395419	0.0431293	0.359236	-0.454842	0.0299727	5.16225e-52	0.0869355	0.0949955	0.360111	0.16254	14
ENSG00000010295	12	IFFO1	6647541	rs7297364	12	6651441	T	C	0.261441	-0.0426545	0.0462707	0.35661	0.190926	0.0251304	3.02109e-14	-0.223409	0.244126	0.360121	0.752774	4
ENSG00000161036	7	LRWD1	102105376	rs4543479	7	102111183	T	C	0.726555	0.0415391	0.0449638	0.355573	-0.153484	0.0232066	3.74583e-11	-0.270641	0.295798	0.360217	0.0054111	4
ENSG00000164253	5	WDR41	76721795	rs4703734	5	76749386	T	C	0.0385693	-0.0951494	0.103551	0.358164	0.645781	0.067345	8.88133e-22	-0.14734	0.161085	0.360362	0.662941	8
ENSG00000170903	11	MSANTD4	105866350	rs2898233	11	105905830	T	C	0.172845	-0.0488609	0.0533649	0.359877	0.566998	0.0323955	1.37374e-68	-0.0861747	0.094247	0.360533	0.558464	6
ENSG00000267419	19	CTC-559E9.6	19887411	rs248933	19	19899564	C	T	0.375633	-0.0381402	0.0414102	0.357032	0.357158	0.0495673	5.78268e-13	-0.106788	0.116887	0.360927	0.103116	3
ENSG00000225778	10	PROSER2-AS1	11891612	rs72775944	10	11925054	C	T	0.156908	-0.0513976	0.0560505	0.359149	0.510517	0.0521702	1.29825e-22	-0.100678	0.110273	0.361249	0.452067	6
ENSG00000163931	3	TKT	53258723	rs62256054	3	53322431	C	G	0.185893	0.0477831	0.0516535	0.354929	0.178717	0.0317332	1.78277e-08	0.267367	0.292897	0.361328
ENSG00000204237	17	OXLD1	79632066	rs35953598	17	79680353	T	C	0.0603716	-0.0780325	0.0846434	0.356582	-0.285344	0.0442336	1.11225e-10	0.273468	0.29965	0.36144	0.495135	5
ENSG00000237037	22	NDUFA6-AS1	42486935	rs5996120	22	42543960	T	C	0.214007	0.0443259	0.0483408	0.359171	0.344461	0.0396215	3.50555e-18	0.128682	0.141116	0.361828	0.745812	10
ENSG00000228638	3	FCF1P2	48332283	rs13090538	3	48370769	C	A	0.316111	-0.0395419	0.0431293	0.359236	-0.315044	0.0361813	3.11035e-18	0.125512	0.137656	0.361884	0.40338	6
ENSG00000100197	22	CYP2D6	42522501	rs5996120	22	42543960	T	C	0.214007	0.0443259	0.0483408	0.359171	0.406617	0.0497607	3.04715e-16	0.109011	0.119631	0.362176	0.100246	7
ENSG00000162585	1	C1orf86	2115903	rs28719902	1	2060058	T	C	0.227159	-0.044066	0.048227	0.360864	-0.396698	0.033959	1.58123e-31	0.111082	0.121942	0.362328	0.36783	3
ENSG00000259881	16	RP11-830F9.5	88947446	rs12445159	16	88962880	T	C	0.148715	0.0513724	0.0561654	0.360369	-0.318566	0.0355572	3.26906e-19	-0.161261	0.177223	0.362858	0.475245	4
ENSG00000119943	10	PYROXD2	100143322	rs7913541	10	100172479	G	A	0.25903	-0.0416732	0.0458079	0.362961	0.869316	0.0238232	1.57974e-291	-0.0479379	0.0527106	0.36311	0.458266	14
ENSG00000171551	2	ECEL1	233344537	rs2853422	2	233341733	G	A	0.413968	0.0371902	0.0406385	0.360114	-0.280968	0.035557	2.74672e-15	-0.132365	0.145604	0.363313	0.738347	6
ENSG00000170949	19	ZNF160	53569859	rs329716	19	53590507	A	G	0.557923	-0.036756	0.0403548	0.36239	0.514356	0.0351027	1.29086e-48	-0.0714602	0.0786084	0.363315	0.744821	3
ENSG00000231259	2	AC125232.1	87257800	rs10191614	2	87091247	A	G	0.442302	0.0368291	0.0404315	0.362348	-0.493847	0.0391753	1.95484e-36	-0.0745759	0.082084	0.363597	0.385809	7
ENSG00000087365	11	SF3B2	65818200	rs503156	11	65820673	G	A	0.288132	-0.040379	0.0443067	0.36211	-0.211921	0.0187308	1.1185e-29	0.190538	0.209749	0.363662	0.251634	5
ENSG00000131966	14	ACTR10	58666798	rs17832891	14	58678057	A	G	0.0347521	-0.100741	0.110791	0.363195	-0.732053	0.050431	9.60437e-48	0.137614	0.15164	0.364137	0.234023	6
ENSG00000175581	11	MRPL48	73498361	rs7938019	11	73491130	A	G	0.0481165	0.0843562	0.0927602	0.363138	0.606016	0.0452377	6.36005e-41	0.139198	0.153418	0.364241	0.556085	9
ENSG00000117601	1	SERPINC1	173872947	rs6703547	1	173907812	T	C	0.114907	-0.0571306	0.0627383	0.362497	0.612891	0.0575321	1.68785e-26	-0.0932149	0.102738	0.364243	0.578831	13
ENSG00000068078	4	FGFR3	1795034	rs3135848	4	1797741	C	T	0.27257	0.0412677	0.0451381	0.360583	0.349053	0.0480598	3.7891e-13	0.118228	0.130336	0.364356	0.710412	4
ENSG00000107521	10	HPS1	100175955	rs7913541	10	100172479	G	A	0.25903	-0.0416732	0.0458079	0.362961	0.238729	0.0232227	8.67406e-25	-0.174563	0.192632	0.364832	0.124067	7
ENSG00000129566	14	TEP1	20833826	rs1713434	14	20881527	C	T	0.444157	-0.0367796	0.0403619	0.362166	-0.208821	0.0251638	1.0545e-16	0.17613	0.194446	0.365041
ENSG00000132740	11	IGHMBP2	68671310	rs636049	11	68667198	C	A	0.293382	-0.0401201	0.0441377	0.363363	0.278873	0.0265572	8.56264e-26	-0.143865	0.158864	0.365153	0.240332	14
ENSG00000158869	1	FCER1G	161185024	rs2070901	1	161185058	T	G	0.267989	0.0415305	0.0454713	0.361066	0.157644	0.0235922	2.35626e-11	0.263445	0.291125	0.365508	0.0660403	6
ENSG00000238227	9	C9orf69	139006427	rs10858224	9	139011504	T	C	0.177361	-0.0476787	0.0524026	0.3629	-0.199301	0.0242056	1.81552e-16	0.23923	0.264532	0.36581	0.971365	5
ENSG00000172932	11	ANKRD13D	67056018	rs3909167	11	67124992	G	T	0.0555556	0.0794215	0.0874239	0.363634	0.530503	0.0580833	6.63243e-20	0.14971	0.165608	0.365994	0.438508	6
ENSG00000181031	17	RPH3AL	62293	rs12941133	17	68686	C	G	0.256864	0.0414475	0.0458449	0.365953	1.01425	0.0518782	4.07645e-85	0.0408652	0.0452491	0.366464	0.24298	10
ENSG00000241130	15	RP11-507J18.1	51090867	rs28470808	15	51027607	T	C	0.185961	-0.0467086	0.0514432	0.363897	-0.388412	0.0452126	8.6379e-18	0.120255	0.133183	0.36656	0.213393	7
ENSG00000266931	2	RP11-1252D15.1	87282781	rs10191614	2	87091247	A	G	0.442302	0.0368291	0.0404315	0.362348	-0.265711	0.0401266	3.5482e-11	-0.138606	0.153596	0.366843	0.610024	3
ENSG00000168661	19	ZNF30	35417807	rs10422961	19	35422808	T	C	0.323908	0.0389705	0.0429215	0.363906	-0.238744	0.029653	8.19454e-16	-0.163231	0.18092	0.366935	0.245632	5
ENSG00000198203	2	SULT1C2	108905095	rs4149423	2	108916044	G	A	0.155604	-0.050077	0.0554506	0.366476	1.00738	0.0546935	9.31323e-76	-0.0497101	0.0551105	0.367052	0.89305	7
ENSG00000174720	4	LARP7	113558120	rs901475	4	113408396	C	T	0.505565	-0.0364501	0.039976	0.361874	0.151476	0.0246648	8.18121e-10	-0.240633	0.266803	0.367103	0.348844	6
ENSG00000234585	7	CCT6P3	64498732	rs7807855	7	64449629	G	A	0.398767	-0.0372634	0.0412739	0.366616	0.661884	0.0391028	2.8554e-64	-0.056299	0.0624468	0.367296	0.149105	20
ENSG00000135778	1	NTPCR	233086351	rs12725558	1	233091463	A	T	0.142084	-0.0517674	0.0573852	0.367002	-0.618051	0.0314305	4.38471e-86	0.0837591	0.0929463	0.367505
ENSG00000139200	12	PIANP	6802958	rs7959658	12	6754191	G	A	0.357531	-0.0383517	0.0420526	0.361771	0.269926	0.0462072	5.16864e-09	-0.142082	0.15768	0.367546
ENSG00000226002	7	RP11-460N20.5	64544481	rs7807855	7	64449629	G	A	0.398767	-0.0372634	0.0412739	0.366616	0.604496	0.0466362	2.0106e-38	-0.0616437	0.0684436	0.367775	0.225783	16
ENSG00000116786	1	PLEKHM2	16010827	rs6429757	1	15909850	G	C	0.553112	0.0364563	0.0402875	0.365517	0.176638	0.0192184	3.88849e-20	0.20639	0.229182	0.367828	0.0361226	10
ENSG00000197170	17	PSMD12	65334032	rs62085998	17	65336473	T	C	0.205284	0.0452996	0.049652	0.361589	0.0843655	0.015434	4.59786e-08	0.536945	0.596676	0.368177
ENSG00000196756	20	SNHG17	37049235	rs788347	20	37062583	T	C	0.15073	0.0502595	0.055835	0.368044	0.970576	0.0380437	1.44594e-143	0.0517832	0.0575635	0.368342	0.741309	16
ENSG00000132356	5	PRKAA1	40759481	rs13361707	5	40791884	T	C	0.266216	-0.0412855	0.0454067	0.363224	0.135254	0.0218591	6.111e-10	-0.305244	0.33932	0.368345
ENSG00000197937	19	ZNF347	53627325	rs329716	19	53590507	A	G	0.557923	-0.036756	0.0403548	0.36239	0.195213	0.0342233	1.16962e-08	-0.188287	0.209341	0.368425
ENSG00000260193	9	RP11-83N9.5	138999654	rs10858224	9	139011504	T	C	0.177361	-0.0476787	0.0524026	0.3629	-0.327098	0.0556588	4.18166e-09	0.145763	0.162113	0.368577
ENSG00000174514	1	MFSD4	205538013	rs11240512	1	205512917	G	A	0.661483	-0.0384585	0.0425155	0.365689	0.291914	0.0361669	6.95459e-16	-0.131746	0.146556	0.36868
ENSG00000140465	15	CYP1A1	75011883	rs2470890	15	75047426	C	T	0.333242	0.0384416	0.04247	0.365387	0.414545	0.0545924	3.11479e-14	0.092732	0.103175	0.368768	0.403405	13
ENSG00000122432	1	SPATA1	84971974	rs12136756	1	84956780	T	C	0.1701	0.0482156	0.0530431	0.363356	-0.400703	0.0678477	3.50678e-09	-0.120328	0.133934	0.368967
ENSG00000129925	16	TMEM8A	420773	rs3830160	16	419092	G	A	0.59501	0.036826	0.0409076	0.368001	-0.196216	0.0172662	6.30706e-30	-0.187681	0.209136	0.369499	0.0198922	10
ENSG00000165929	14	TC2N	92246095	rs1884840	14	92309325	G	A	0.585931	-0.0364293	0.040529	0.368735	-0.508289	0.0345748	6.33683e-49	0.0716705	0.079885	0.369628	0.439524	7
ENSG00000171067	11	C11orf24	68028803	rs901827	11	68030015	T	C	0.452479	0.0363919	0.0403105	0.366638	-0.194319	0.0246223	2.97407e-15	-0.187279	0.208798	0.369751	0.115457	4
ENSG00000101361	20	NOP56	2632791	rs2422824	20	2647370	C	T	0.389965	-0.0370188	0.0410716	0.367417	0.183672	0.0205085	3.36955e-19	-0.201548	0.224743	0.369829	0.856027	5
ENSG00000260711	14	RP11-747H7.3	92223103	rs1884840	14	92309325	G	A	0.585931	-0.0364293	0.040529	0.368735	-0.492753	0.040673	8.79742e-34	0.0739301	0.0824762	0.370049	0.618033	7
ENSG00000163406	3	SLC15A2	121612936	rs1143672	3	121648168	A	G	0.475795	-0.0360916	0.0401838	0.369098	0.456725	0.03237	3.31809e-45	-0.0790226	0.0881606	0.370067	0.220784	12
ENSG00000198189	4	HSD17B11	88257762	rs10028441	4	88290265	A	G	0.300851	-0.0392223	0.0436	0.368337	0.185056	0.0213301	4.10612e-18	-0.211948	0.236868	0.370896	0.748569	5
ENSG00000271032	19	CTD-2527I21.14	35505865	rs66528626	19	35513237	C	T	0.137707	0.0525725	0.0581765	0.366169	0.270575	0.0448315	1.58593e-09	0.194299	0.217407	0.371477
ENSG00000264920	17	RP11-6N17.4	45968621	rs72833445	17	45912672	T	C	0.0227068	-0.11552	0.128789	0.369735	0.786107	0.0890481	1.06664e-18	-0.146952	0.164675	0.372191	0.108805	8
ENSG00000101247	20	NDUFAF5	13765596	rs3180370	20	13747441	G	A	0.665188	-0.0380688	0.0424717	0.370075	0.23503	0.0256815	5.60396e-20	-0.161974	0.181572	0.372358	0.191264	10
ENSG00000105699	19	LSR	35739233	rs73031728	19	35799230	A	G	0.179946	0.046897	0.0522832	0.369729	0.326073	0.0382818	1.62749e-17	0.143824	0.161229	0.372367	0.365823	4
ENSG00000168936	4	TMEM129	1717679	rs4865467	4	1745500	T	G	0.187309	0.0458663	0.0510982	0.369393	0.219884	0.0274462	1.13358e-15	0.208593	0.233841	0.372377	0.245916	3
ENSG00000267264	19	CTC-459F4.6	28294446	rs7252041	19	28248720	G	A	0.850606	0.0503344	0.0557255	0.36639	0.348557	0.0625705	2.53828e-08	0.144408	0.161963	0.372601	0.658824	7
ENSG00000166037	11	CEP57	95523129	rs632388	11	95563775	G	A	0.386405	0.0375473	0.0420561	0.371969	0.395047	0.0235983	6.6435e-63	0.0950451	0.10661	0.372648	0.849441	17
ENSG00000149273	11	RPS3	75110530	rs3133186	11	75109868	C	T	0.0589767	0.0754034	0.0844382	0.371857	-0.525912	0.0374772	9.81189e-45	-0.143376	0.160881	0.372823	0.689352	3
ENSG00000174502	1	SLC26A9	205882176	rs16856462	1	205887981	C	T	0.0819011	-0.0670936	0.0744474	0.367471	-0.324031	0.0550662	3.99531e-09	0.207059	0.232433	0.373018
ENSG00000164978	9	NUDT2	34329504	rs7039222	9	34332740	G	A	0.149757	0.0498216	0.055903	0.372814	1.09212	0.050047	1.43786e-105	0.0456192	0.0512303	0.373212	0.260139	19
ENSG00000151694	2	ADAM17	9628615	rs12692386	2	9695906	G	A	0.673509	-0.0381412	0.0426707	0.371402	-0.256697	0.0262239	1.25924e-22	0.148585	0.166921	0.373387	0.208763	5
ENSG00000113643	5	RARS	167913450	rs244903	5	167913510	A	G	0.5473	-0.036058	0.040303	0.370962	-0.186048	0.0213099	2.53384e-18	0.19381	0.217761	0.373459	0.463427	8
ENSG00000119227	3	PIGZ	196673214	rs1147240	3	196674916	C	A	0.364186	0.0373219	0.0417051	0.37084	0.235293	0.028574	1.80276e-16	0.158619	0.178291	0.373648	0.360708	5
ENSG00000117114	1	LPHN2	81771845	rs3790877	1	82448686	C	A	0.192926	0.0454571	0.0509031	0.37185	0.41265	0.0404156	1.78574e-24	0.110159	0.123828	0.373672	0.973714	4
ENSG00000215218	5	UBE2QL1	6448736	rs9687391	5	6430604	C	T	0.140825	0.0524827	0.0587058	0.371325	0.26996	0.0360271	6.71927e-14	0.194409	0.219003	0.374702	0.489093	3
ENSG00000089053	12	ANAPC5	121746048	rs1622534	12	121789560	A	C	0.843431	-0.0487775	0.054798	0.373395	0.364806	0.0306805	1.32613e-32	-0.133708	0.150632	0.37473	0.845394	5
ENSG00000075234	22	TTC38	46663858	rs114058457	22	46748481	C	T	0.0335505	0.0992683	0.110973	0.371038	0.721694	0.101652	1.25046e-12	0.137549	0.154983	0.374804	0.280824	4
ENSG00000134222	1	PSRC1	109822178	rs646776	1	109818530	T	C	0.777289	0.04295	0.0480809	0.371704	-0.369373	0.0490115	4.8294e-14	-0.116278	0.13108	0.375038
ENSG00000130811	19	EIF3G	10225693	rs3745600	19	10224526	T	C	0.447487	0.0360531	0.0401714	0.369462	-0.105455	0.0190223	2.96069e-08	-0.341881	0.385894	0.375646
ENSG00000154845	18	PPP4R1	9546789	rs11876452	18	9607600	G	T	0.492231	-0.0358668	0.0401132	0.371247	0.144973	0.0223462	8.72194e-11	-0.247403	0.27931	0.375743	0.421773	3
ENSG00000070018	12	LRP6	12268959	rs11054746	12	12407708	G	T	0.0930285	0.0619993	0.0693641	0.371416	-0.217523	0.0355039	8.97e-10	-0.285024	0.322257	0.376447	0.853943	4
ENSG00000105135	19	ILVBL	15225795	rs11882609	19	15252255	A	G	0.138144	0.0518667	0.0581232	0.372201	0.2439	0.0370908	4.84047e-11	0.212656	0.240492	0.37656
ENSG00000133641	12	C12orf29	88427623	rs10858679	12	88396126	G	A	0.0897183	-0.0621642	0.0701902	0.375804	0.773642	0.0526993	8.62145e-49	-0.0803527	0.0908919	0.376671	0.722274	5
ENSG00000224051	1	GLTPD1	1260136	rs1240712	1	1344067	C	T	0.074499	-0.0678108	0.0758575	0.371363	0.143127	0.0249663	9.87776e-09	-0.473781	0.536406	0.377101	0.255374	3
ENSG00000013288	4	MAN2B2	6576902	rs10937748	4	6614168	G	A	0.201453	0.0446035	0.0500427	0.372764	-0.19965	0.0304249	5.30675e-11	-0.223408	0.252954	0.377129
ENSG00000204147	10	ASAH2B	52499078	rs10821826	10	52550158	G	A	0.855075	-0.0500752	0.0566095	0.376388	-0.563941	0.0382986	4.46406e-49	0.0887951	0.100563	0.377247	0.932523	6
ENSG00000101439	20	CST3	23608534	rs59059917	20	23595675	T	C	0.218315	0.043179	0.0484756	0.373071	0.218612	0.0334121	6.03339e-11	0.197514	0.223788	0.377455
ENSG00000177383	3	MAGEF1	184428156	rs10937186	3	184426945	C	T	0.754419	0.0414041	0.0465496	0.373755	-0.217881	0.0306205	1.11485e-12	-0.190031	0.21531	0.377456	0.911907	3
ENSG00000185298	17	CCDC137	79633394	rs11546631	17	79639708	T	C	0.0486797	-0.0831771	0.0936188	0.37429	-0.249027	0.032873	3.57943e-14	0.334008	0.378515	0.377551	0.277981	5
ENSG00000187676	13	B3GALTL	31774073	rs2274017	13	31728639	T	C	0.229267	0.0425178	0.0476239	0.371974	-0.189486	0.0329824	9.18892e-09	-0.224385	0.254349	0.377672	0.826821	5
ENSG00000104852	19	SNRNP70	49588676	rs11083959	19	49573206	T	C	0.26136	-0.0403596	0.0455974	0.376087	-0.234312	0.0230797	3.2366e-24	0.172247	0.195339	0.377893	0.876805	4
ENSG00000163312	4	HELQ	84328496	rs12642536	4	84383810	T	C	0.406065	0.0361461	0.0408392	0.376112	0.28238	0.0300873	6.27057e-21	0.128005	0.145267	0.378224	0.378204	10
ENSG00000165948	14	IFI27L1	94547628	rs3814821	14	94576937	C	T	0.511113	-0.0354699	0.0401924	0.377504	0.4814	0.0308063	4.7923e-55	-0.0736807	0.0836237	0.378264	0.399395	12
ENSG00000240204	7	SMKR1	129142320	rs11768964	7	129139750	C	T	0.917397	0.0648736	0.0728535	0.373216	-0.452583	0.0755994	2.14275e-09	-0.143341	0.162744	0.378439
ENSG00000144152	2	FBLN7	112895962	rs6705046	2	113017065	T	C	0.0311171	-0.101374	0.113839	0.373199	-0.364681	0.0623	4.80966e-09	0.27798	0.315752	0.378657
ENSG00000116062	2	MSH6	47922669	rs73929251	2	48126739	G	T	0.179833	-0.0468934	0.052832	0.374758	-0.213211	0.0310526	6.59702e-12	0.219939	0.249854	0.378713	0.183201	3
ENSG00000169436	8	COL22A1	139600478	rs4736051	8	139921451	C	T	0.262483	0.0402418	0.0454604	0.376045	-0.3108	0.0381217	3.55465e-16	-0.129478	0.147129	0.378841	0.0861655	3
ENSG00000131196	18	NFATC1	77155856	rs657693	18	77162462	G	A	0.356555	-0.0369376	0.0418687	0.377654	0.290051	0.0255161	6.07791e-30	-0.127349	0.144784	0.379087	0.745837	4
ENSG00000244625	22	CTA-211A9.5	27068730	rs5752392	22	27122923	T	G	0.15002	-0.0498913	0.0562699	0.375272	-0.391296	0.0593803	4.40844e-11	0.127503	0.1451	0.379551	0.691487	3
ENSG00000110060	11	PUS3	125763381	rs512115	11	125640876	T	C	0.44979	0.0357776	0.0403538	0.375296	-0.132924	0.0207271	1.42637e-10	-0.269158	0.306473	0.379811	0.855325	3
ENSG00000162909	1	CAPN2	223889295	rs7525446	1	223914453	T	C	0.849815	0.0498367	0.056179	0.375022	0.248329	0.0401469	6.19018e-10	0.200688	0.228543	0.379878	0.965368	4
ENSG00000166788	11	SAAL1	18091482	rs7943725	11	18096091	T	C	0.262599	0.040404	0.0456499	0.376111	-0.223838	0.0321322	3.25727e-12	-0.180506	0.205581	0.37993	0.999036	7
ENSG00000149488	20	TMC2	2517253	rs2422801	20	2599043	A	G	0.66448	-0.0375043	0.0424796	0.377302	-0.272153	0.0383589	1.29426e-12	0.137806	0.157291	0.380964	0.961816	5
ENSG00000103489	16	XYLT1	17195626	rs4555139	16	17563949	A	G	0.402625	-0.0361612	0.0408555	0.376103	0.208332	0.0340956	9.94885e-10	-0.173575	0.198154	0.381053
ENSG00000150768	11	DLAT	111895538	rs2303436	11	111896324	T	C	0.356039	0.0367563	0.0416921	0.377987	-0.0995345	0.0129001	1.20214e-14	-0.369282	0.421596	0.381077	0.0372445	6
ENSG00000225194	9	LINC00092	98782014	rs4743597	9	98918219	C	T	0.349352	-0.0378451	0.0427374	0.375873	0.263923	0.0443703	2.71125e-09	-0.143394	0.163716	0.381099
ENSG00000103199	16	ZNF500	4798240	rs58729822	16	4816102	C	T	0.272479	-0.0393347	0.0447671	0.37959	0.395686	0.0378532	1.41702e-25	-0.0994089	0.113537	0.381267	0.00958832	17
ENSG00000258289	14	CHURC1	65381079	rs10133290	14	65404442	C	A	0.198323	0.0440104	0.0502627	0.381243	1.01111	0.0195807	0	0.0435268	0.0497176	0.381312	0.519276	20
ENSG00000008277	7	ADAM22	87563458	rs3753106	7	87735981	A	G	0.494737	0.0352003	0.0401186	0.380266	-0.358556	0.0278825	7.60141e-38	-0.0981724	0.112149	0.381372	0.498743	11
ENSG00000174989	12	FBXW8	117348761	rs7133090	12	117373758	C	T	0.697277	0.038476	0.0436094	0.377622	-0.205799	0.0304691	1.43473e-11	-0.186959	0.213703	0.381653	0.59201	6
ENSG00000008405	12	CRY1	107385142	rs7313445	12	107445881	A	G	0.561262	0.0357513	0.0404744	0.377071	0.176244	0.0282296	4.28614e-10	0.202851	0.231937	0.381794
ENSG00000184402	20	SS18L1	60718822	rs2281740	20	60712511	G	A	0.806387	-0.0447305	0.0505162	0.375903	0.190058	0.0341639	2.64999e-08	-0.235352	0.269139	0.381867	0.744366	3
ENSG00000204536	6	CCHCR1	31110216	rs3130932	6	31133943	A	C	0.673796	0.0434285	0.0496659	0.381893	-0.475823	0.0359411	5.22679e-40	-0.0912703	0.104606	0.382929	0.00183127	20
ENSG00000073614	12	KDM5A	389295	rs2253565	12	497910	G	T	0.753333	-0.0409335	0.0464926	0.378626	0.186876	0.0288965	9.99205e-11	-0.219041	0.251083	0.382999	0.805615	6
ENSG00000167333	11	TRIM68	4619902	rs146711685	11	4594557	TG	T	0.0691492	-0.0701354	0.0797872	0.379385	-0.342227	0.0485691	1.83889e-12	0.204938	0.234948	0.383061	0.451643	4
ENSG00000247595	11	SPTY2D1-AS1	18621334	rs7950602	11	18603332	A	G	0.158652	0.0481873	0.0546738	0.378123	-0.228026	0.0376707	1.42054e-09	-0.211324	0.242298	0.383119
ENSG00000205106	11	CTD-2210P24.4	45792983	rs1139266	11	45832935	A	G	0.762035	0.0413801	0.0472936	0.381594	-0.434851	0.0400527	1.84804e-27	-0.0951593	0.109111	0.383135	0.00316682	13
ENSG00000206562	3	METTL6	15422782	rs2290537	3	15455717	G	A	0.428614	-0.0355937	0.0405557	0.380134	0.199086	0.0261356	2.58812e-14	-0.178786	0.205057	0.383273	0.203229	7
ENSG00000122176	1	FMOD	203309756	rs10920616	1	203318227	G	A	0.120518	-0.0542665	0.0619192	0.380808	-0.278015	0.0342691	4.95092e-16	0.195193	0.224015	0.383569	0.841751	4
ENSG00000106635	7	BCL7B	72950686	rs2573	7	72984220	C	T	0.0694653	-0.0682529	0.0775534	0.378818	-0.178453	0.0288131	5.88554e-10	0.38247	0.438953	0.383578	0.654236	5
ENSG00000049449	11	RCN1	31833939	rs477838	11	32101281	G	A	0.292198	-0.0386714	0.0442984	0.382677	-0.427439	0.0339484	2.37103e-36	0.0904723	0.103886	0.383817	0.866389	9
ENSG00000138050	2	THUMPD2	39963200	rs1986876	2	39987398	G	A	0.434456	0.0352631	0.0403479	0.382132	0.309828	0.0299489	4.39854e-25	0.113815	0.130691	0.383823	0.711648	11
ENSG00000213793	19	ZNF888	53418449	rs12459008	19	53454789	T	A	0.339097	0.0372947	0.0424632	0.37979	0.260863	0.039468	3.85689e-11	0.142967	0.164211	0.383956	0.343983	3
ENSG00000050130	14	JKAMP	59951161	rs10140007	14	59951278	C	T	0.35179	0.0365424	0.0418935	0.383061	0.316396	0.0256604	6.23451e-35	0.115496	0.132739	0.384249	0.764045	13
ENSG00000175110	3	MRPS22	138724648	rs2118981	3	139178853	C	T	0.394088	-0.036007	0.0408816	0.378445	0.0864864	0.0157092	3.68203e-08	-0.416331	0.478705	0.384462
ENSG00000173200	3	PARP15	122296449	rs2332240	3	122296834	G	A	0.46229	0.0350247	0.0401781	0.383352	0.348927	0.030426	1.90886e-30	0.100378	0.11548	0.384722	0.504969	4
ENSG00000070540	17	WIPI1	66417089	rs2909210	17	66456481	T	G	0.488392	0.0350567	0.0400024	0.380832	0.147699	0.0217247	1.05584e-11	0.237352	0.273078	0.384752	0.791015	8
ENSG00000260542	20	RP13-379O24.2	61088965	rs6142653	20	61088021	T	C	0.274444	-0.039153	0.0448741	0.382931	0.350227	0.0352209	2.68603e-23	-0.111793	0.128621	0.384755	0.997681	3
ENSG00000167670	19	CHAF1A	4402659	rs78869060	19	4444742	G	A	0.272102	-0.038979	0.0448471	0.384764	-0.589385	0.0291631	7.99832e-91	0.066135	0.0761617	0.385203	0.0433844	8
ENSG00000105755	19	ETHE1	44010871	rs112058634	19	44005880	C	CCAAA	0.201304	-0.0439767	0.0503223	0.382172	-0.318065	0.0412617	1.27317e-14	0.138263	0.159227	0.385209	0.61626	5
ENSG00000235358	1	RP11-399E6.1	41708045	rs12729448	1	41509834	A	G	0.115238	0.0552393	0.0634508	0.383981	0.879027	0.0726857	1.14266e-33	0.0628414	0.0723698	0.385209	0.456794	6
ENSG00000259775	14	RP11-45P15.4	103798011	rs1079298	14	103791045	C	T	0.277091	-0.0391841	0.0446549	0.380222	0.221422	0.0373546	3.07442e-09	-0.176966	0.203871	0.385379
ENSG00000148484	10	RSU1	16632610	rs921743	10	16851432	C	A	0.173371	0.0459864	0.0527901	0.38369	0.375444	0.0373623	9.3061e-24	0.122485	0.141134	0.385469	0.514728	3
ENSG00000273391	7	RP11-634H22.1	139043778	rs6467846	7	139079385	T	G	0.226859	0.0414625	0.0475763	0.383484	0.379277	0.0415229	6.59181e-20	0.10932	0.126009	0.385638	0.714588	7
ENSG00000213801	19	ZNF816-ZNF321P	53430388	rs12459008	19	53454789	T	A	0.339097	0.0372947	0.0424632	0.37979	0.240602	0.0439424	4.36545e-08	0.155006	0.178743	0.385834
ENSG00000169914	1	OTUD3	20209006	rs2298110	1	20233051	G	A	0.0192683	-0.127803	0.145814	0.380768	0.71912	0.120477	2.38832e-09	-0.177721	0.204942	0.385843	0.860724	3
ENSG00000228963	3	OR7E93P	125443382	rs57816830	3	125396018	A	G	0.155558	-0.0482925	0.0554905	0.384146	0.401104	0.0438007	5.31233e-20	-0.120399	0.138968	0.386282
ENSG00000239978	3	OR7E53P	125453138	rs57816830	3	125396018	A	G	0.155558	-0.0482925	0.0554905	0.384146	0.416472	0.0477284	2.64124e-18	-0.115956	0.1339	0.386497	0.562117	3
ENSG00000124214	20	STAU1	47729878	rs6067006	20	47817855	A	G	0.294101	-0.0381837	0.0438341	0.383701	-0.167615	0.0210661	1.76825e-15	0.227806	0.263079	0.386533	0.0747908	6
ENSG00000084764	2	MAPRE3	27193480	rs11126857	2	27297757	A	G	0.378556	0.0359863	0.0413357	0.383979	0.158592	0.0192701	1.87299e-16	0.226911	0.262096	0.386624	0.205054	13
ENSG00000145088	3	EAF2	121554030	rs7629369	3	121566282	C	T	0.293783	0.0383994	0.0438631	0.381336	0.234212	0.0408606	9.92632e-09	0.163951	0.189451	0.386818	0.315056	6
ENSG00000072121	14	ZFYVE26	68194091	rs2235962	14	68248281	T	C	0.627943	0.0362084	0.0413954	0.381739	-0.150694	0.026067	7.425e-09	-0.240278	0.277825	0.38712
ENSG00000170509	4	HSD17B13	88224941	rs6836489	4	88196855	T	A	0.351953	0.0366484	0.0421174	0.384219	-0.372803	0.0492775	3.86722e-14	-0.098305	0.11372	0.387341	0.628409	3
ENSG00000176222	19	ZNF404	44376515	rs396973	19	44399306	G	A	0.503177	-0.0345543	0.0399296	0.38683	-0.430013	0.0291566	3.15014e-49	0.0803564	0.0930164	0.387646	0.54727	20
ENSG00000255139	11	AP000442.1	59383902	rs74398490	11	59481119	T	G	0.0443769	0.084595	0.0972264	0.384255	0.706851	0.109955	1.28815e-10	0.119679	0.138803	0.388566	0.586949	3
ENSG00000169247	5	SH3TC2	148303202	rs1363522	5	148489570	C	T	0.760266	-0.0413208	0.0474371	0.38372	-0.256216	0.0443382	7.52927e-09	0.161273	0.187237	0.389054	0.97716	4
ENSG00000179361	15	ARID3B	74833518	rs76091141	15	74882816	G	A	0.0464411	0.0826968	0.0953617	0.385837	0.413081	0.0558792	1.44205e-13	0.200195	0.232438	0.389081	0.929577	4
ENSG00000186532	17	SMYD4	1682779	rs59742131	17	1714344	C	T	0.197361	0.0433502	0.0501541	0.3874	-0.40266	0.0398632	5.4656e-24	-0.10766	0.125012	0.389132	0.145627	10
ENSG00000198522	2	GPN1	27851114	rs3749147	2	27851918	A	G	0.252445	0.0399843	0.0462147	0.386937	0.247655	0.0287397	6.86323e-18	0.161452	0.187547	0.389317	0.589578	5
ENSG00000131401	19	NAPSB	50837053	rs59323905	19	50848025	A	G	0.306088	0.0380339	0.0438082	0.385288	-0.319807	0.0512053	4.22219e-10	-0.118928	0.1383	0.389832
ENSG00000079974	22	RABL2B	51205929	rs3810648	22	51175626	G	A	0.0609713	0.072513	0.0840922	0.388521	0.462886	0.0445016	2.43925e-25	0.156654	0.182293	0.390144	0.397304	3
ENSG00000104290	8	FZD3	28351729	rs3757886	8	28349999	C	T	0.862772	-0.0506746	0.058375	0.385346	0.24001	0.0406582	3.56689e-09	-0.211135	0.245835	0.390423
ENSG00000122971	12	ACADS	121163538	rs2014355	12	121175524	C	T	0.256686	-0.0395795	0.0457732	0.387209	-0.14172	0.0192551	1.83734e-13	0.27928	0.325205	0.390461	0.946849	5
ENSG00000161179	22	YDJC	21982378	rs861823	22	22046738	C	T	0.188719	-0.0445799	0.0513595	0.385396	-0.207506	0.0353894	4.53182e-09	0.214837	0.250206	0.390539	0.449233	4
ENSG00000170270	14	C14orf142	93669239	rs10132640	14	93684814	C	T	0.171837	-0.0458599	0.0528495	0.385533	-0.196556	0.0333307	3.69861e-09	0.233317	0.271773	0.390616
ENSG00000161981	16	SNRNP25	103010	rs798675	16	97610	A	G	0.392973	-0.0352631	0.0410086	0.389847	0.278384	0.0190223	1.68854e-48	-0.126671	0.147564	0.390663	0.586244	11
ENSG00000114738	3	MAPKAPK3	50648951	rs56347941	3	50707887	C	T	0.113519	-0.0545834	0.0633708	0.389054	-0.345932	0.0332718	2.55479e-25	0.157786	0.183816	0.390676	0.0213737	14
ENSG00000259134	15	LINC00924	95976324	rs72764027	15	96077835	A	G	0.090534	-0.0615131	0.0708711	0.385417	-0.358131	0.0618552	7.04581e-09	0.171761	0.200103	0.39069	0.396662	3
ENSG00000183751	16	TBL3	2022038	rs67220861	16	2026986	A	G	0.0895153	-0.0603289	0.0698706	0.387898	0.205476	0.0276214	1.01437e-13	-0.293606	0.342325	0.391069
ENSG00000162384	1	C1orf123	53679771	rs1056438	1	53679878	C	T	0.321754	-0.0367911	0.0428428	0.39048	-0.372105	0.0228453	1.20095e-59	0.0988729	0.115296	0.391138	0.803442	10
ENSG00000246982	6	RP1-179N16.6	36114475	rs2252430	6	36103921	A	G	0.943193	-0.0742784	0.0862085	0.3889	-0.523837	0.0592841	9.91633e-19	0.141797	0.165352	0.391143	0.144084	3
ENSG00000176720	2	BOK	242498136	rs75407258	2	242497787	C	A	0.0817981	0.0628246	0.0725849	0.386746	0.372775	0.0626693	2.70958e-09	0.168532	0.196766	0.391714
ENSG00000245975	15	RP11-30K9.6	59060271	rs17269439	15	59063144	A	C	0.035014	-0.0940426	0.10959	0.390822	1.37309	0.115852	2.09851e-32	-0.0684898	0.0800216	0.392058	0.15776	6
ENSG00000267724	18	RP11-49K24.8	44632317	rs75911383	18	44716011	T	C	0.0546237	-0.0757117	0.087835	0.3887	0.583061	0.0837351	3.32723e-12	-0.129852	0.151794	0.392304	0.469155	3
ENSG00000100401	22	RANGAP1	41641615	rs8139705	22	41680898	T	C	0.163515	0.04669	0.0539706	0.386984	-0.130008	0.0230792	1.76973e-08	-0.359132	0.42	0.392509
ENSG00000078177	4	N4BP2	40058446	rs61748749	4	40123790	G	T	0.0867733	0.0617036	0.0717807	0.390003	0.653147	0.080161	3.70177e-16	0.0944712	0.11051	0.392624	0.212158	3
ENSG00000099994	22	SUSD2	24577227	rs3788368	22	24577986	C	T	0.0793651	-0.0637957	0.0744308	0.391382	0.482193	0.0439914	5.87904e-28	-0.132303	0.15483	0.392825	0.879411	7
ENSG00000169696	17	ASPSCR1	79934683	rs9912553	17	79959703	G	C	0.721457	-0.0384902	0.0448269	0.390539	-0.234413	0.0272364	7.52497e-18	0.164198	0.19218	0.392884	0.939378	8
ENSG00000161980	16	POLR3K	96407	rs798675	16	97610	A	G	0.392973	-0.0352631	0.0410086	0.389847	0.154384	0.0207086	8.98148e-14	-0.228412	0.267388	0.392977	0.964071	5
ENSG00000142178	21	SIK1	44834395	rs73223101	21	45064164	C	T	0.0366605	-0.0924003	0.107085	0.388209	0.8924	0.152026	4.35629e-09	-0.103541	0.121286	0.393274
ENSG00000226259	5	GTF2H2B	69711179	rs7378507	5	70675231	C	T	0.651542	0.0360995	0.0422083	0.392402	-0.705228	0.0516506	1.91557e-42	-0.0511884	0.0599679	0.393328
ENSG00000145736	5	GTF2H2	70330784	rs7378507	5	70675231	C	T	0.651542	0.0360995	0.0422083	0.392402	-0.670835	0.0499565	4.12373e-41	-0.0538128	0.0630465	0.393359
ENSG00000230847	5	RP11-195E2.1	70370052	rs7378507	5	70675231	C	T	0.651542	0.0360995	0.0422083	0.392402	-0.61916	0.0466219	3.00524e-40	-0.058304	0.0683115	0.393381
ENSG00000256128	12	LINC00944	127214333	rs73234863	12	127269588	C	G	0.04603	-0.0839925	0.0975822	0.389384	0.667163	0.101157	4.24414e-11	-0.125895	0.147505	0.393383	0.419511	3
ENSG00000172058	5	SERF1A	70196492	rs7378507	5	70675231	C	T	0.651542	0.0360995	0.0422083	0.392402	-0.643215	0.0498842	4.85428e-38	-0.0561235	0.065765	0.39344
ENSG00000144118	2	RALB	120997640	rs17050072	2	121048712	C	T	0.695132	-0.0371628	0.0434439	0.392318	-0.318165	0.027281	1.98119e-31	0.116804	0.136912	0.393588	0.23474	15
ENSG00000230067	3	HSPD1P6	36808608	rs1472861	3	36825111	T	C	0.874531	-0.0528987	0.0614345	0.389206	-0.410872	0.0674811	1.13836e-09	0.128747	0.15101	0.393895
ENSG00000189419	15	SPATA41	100884662	rs4246316	15	101066561	T	C	0.673617	0.0365402	0.0426602	0.391698	0.263955	0.032054	1.79997e-16	0.138433	0.162491	0.394245	0.0334903	4
ENSG00000104442	8	ARMC1	66514694	rs6981992	8	66463478	T	G	0.714947	-0.0379439	0.044292	0.391624	0.229309	0.0284918	8.39821e-16	-0.165471	0.194245	0.39429	0.0244126	7
ENSG00000204540	6	PSORS1C1	31082527	rs3132545	6	31089125	G	A	0.731914	0.0457086	0.0532261	0.390471	0.355688	0.0536583	3.38511e-11	0.128508	0.150893	0.394411	0.463698	15
ENSG00000162365	1	CYP4A22	47603107	rs11211450	1	47573206	A	G	0.348273	-0.0363208	0.0421692	0.389067	-0.221081	0.0391346	1.61153e-08	0.164287	0.192945	0.394508	0.425297	5
ENSG00000215630	5	GUSBP9	70435716	rs7378507	5	70675231	C	T	0.651542	0.0360995	0.0422083	0.392402	0.440083	0.0492838	4.27712e-19	0.0820288	0.0963488	0.394562
ENSG00000169764	2	UGP2	64068074	rs6730863	2	63939417	C	T	0.248622	-0.0398386	0.0463351	0.389902	0.164984	0.0278298	3.06039e-09	-0.241469	0.283784	0.39483
ENSG00000197893	10	NRAP	115348475	rs17773680	10	115424373	T	C	0.10872	-0.0550347	0.0644433	0.393105	0.375375	0.0404057	1.54078e-20	-0.146613	0.172401	0.395094
ENSG00000260296	4	RP11-395I6.3	40168295	rs61748749	4	40123790	G	T	0.0867733	0.0617036	0.0717807	0.390003	0.502778	0.0870384	7.6266e-09	0.122725	0.14434	0.395186
ENSG00000164615	5	CAMLG	134074191	rs12657663	5	134076812	A	G	0.0998247	-0.0574869	0.0673923	0.39365	0.268665	0.0289714	1.80202e-20	-0.213972	0.2519	0.395641	0.367065	7
ENSG00000029534	8	ANK1	41510739	rs516946	8	41519248	C	T	0.758136	0.0401139	0.046979	0.393178	0.13562	0.0177025	1.8441e-14	0.295782	0.348547	0.396096	0.249972	3
ENSG00000162191	11	UBXN1	62443970	rs693698	11	62438819	T	G	0.691301	-0.0368503	0.0432094	0.393753	-0.131989	0.0158541	8.41593e-17	0.279192	0.329084	0.39622	0.051848	10
ENSG00000233016	9	SNHG7	139615818	rs11793962	9	139617379	A	G	0.367765	0.0357315	0.0419345	0.394171	-0.233294	0.0274827	2.08854e-17	-0.153161	0.180653	0.396539
ENSG00000035687	1	ADSS	244571796	rs3101470	1	244570510	A	G	0.747934	0.0392933	0.0460567	0.393575	0.193798	0.0256886	4.55313e-14	0.202754	0.239168	0.396579	0.84109	7
ENSG00000175416	5	CLTB	175819456	rs35069679	5	175808846	C	A	0.310409	-0.0369294	0.0433551	0.394331	-0.16601	0.0190732	3.20876e-18	0.222453	0.262407	0.396583
ENSG00000153406	16	NMRAL1	4511681	rs2160567	16	4535557	T	C	0.696375	-0.0370293	0.043654	0.396303	-0.925667	0.04053	1.87642e-115	0.0400028	0.047192	0.396627	0.0979146	20
ENSG00000231074	6	HCG18	30255174	rs2021107	6	30228138	A	G	0.0644008	-0.0912579	0.106969	0.393588	0.397644	0.0545324	3.05635e-13	-0.229496	0.270842	0.396803	0.120896	8
ENSG00000242349	1	NPPA-AS1	11901074	rs5065	1	11906068	G	A	0.149199	-0.0479258	0.0564488	0.395874	-0.656769	0.0527736	1.48836e-35	0.0729721	0.086149	0.39697	0.0953105	15
ENSG00000112992	5	NNT	43602794	rs57403343	5	43502947	C	T	0.494101	-0.034133	0.040188	0.395695	-0.149818	0.0148069	4.59171e-24	0.22783	0.269189	0.397354	0.766882	12
ENSG00000135052	9	GOLM1	88641061	rs6559892	9	88635939	T	G	0.178143	-0.0444959	0.0523482	0.395326	-0.334669	0.0399284	5.21558e-17	0.132955	0.15722	0.397742	0.751469	3
ENSG00000225950	19	NTF4	49559050	rs12974005	19	49599662	G	T	0.100841	-0.0563173	0.0664888	0.396984	-0.370321	0.0379454	1.68306e-22	0.152077	0.180219	0.398755	0.719843	5
ENSG00000145882	5	PCYOX1L	148737570	rs10050356	5	148775670	G	A	0.337633	0.0361418	0.0424523	0.394574	0.162564	0.0258756	3.33132e-10	0.222324	0.263529	0.398871	0.0890701	3
ENSG00000133466	22	C1QTNF6	37576207	rs229526	22	37581422	C	G	0.232606	0.0401226	0.0474457	0.397746	0.396745	0.0358941	2.11505e-28	0.101129	0.119937	0.399123	0.898483	8
ENSG00000196476	20	C20orf96	251504	rs3827147	20	256727	A	T	0.612615	0.0348373	0.0410996	0.396644	0.258715	0.0317687	3.83335e-16	0.134655	0.159719	0.399186	0.390272	6
ENSG00000163002	2	NUP35	183982241	rs12612008	2	183989637	T	C	0.660091	-0.0358155	0.0422192	0.396258	0.244129	0.0322055	3.446e-14	-0.146707	0.174018	0.399195	0.988181	7
ENSG00000159461	16	AMFR	56395364	rs4924	16	56396486	T	C	0.543069	-0.0341112	0.0401753	0.395848	0.114136	0.0161218	1.44585e-12	-0.298865	0.354517	0.399218	0.00638064	3
ENSG00000184517	16	ZFP1	75182390	rs8059411	16	75181554	C	T	0.561692	-0.034237	0.0405311	0.398274	0.309501	0.0276023	3.52637e-29	-0.11062	0.131327	0.399607	0.352599	8
ENSG00000228049	7	POLR2J2	102277474	rs11981219	7	102339168	T	C	0.891627	0.05423	0.0643402	0.399304	-1.22338	0.0767143	2.97862e-57	-0.044328	0.0526656	0.399962	0.128117	12
ENSG00000250462	17	LRRC37BP1	28956698	rs118191118	17	28811946	G	T	0.0392453	0.0869735	0.102507	0.39618	-0.536016	0.0848665	2.68438e-10	-0.162259	0.192957	0.400398
ENSG00000263006	18	ROCK1P1	109065	rs3931630	18	148913	A	G	0.268311	0.0378184	0.0449364	0.400013	0.998329	0.0551227	2.60876e-73	0.0378817	0.0450602	0.400521	0.817318	11
ENSG00000260361	15	CTD-2313J17.5	93322987	rs7171375	15	93313277	T	C	0.397701	-0.034627	0.0409929	0.398274	0.35291	0.0414026	1.54333e-17	-0.0981185	0.116726	0.400578
ENSG00000101166	20	SLMO2	57608200	rs151354	20	57606971	G	A	0.222289	0.0405697	0.0480082	0.398079	0.208418	0.0254789	2.83787e-16	0.194655	0.231572	0.400581
ENSG00000146411	6	SLC2A12	134309835	rs2627234	6	134364428	T	C	0.494054	-0.0339133	0.0402702	0.399707	0.341492	0.0261141	4.46194e-39	-0.0993092	0.118169	0.400682	0.58492	3
ENSG00000129465	14	RIPK3	24805227	rs34106261	14	24806902	A	G	0.044763	0.0831243	0.0982085	0.397326	-0.520144	0.0745142	2.94199e-12	-0.15981	0.190193	0.400767
ENSG00000181404	9	XXyac-YRM2039.2	14511	rs540909	9	273160	C	T	0.753157	0.0394727	0.0465372	0.396328	0.323467	0.0529319	9.90077e-10	0.12203	0.145249	0.400828	0.950317	3
ENSG00000196247	7	ZNF107	64126511	rs2862798	7	64150010	T	C	0.42989	-0.0339994	0.0404271	0.400345	-0.576323	0.0390737	3.09311e-49	0.0589937	0.0702605	0.40111	0.0783921	11
ENSG00000196683	7	TOMM7	22852251	rs2286507	7	22854760	C	T	0.350473	0.035284	0.0419992	0.400847	-0.277369	0.018107	5.76927e-53	-0.12721	0.151648	0.401553	0.385069	14
ENSG00000185339	22	TCN2	31002825	rs5753220	22	30986350	C	T	0.262641	0.038203	0.0451947	0.397944	-0.267986	0.0396194	1.34229e-11	-0.142556	0.169958	0.401596	0.197286	3
ENSG00000249626	3	RP11-496H1.1	197361186	rs9917735	3	197344176	G	A	0.0889854	-0.0598217	0.0706627	0.397228	-0.301336	0.0486788	6.00552e-10	0.198522	0.236681	0.401596	0.246738	6
ENSG00000185215	14	TNFAIP2	103589779	rs2149674	14	103607073	C	T	0.798789	0.0427678	0.0504604	0.396688	0.196736	0.0339373	6.74926e-09	0.217387	0.259215	0.401674
ENSG00000038210	4	PI4K2B	25162263	rs313551	4	25242141	T	G	0.717473	0.0376714	0.0445378	0.397646	-0.211073	0.032766	1.18035e-10	-0.178476	0.212818	0.401676	0.481054	4
ENSG00000246375	4	RP11-10L7.1	89206094	rs7682161	4	89191346	C	T	0.0525746	-0.0749898	0.089218	0.400616	0.681927	0.077532	1.42512e-18	-0.109967	0.131428	0.402755	0.265842	3
ENSG00000125945	1	ZNF436	23685941	rs12126283	1	23712625	A	G	0.0589464	-0.0737082	0.0879988	0.402253	0.998046	0.0818468	3.3425e-34	-0.0738525	0.0883788	0.40336	0.271419	10
ENSG00000213144	12	RP11-64B16.2	119632655	rs12811848	12	119619632	A	G	0.0565918	0.0731351	0.0868424	0.399699	-0.366784	0.0558039	4.9402e-11	-0.199396	0.238703	0.403532
ENSG00000108599	17	AKAP10	19807615	rs397969	17	19804247	C	T	0.397068	-0.0345599	0.0410057	0.399336	0.144388	0.0241915	2.39399e-09	-0.239354	0.286814	0.403983	0.583075	3
ENSG00000204219	1	TCEA3	23707554	rs12126283	1	23712625	A	G	0.0589464	-0.0737082	0.0879988	0.402253	-0.375886	0.0406704	2.41375e-20	0.196092	0.23507	0.404176	0.272031	11
ENSG00000167005	16	NUDT21	56463045	rs75289223	16	56485251	T	G	0.0777789	0.0623013	0.0746074	0.403686	0.76725	0.0461411	4.34486e-62	0.0812008	0.0973626	0.404279	0.758388	6
ENSG00000249087	1	C1orf213	23695490	rs12126283	1	23712625	A	G	0.0589464	-0.0737082	0.0879988	0.402253	0.534795	0.0669352	1.35215e-15	-0.137825	0.165449	0.404822
ENSG00000115419	2	GLS	191745553	rs12619138	2	191730200	T	G	0.258428	0.0381631	0.0457342	0.404025	0.355458	0.0303708	1.21684e-31	0.107363	0.128989	0.405216	0.918203	17
ENSG00000213839	9	RP11-3J10.4	37885680	rs10973642	9	38025982	C	G	0.193947	-0.0426811	0.0509902	0.402567	0.327658	0.044404	1.59467e-13	-0.130261	0.156618	0.405572	0.863899	6
ENSG00000243753	6	HLA-L	30227361	rs9263699	6	31093699	A	G	0.17207	0.0549559	0.0658905	0.404253	0.555127	0.0503162	2.65567e-28	0.098997	0.119033	0.405592	0.334623	20
ENSG00000130332	19	LSM7	2321516	rs12976273	19	2326902	A	G	0.602684	-0.034257	0.0409662	0.403027	0.136271	0.0190078	7.54269e-13	-0.251389	0.302661	0.406203	0.0985444	7
ENSG00000060656	1	PTPRU	29563028	rs34080763	1	29375105	G	A	0.107479	-0.0543318	0.064681	0.40091	-0.333131	0.0600933	2.96372e-08	0.163094	0.196377	0.406247
ENSG00000271964	3	RP11-415F23.2	16355946	rs541299	3	16367122	T	C	0.568983	0.0336938	0.0404795	0.405202	-0.409739	0.0370779	2.17339e-28	-0.0822324	0.0990732	0.40653	0.164716	4
ENSG00000103227	16	LMF1	903634	rs742036	16	960725	A	G	0.376559	-0.034447	0.0414063	0.405451	0.323013	0.0263859	1.85662e-34	-0.106643	0.128483	0.406532	0.677339	11
ENSG00000256448	11	RP11-809N8.4	73116342	rs60576099	11	73088494	A	G	0.0985156	0.0569616	0.0679636	0.401964	0.356012	0.0624836	1.21446e-08	0.159999	0.192957	0.406993	0.528324	3
ENSG00000273209	2	RP11-107N15.1	202897493	rs13034206	2	202901235	T	C	0.314384	-0.0362501	0.0432784	0.402255	0.222517	0.0383506	6.54585e-09	-0.162909	0.196511	0.407099
ENSG00000267265	19	CTC-550B14.7	55517561	rs41275826	19	55544095	G	A	0.140372	-0.0484938	0.0578886	0.402194	-0.323127	0.0560967	8.40227e-09	0.150077	0.181036	0.407111	0.56762	3
ENSG00000140365	15	COMMD4	75628232	rs114064595	15	75628414	T	C	0.0357965	0.0907563	0.109145	0.405678	-0.538112	0.0512628	8.90588e-26	-0.168657	0.203465	0.407147
ENSG00000163608	3	C3orf17	112721287	rs1110819	3	112726046	C	G	0.837369	0.0452819	0.0541006	0.402597	0.183286	0.0311027	3.79399e-09	0.247056	0.298133	0.407287	0.451961	3
ENSG00000251405	5	CTB-109A12.1	156789623	rs10063413	5	156811443	A	G	0.0983824	-0.0556323	0.0670787	0.406901	0.821688	0.0586794	1.49423e-44	-0.0677049	0.0817783	0.407723	0.224135	18
ENSG00000248544	5	CTB-47B11.3	156802749	rs10063413	5	156811443	A	G	0.0983824	-0.0556323	0.0670787	0.406901	0.831305	0.0606982	1.07687e-42	-0.0669216	0.0808387	0.40776	0.182211	14
ENSG00000243795	3	RP11-572M11.3	112861197	rs1110819	3	112726046	C	G	0.837369	0.0452819	0.0541006	0.402597	-0.371402	0.066321	2.14266e-08	-0.121922	0.147284	0.407784	0.55806	4
ENSG00000221866	7	PLXNA4	131808091	rs55868339	7	131906729	T	G	0.165705	0.0444496	0.0535509	0.406515	0.430949	0.0418165	6.63947e-25	0.103144	0.124665	0.40803	0.709045	5
ENSG00000162600	1	OMA1	58881056	rs11207262	1	59037867	A	G	0.170197	-0.043765	0.0527703	0.406906	0.32444	0.0273628	1.98002e-32	-0.134894	0.163048	0.408051	0.576407	8
ENSG00000272316	6	XXbac-BPGBPG55C20.2	58234838	rs4469327	6	58285920	A	G	0.693997	0.0365198	0.0440002	0.406544	0.285669	0.028718	2.58906e-23	0.12784	0.15456	0.40817	0.323057	10
ENSG00000254604	11	AP000487.6	70128473	rs6592542	11	70187783	G	A	0.350749	0.0350938	0.0420121	0.403534	0.204194	0.0353564	7.68168e-09	0.171865	0.207887	0.408394
ENSG00000105136	19	ZNF419	57999079	rs2074072	19	58003613	T	C	0.702914	0.0360103	0.0435333	0.408129	-0.766834	0.0410858	9.67906e-78	-0.0469597	0.0568259	0.408589	0.792271	19
ENSG00000139370	12	SLC15A4	129277739	rs3741615	12	129298848	A	G	0.1072	-0.0535695	0.0644184	0.405642	0.306129	0.0437249	2.53679e-12	-0.17499	0.211908	0.408928	0.552262	3
ENSG00000095397	9	DFNB31	117164360	rs12339210	9	117170241	C	G	0.126395	0.0503045	0.0603991	0.404919	0.357403	0.0565067	2.53288e-10	0.14075	0.170453	0.408952	0.333384	4
ENSG00000137714	11	FDX1	110300607	rs2724421	11	110278508	G	A	0.347621	-0.0348341	0.0420231	0.407146	0.188133	0.0210321	3.71796e-19	-0.185157	0.224326	0.40915	0.558002	9
ENSG00000239650	6	GUSBP4	58246051	rs4469327	6	58285920	A	G	0.693997	0.0365198	0.0440002	0.406544	0.290841	0.0421618	5.26622e-12	0.125566	0.152377	0.409912
ENSG00000100058	22	CRYBB2P1	25844072	rs742029	22	25905879	A	G	0.272837	0.0376283	0.0452185	0.405327	0.260241	0.0439479	3.18851e-09	0.14459	0.175464	0.409913
ENSG00000141759	18	TXNL4A	77732867	rs10438902	18	77745640	G	A	0.832458	0.0444344	0.0538253	0.40907	-0.295334	0.0220366	5.8873e-41	-0.150455	0.182598	0.409958	0.213226	20
ENSG00000167554	19	ZNF610	52839498	rs321919	19	52839199	C	G	0.666096	-0.0355265	0.0426976	0.405381	0.217384	0.0366894	3.1232e-09	-0.163427	0.198343	0.40996
ENSG00000171291	19	ZNF439	11959541	rs118159575	19	11696438	G	A	0.0279768	0.0997673	0.120657	0.408312	1.2403	0.132499	7.91313e-21	0.080438	0.0976593	0.410133	0.131962	6
ENSG00000204851	19	PNMAL2	46990163	rs4803966	19	46996928	A	C	0.162086	-0.0449575	0.0542883	0.4076	0.448759	0.05714	4.0403e-15	-0.100182	0.121645	0.41019	0.274849	3
ENSG00000134982	5	APC	112043195	rs1697914	5	112047719	A	G	0.0900766	0.057906	0.0696741	0.405918	-0.163626	0.0297437	3.77231e-08	-0.353892	0.430645	0.411206	0.268657	5
ENSG00000115306	2	SPTBN1	54683422	rs4557020	2	54718181	C	T	0.497546	0.0330199	0.0401423	0.410751	0.376165	0.0339001	1.30798e-28	0.0877804	0.107007	0.412033	0.0546121	10
ENSG00000104899	19	AMH	2249308	rs7249235	19	2242829	C	A	0.911461	0.0585295	0.0713331	0.411926	0.81897	0.0532773	2.52924e-53	0.0714672	0.087225	0.412591	0.0337045	7
ENSG00000123104	12	ITPR2	26490342	rs11048701	12	26983350	T	G	0.207013	-0.0409602	0.0496366	0.409257	0.267561	0.0391689	8.43503e-12	-0.153087	0.186864	0.412646
ENSG00000188191	7	PRKAR1B	588834	rs35761377	7	763545	T	C	0.1479	0.0465642	0.0566426	0.411037	0.322686	0.0332521	2.89266e-22	0.144302	0.176163	0.412709	0.341475	7
ENSG00000267480	18	RP11-703I16.1	12031177	rs609588	18	12034196	G	A	0.350802	-0.0346539	0.0420704	0.410104	0.281857	0.0372093	3.59401e-14	-0.122949	0.150141	0.412852
ENSG00000139344	12	AMDHD1	96337071	rs7955450	12	96337183	G	A	0.577408	-0.0336524	0.041135	0.413303	0.891855	0.0415919	5.30831e-102	-0.037733	0.0461565	0.413642	0.775498	8
ENSG00000115084	2	SLC35F5	114462588	rs28510924	2	114485146	C	T	0.129123	-0.0488967	0.0595889	0.411894	-0.279994	0.0338954	1.45022e-16	0.174635	0.213869	0.414187
ENSG00000258053	12	CTD-2021H9.3	71441182	rs1355373	12	71507382	A	G	0.410078	0.0333678	0.0407404	0.412766	0.40237	0.0390519	6.79655e-25	0.0829281	0.10157	0.414238	0.4736	12
ENSG00000147485	8	PXDNL	52232138	rs6986081	8	52540001	G	T	0.123009	0.0502827	0.0613842	0.412702	0.505557	0.0541433	9.87372e-21	0.09946	0.121885	0.414493	0.242017	12
ENSG00000185904	10	LINC00839	42970991	rs1255371	10	42988230	G	A	0.602285	0.0334094	0.0408533	0.413477	-0.536194	0.0440748	4.74285e-34	-0.0623084	0.0763632	0.41453	0.557125	13
ENSG00000106344	7	RBM28	127937738	rs12538722	7	127939994	G	A	0.33867	-0.0348099	0.0423282	0.41086	-0.167191	0.0259389	1.15174e-10	0.208204	0.255225	0.414633	0.932936	5
ENSG00000162377	1	SELRC1	53152508	rs269319	1	53133866	C	T	0.364791	0.0342192	0.0417065	0.411944	-0.131123	0.0175973	9.24199e-14	-0.26097	0.319994	0.414759
ENSG00000136051	12	KIAA1033	105501102	rs1196755	12	105602871	T	C	0.720507	0.036511	0.044738	0.414438	0.531466	0.0318205	1.26762e-62	0.0686987	0.0842789	0.414995	0.135603	10
ENSG00000140416	15	TPM1	63334831	rs4775606	15	63327605	C	T	0.540684	0.0331455	0.0403214	0.411059	-0.125372	0.020694	1.375e-09	-0.264377	0.324561	0.415319	0.481096	3
ENSG00000153107	2	ANAPC1	112523848	rs12233011	2	112641283	G	A	0.681417	-0.0352095	0.0430057	0.412947	0.252663	0.0315509	1.16476e-15	-0.139354	0.171097	0.415375	0.156055	5
ENSG00000157315	16	TMED6	69377151	rs3852691	16	69364030	A	G	0.0659475	-0.0661812	0.0807562	0.41249	0.659745	0.0979505	1.63377e-11	-0.100313	0.123308	0.415921
ENSG00000100024	22	UPB1	24863206	rs4822492	22	24843594	G	C	0.585407	-0.0332808	0.0406529	0.412982	-0.270187	0.0381448	1.40863e-12	0.123177	0.151464	0.416078	0.63002	5
ENSG00000105341	19	ATP5SL	41937223	rs2231942	19	41942273	A	G	0.035412	-0.0890084	0.108671	0.412749	0.342814	0.0514007	2.56766e-11	-0.259641	0.319378	0.416243	0.760019	3
ENSG00000260306	16	RP11-645C24.5	21805416	rs8060224	16	21732836	G	A	0.127768	-0.0490434	0.0598345	0.412415	-0.412322	0.0647308	1.89279e-10	0.118944	0.146312	0.416248	0.320467	5
ENSG00000130818	19	ZNF426	9638667	rs2042200	19	9646898	A	G	0.0828659	0.0595308	0.0727062	0.412909	0.313652	0.0461995	1.12851e-11	0.189799	0.233485	0.416278	0.586732	4
ENSG00000251600	4	RP11-673E1.1	144833484	rs17018500	4	144746002	C	T	0.321166	0.0350063	0.0429474	0.415016	-0.456435	0.0428909	1.90499e-26	-0.076695	0.0943687	0.416381	0.898811	12
ENSG00000156042	10	TTC18	75013517	rs6480700	10	75101690	G	A	0.0604627	-0.0686336	0.0839148	0.413417	-0.380042	0.0535901	1.32524e-12	0.180595	0.222268	0.416499	0.289971	4
ENSG00000137601	4	NEK1	170314426	rs34099167	4	170398454	C	T	0.109434	0.0523241	0.0640878	0.414246	0.34751	0.0434144	1.19966e-15	0.150569	0.185377	0.41666	0.632411	4
ENSG00000226742	18	HSBP1L1	77724561	rs2298645	18	77728135	T	G	0.831129	0.043672	0.0536924	0.416004	-0.575821	0.0400471	7.05229e-47	-0.075843	0.093394	0.416748	0.364962	20
ENSG00000183891	2	TTC32	20096404	rs1060742	2	20189015	C	T	0.0898199	-0.0572828	0.0704982	0.41648	0.796492	0.0540637	3.98854e-49	-0.0719189	0.0886454	0.417188	0.767582	5
ENSG00000112699	6	GMDS	1624041	rs75992740	6	2268253	A	G	0.0556195	0.0717252	0.0876128	0.41298	0.414642	0.0702139	3.51765e-09	0.172981	0.213318	0.417419
ENSG00000184227	14	ACOT1	74003818	rs8015976	14	74055115	A	G	0.736049	0.0367455	0.045299	0.417264	0.783527	0.0389725	6.72387e-90	0.0468976	0.0578613	0.417643	0.0232822	14
ENSG00000129007	15	CALML4	68483043	rs10431808	15	68507272	A	G	0.571608	0.0330021	0.0403997	0.413992	0.250076	0.0394927	2.41676e-10	0.131968	0.162888	0.417839	0.380363	4
ENSG00000085733	11	CTTN	70244510	rs7128969	11	70205017	A	C	0.117721	-0.0503363	0.0616318	0.414085	0.17121	0.028298	1.44622e-09	-0.294003	0.363243	0.418294	0.853963	3
ENSG00000138279	10	ANXA7	75134859	rs6480700	10	75101690	G	A	0.0604627	-0.0686336	0.0839148	0.413417	-0.19063	0.0341155	2.29982e-08	0.360036	0.444888	0.418358
ENSG00000132383	17	RPA1	1732996	rs1131636	17	1801189	T	C	0.593311	-0.0331995	0.0406587	0.414191	-0.149264	0.0249086	2.06666e-09	0.222421	0.274912	0.418478	0.127363	3
ENSG00000132323	2	ILKAP	239079042	rs11677996	2	239118007	G	A	0.185484	0.0421467	0.0516266	0.414285	0.166726	0.0279823	2.54916e-09	0.25279	0.312542	0.418619	0.279903	3
ENSG00000204577	19	LILRB3	54720147	rs3865476	19	54714057	G	A	0.0318334	-0.0930563	0.114142	0.41492	0.528615	0.0839181	2.99227e-10	-0.176038	0.217727	0.418789
ENSG00000100077	22	ADRBK2	25960816	rs2103527	22	25923169	A	G	0.321337	0.0350694	0.0431184	0.416029	-0.249194	0.034667	6.56426e-13	-0.140731	0.174136	0.418992
ENSG00000070950	3	RAD18	8817088	rs507926	3	9008174	C	T	0.83355	0.0439761	0.0539113	0.414665	-0.285324	0.0490717	6.08418e-09	-0.154127	0.190798	0.419205
ENSG00000180398	2	MCFD2	47129009	rs12712979	2	47162739	C	T	0.105106	-0.0528071	0.0651047	0.417303	-0.272409	0.0305967	5.4257e-19	0.193852	0.239986	0.419226	0.369505	4
ENSG00000010017	6	RANBP9	13621730	rs204239	6	13732840	T	C	0.234348	0.0385851	0.0475075	0.416683	-0.160249	0.0214667	8.32937e-14	-0.240782	0.29821	0.419422	0.0523277	4
ENSG00000125257	13	ABCC4	95672083	rs7490267	13	95970258	C	T	0.637852	-0.0338709	0.0418034	0.417801	-0.29382	0.0311066	3.5347e-21	0.115278	0.142798	0.419506	0.651008	7
ENSG00000107890	10	ANKRD26	27280843	rs62622019	10	27436566	C	T	0.0476476	-0.0760827	0.0941541	0.419053	0.763292	0.0524477	5.55794e-48	-0.0996771	0.123543	0.419768	0.0361022	9
ENSG00000185567	14	AHNAK2	105403581	rs2582496	14	105432370	C	T	0.670445	0.0345909	0.042588	0.416665	0.198464	0.0293529	1.36749e-11	0.174293	0.216131	0.419998	0.30205	5
ENSG00000168427	2	KLHL30	239047363	rs12692216	2	239050033	T	C	0.626244	0.0341963	0.0423235	0.419105	0.28654	0.0281131	2.14383e-24	0.119342	0.148169	0.420561	0.600407	11
ENSG00000215237	9	RP11-54D18.2	14993310	rs7858723	9	15018281	C	T	0.506868	0.0322147	0.0399716	0.420277	0.691276	0.0393816	5.6132e-69	0.0466018	0.0578838	0.420767	0.689305	19
ENSG00000119977	10	TCTN3	97423158	rs10786229	10	97447373	T	A	0.31679	0.0348073	0.0431064	0.419393	-0.248363	0.0251697	5.75627e-23	-0.140147	0.174142	0.420944	0.0160202	11
ENSG00000166847	16	DCTN5	23652713	rs35635	16	23693770	G	T	0.256359	0.0371225	0.045931	0.418961	0.184819	0.0213516	4.88719e-18	0.200859	0.2496	0.42098	0.607653	9
ENSG00000134824	11	FADS2	61560452	rs174538	11	61560081	A	G	0.315157	-0.0348423	0.0430692	0.418524	0.265895	0.0341574	7.00381e-15	-0.131038	0.162851	0.421021	0.557063	12
ENSG00000163682	4	RPL9	39455744	rs2687956	4	39457430	C	T	0.696901	-0.0350348	0.0435392	0.421009	-0.766156	0.0154053	0	0.045728	0.0568355	0.421069	0.29362	16
ENSG00000129355	19	CDKN2D	10677138	rs2304161	19	10692117	C	T	0.19502	-0.0409502	0.0508105	0.420277	-0.290622	0.0292067	2.50884e-23	0.140905	0.175406	0.421796	0.810165	6
ENSG00000156172	8	C8orf37	96257147	rs28718377	8	96276375	T	C	0.184865	0.0421627	0.0519761	0.417253	-0.28001	0.0489513	1.06414e-08	-0.150576	0.18748	0.421883
ENSG00000204149	10	AGAP6	51748078	rs7089914	10	51021509	C	A	0.320385	0.0348349	0.0433029	0.421139	-0.287165	0.0250573	2.08724e-30	-0.121306	0.151166	0.42228	0.194802	7
ENSG00000124784	6	RIOK1	7389729	rs6597266	6	7390077	T	C	0.346821	-0.0340131	0.042181	0.420036	-0.129332	0.0159857	5.9427e-16	0.262991	0.327761	0.42233	0.844262	6
ENSG00000078295	5	ADCY2	7396321	rs7711377	5	7772199	G	A	0.439166	-0.0324727	0.0403278	0.420695	-0.207859	0.022304	1.17035e-20	0.156225	0.194738	0.42242	0.62649	3
ENSG00000164663	6	USP49	41757634	rs6926173	6	41773735	A	G	0.23157	0.0384758	0.0475241	0.418166	0.196806	0.0333862	3.75052e-09	0.195501	0.243744	0.422509
ENSG00000259429	15	UBE2Q2P3	83023847	rs3759800	15	82532963	T	G	0.45354	0.0325685	0.0404147	0.420326	-0.252607	0.0333751	3.76914e-14	-0.12893	0.160895	0.422942	0.370618	3
ENSG00000166997	7	CNPY4	99717236	rs73161763	7	100020771	T	G	0.0391012	-0.0827617	0.102235	0.418214	-0.361309	0.0654785	3.42923e-08	0.229061	0.285986	0.42316
ENSG00000272049	5	RP11-480D4.6	8445062	rs6555548	5	8446336	G	A	0.704103	-0.0353123	0.0439694	0.42191	0.507542	0.0478203	2.57828e-26	-0.0695751	0.0868797	0.423235	0.194112	3
ENSG00000161010	5	C5orf45	179261436	rs10277	5	179264731	C	T	0.530993	-0.0324101	0.0401727	0.419799	-0.177546	0.0271303	5.98173e-11	0.182545	0.227979	0.423301	0.279832	7
ENSG00000137876	15	RSL24D1	55473004	rs9300	15	55489065	A	G	0.204799	0.0397872	0.0496239	0.422683	0.371218	0.0281466	1.01902e-39	0.10718	0.133925	0.423538	0.0919957	9
ENSG00000271579	12	RP11-116D17.3	115737393	rs11616027	12	115774398	G	T	0.0908112	-0.0558434	0.0692313	0.419886	-0.42502	0.0675111	3.06295e-10	0.13139	0.164221	0.423664
ENSG00000054148	9	PHPT1	139743176	rs4880152	9	139772253	A	G	0.738723	0.0365065	0.0454643	0.421991	-0.18399	0.0208869	1.26427e-18	-0.198416	0.248127	0.423911	0.90863	7
ENSG00000092201	14	SUPT16H	21819631	rs11554578	14	21820669	C	A	0.03597	0.086925	0.107638	0.419339	0.261606	0.0465197	1.87067e-08	0.332274	0.415672	0.424077
ENSG00000050165	11	DKK3	11984653	rs3750940	11	12022898	G	A	0.195705	-0.0406373	0.0505038	0.421029	-0.248192	0.0359894	5.33927e-12	0.163733	0.204867	0.424165	0.847939	3
ENSG00000060069	18	CTDP1	77439801	rs60298379	18	77488422	T	C	0.367982	0.0334119	0.0415419	0.421227	-0.121978	0.0173849	2.27769e-12	-0.273917	0.342799	0.424255	0.939941	7
ENSG00000013374	7	NUB1	151038785	rs2063995	7	151040394	A	G	0.573403	-0.0327341	0.0406012	0.420107	-0.126556	0.0215631	4.38173e-09	0.258653	0.323829	0.424445	0.657408	4
ENSG00000259363	15	CTD-2054N24.2	100347228	rs12915935	15	100412080	G	A	0.302936	-0.0348811	0.0436165	0.423871	-0.513857	0.0473621	2.00424e-27	0.0678809	0.0851109	0.425127	0.979363	7
ENSG00000134815	19	DHX34	47852538	rs2341876	19	47853124	G	A	0.0510271	0.0712521	0.0892066	0.424446	0.384257	0.0312821	1.10956e-34	0.185428	0.232644	0.425423	0.200514	9
ENSG00000114742	3	WDR48	39093489	rs7623800	3	39190942	T	C	0.1132	-0.0507442	0.0631258	0.421478	0.212112	0.0359561	3.653e-09	-0.239233	0.300356	0.425743	0.106652	5
ENSG00000117245	1	KIF17	20990507	rs78118853	1	21013437	G	A	0.0566388	0.0692672	0.0863698	0.422563	0.520734	0.0767613	1.17049e-11	0.133018	0.167017	0.425778
ENSG00000088256	19	GNA11	3094408	rs4806907	19	3093163	C	T	0.45571	-0.032382	0.040248	0.421074	-0.113425	0.020606	3.70314e-08	0.285493	0.358613	0.425972
ENSG00000229180	7	GS1-124K5.11	65991075	rs4535605	7	65415425	G	C	0.403803	-0.0325753	0.0408167	0.42482	-0.376942	0.0345034	8.7769e-28	0.0864199	0.108572	0.426052	0.0261065	18
ENSG00000261863	17	RP11-141J13.5	4513744	rs4790210	17	4528838	G	A	0.183964	-0.0414167	0.0517576	0.423593	-0.270815	0.035263	1.59269e-14	0.152934	0.192153	0.426092
ENSG00000128268	22	MGAT3	39853349	rs5757678	22	39843409	T	C	0.749222	-0.0370046	0.0462617	0.423771	0.303965	0.0398064	2.23925e-14	-0.12174	0.153027	0.426297	0.208252	8
ENSG00000243679	7	RP11-274B21.3	128294023	rs6979304	7	128312028	G	C	0.444726	0.0321386	0.0403829	0.426122	0.594525	0.027491	1.01827e-103	0.0540576	0.0679706	0.426434	0.373166	19
ENSG00000230715	7	RP11-274B21.4	128292895	rs6979304	7	128312028	G	C	0.444726	0.0321386	0.0403829	0.426122	0.614009	0.0287158	1.95289e-101	0.0523422	0.0658148	0.426441	0.278692	20
ENSG00000143514	1	TP53BP2	223967601	rs10915917	1	224058273	G	T	0.24356	-0.0377793	0.0472422	0.423889	0.280177	0.0372924	5.77982e-14	-0.134841	0.169568	0.426496	0.804625	5
ENSG00000229413	7	AC018638.1	128293740	rs6979304	7	128312028	G	C	0.444726	0.0321386	0.0403829	0.426122	0.576826	0.0298174	2.23522e-83	0.0557163	0.070068	0.426512	0.283621	20
ENSG00000243302	7	RP11-274B21.2	128291239	rs6979304	7	128312028	G	C	0.444726	0.0321386	0.0403829	0.426122	0.472337	0.0261764	8.72951e-73	0.0680417	0.0855791	0.426571	0.411233	19
ENSG00000197568	1	HHLA3	70820488	rs12140479	1	70823238	C	A	0.244346	-0.0375829	0.0468094	0.422038	-0.202248	0.0356892	1.45379e-08	0.185826	0.233757	0.426641
ENSG00000132429	6	POPDC3	105606155	rs414074	6	105553910	C	T	0.954838	0.0789003	0.0988041	0.42455	-0.327129	0.0402319	4.25479e-16	-0.24119	0.303487	0.426771
ENSG00000237433	3	AC097639.8	32232239	rs13069254	3	32214212	C	A	0.40426	-0.0328598	0.0411916	0.425026	-0.327316	0.0373996	2.0988e-18	0.100392	0.126368	0.426941	0.445971	7
ENSG00000163138	4	PACRGL	20697905	rs55863541	4	20685378	A	C	0.0902161	0.0555735	0.0699028	0.426607	-0.75421	0.0603513	7.75238e-36	-0.0736844	0.0928708	0.427541	0.161731	3
ENSG00000101190	20	TCFL5	61472467	rs17854409	20	61491494	C	T	0.0729688	-0.060935	0.0767182	0.427038	0.985132	0.0624541	4.72e-56	-0.0618547	0.0779747	0.427623	0.357413	3
ENSG00000019995	10	ZRANB1	126630692	rs12569940	10	126592684	C	T	0.140341	0.0459185	0.0574704	0.424294	-0.149162	0.0227855	5.89611e-11	-0.307843	0.388148	0.427715
ENSG00000140521	15	POLG	89859534	rs17803620	15	89804043	T	C	0.370264	0.0330489	0.041387	0.424561	0.149356	0.0235505	2.26877e-10	0.221276	0.279291	0.428199	0.303081	3
ENSG00000140400	15	MAN2C1	75648133	rs4886707	15	75755467	T	C	0.258195	-0.0366131	0.0460504	0.426576	0.192737	0.0206949	1.23955e-20	-0.189964	0.239798	0.428253	0.704361	8
ENSG00000188659	15	FAM154B	82555151	rs78664413	15	82443824	T	C	0.039926	0.0802669	0.101311	0.428196	1.62102	0.0934547	2.13238e-67	0.0495163	0.0625635	0.428677	0.500872	7
ENSG00000168803	15	ADAL	43622872	rs28461955	15	43661459	T	C	0.108833	0.050589	0.0638838	0.428424	-0.41735	0.0271413	2.33796e-53	-0.121215	0.153273	0.429036	0.0931393	20
ENSG00000170464	5	DNAJC18	138744279	rs3923060	5	138775301	T	C	0.738298	-0.035993	0.0454993	0.428904	-0.7886	0.0341527	5.77934e-118	0.0456416	0.0577301	0.429175	0.453304	19
ENSG00000148110	9	HIATL1	97136833	rs7045712	9	97208317	C	T	0.170054	-0.0421619	0.0532824	0.428774	0.796493	0.0494495	2.27048e-58	-0.0529344	0.0669769	0.42933	0.456604	16
ENSG00000069974	15	RAB27A	55495164	rs2290344	15	55619796	C	T	0.1038	-0.0513648	0.0647323	0.427489	0.357625	0.043443	1.84027e-16	-0.143628	0.181845	0.429624	0.753441	3
ENSG00000124380	2	SNRNP27	70120692	rs35344582	2	70148093	T	C	0.243625	0.036952	0.0467446	0.429231	-0.584518	0.0329528	2.13345e-70	-0.0632179	0.0800506	0.429689	0.107751	17
ENSG00000153214	2	TMEM87B	112812800	rs4848229	2	112692650	A	C	0.301411	-0.0348274	0.043944	0.428046	0.244481	0.0319669	2.04238e-14	-0.142454	0.180707	0.43051	0.767198	4
ENSG00000157578	21	LCA5L	40777770	rs13051142	21	40817430	A	G	0.53316	-0.0316769	0.0401356	0.429967	-0.559147	0.0367027	2.08722e-52	0.0566522	0.0718763	0.430586	0.996234	15
ENSG00000170954	19	ZNF415	53611132	rs10423215	19	53649073	G	A	0.881225	-0.0489769	0.0619751	0.429371	-0.582153	0.0547841	2.24806e-26	0.0841306	0.106752	0.430644	0.514178	3
ENSG00000236333	12	TRHDE-AS1	72647288	rs3935113	12	72721833	T	C	0.260069	-0.0364389	0.0458446	0.42671	-0.273199	0.0488304	2.20804e-08	0.133379	0.169492	0.431321
ENSG00000128262	22	POM121L9P	24647796	rs2267073	22	24639069	C	T	0.51174	-0.0318587	0.0403039	0.429259	-0.319923	0.0397013	7.73987e-16	0.0995824	0.126585	0.431466	0.42773	8
ENSG00000108306	17	FBXL20	37415384	rs1877032	17	37771064	C	T	0.0983373	-0.0536443	0.0676684	0.427922	-0.233116	0.0370496	3.1342e-10	0.230118	0.292573	0.431555	0.27268	5
ENSG00000180233	7	ZNRF2	30323923	rs7794336	7	30326225	G	A	0.0204435	0.114146	0.143712	0.42704	-0.345254	0.0630242	4.29875e-08	-0.330615	0.420602	0.431838
ENSG00000100325	22	ASCC2	30184597	rs12158466	22	30164511	C	T	0.049371	-0.0740298	0.0935661	0.428825	0.227584	0.0335783	1.22102e-11	-0.325286	0.41392	0.431946
ENSG00000172508	11	CARNS1	67182439	rs3781941	11	67136981	T	C	0.0583538	-0.0674756	0.0854355	0.429654	0.260815	0.0344225	3.5398e-14	-0.258711	0.329346	0.432144	0.827813	6
ENSG00000197321	10	SVIL	29746267	rs2488690	10	29932841	T	C	0.43005	0.03181	0.0403489	0.430479	-0.204133	0.0228969	4.86501e-19	-0.15583	0.198431	0.432273	0.450475	4
ENSG00000120800	12	UTP20	101673887	rs10507130	12	101753954	A	G	0.228237	0.0375895	0.0476345	0.430039	-0.184813	0.024103	1.75198e-14	-0.203392	0.259106	0.432467	0.18084	7
ENSG00000153551	3	CMTM7	32433163	rs2458024	3	32458185	G	T	0.425635	-0.0320463	0.040497	0.428755	0.172842	0.0288535	2.09425e-09	-0.185408	0.236336	0.432741
ENSG00000132507	17	EIF5A	7210318	rs4796398	17	7208197	T	C	0.576565	0.031946	0.0406658	0.432117	-0.220755	0.0168976	5.26671e-39	-0.144712	0.184545	0.432948	0.269771	6
ENSG00000198612	2	COPS8	237993955	rs4416170	2	238087314	G	A	0.0756572	-0.0607701	0.0770126	0.430058	0.193915	0.027889	3.57345e-12	-0.313385	0.399696	0.433005	0.788794	3
ENSG00000154813	3	DPH3	16299485	rs842274	3	16327855	G	T	0.422655	-0.0318629	0.0405334	0.431816	-0.139816	0.015077	1.80163e-20	0.227892	0.290945	0.433462	0.147017	7
ENSG00000250056	5	LINC01018	6582249	rs248793	5	6633779	G	C	0.551571	0.0316269	0.0402218	0.431685	-0.265929	0.0309606	8.75227e-18	-0.11893	0.151883	0.433605	0.647211	8
ENSG00000231794	7	AC009542.2	134883153	rs8180748	7	134740199	A	C	0.482283	0.0317875	0.0404373	0.431812	-0.292184	0.0347897	4.51895e-17	-0.108793	0.139002	0.433819
ENSG00000095002	2	MSH2	47630108	rs76503204	2	47591523	T	G	0.0864135	0.0566778	0.0717382	0.42949	0.229533	0.0400328	9.83078e-09	0.246927	0.315493	0.433822	0.49434	3
ENSG00000105287	19	PRKD2	47177532	rs874462	19	47176880	A	G	0.354416	0.032736	0.041719	0.432642	-0.305075	0.0285562	1.2185e-26	-0.107305	0.137118	0.433879	0.301597	11
ENSG00000127364	7	TAS2R4	141478242	rs17464668	7	141501672	A	G	0.489978	0.0315474	0.040142	0.431929	0.31682	0.0389018	3.82142e-16	0.0995752	0.127291	0.434061	0.718352	7
ENSG00000175061	17	C17orf76-AS1	16342136	rs4617905	17	16344600	C	T	0.671243	-0.0335672	0.0426446	0.431201	0.187349	0.0272822	6.55336e-12	-0.179169	0.229112	0.434204
ENSG00000084073	1	ZMPSTE24	40723779	rs6691598	1	40747919	C	A	0.432344	0.0320137	0.0406296	0.430732	-0.120219	0.0195902	8.42642e-10	-0.266295	0.340738	0.434494
ENSG00000006534	11	ALDH3B1	67776048	rs2286163	11	67793509	T	C	0.235065	0.0371451	0.0470602	0.429929	-0.211164	0.0378621	2.44443e-08	-0.175906	0.225082	0.434495
ENSG00000187741	16	FANCA	89803957	rs7195066	16	89836323	T	C	0.31409	0.0338594	0.0432825	0.434044	0.691704	0.0445621	2.45355e-54	0.0489507	0.0626531	0.434628	0.00509541	20
ENSG00000247572	5	CKMT2-AS1	80499903	rs2270823	5	80552871	A	G	0.200155	-0.0393537	0.0502503	0.433537	0.504047	0.0452399	7.86417e-29	-0.0780755	0.0999397	0.43467	0.266361	6
ENSG00000242611	7	AC093627.8	77038	rs7786521	7	98406	C	A	0.574756	-0.0317335	0.0404553	0.4328	-0.385873	0.0446987	5.98902e-18	0.0822382	0.105273	0.43469	0.432922	5
ENSG00000153786	16	ZDHHC7	85007787	rs10454072	16	85044117	G	T	0.203894	-0.038994	0.0495999	0.431768	0.192485	0.0288561	2.54915e-11	-0.202582	0.259465	0.434939	0.0666571	5
ENSG00000250138	5	RP11-848G14.5	68927790	rs28703202	5	68826788	A	G	0.0577502	0.0677864	0.0864631	0.433044	0.892627	0.104137	1.02035e-17	0.0759403	0.097268	0.434959
ENSG00000248794	5	CTD-2248H3.1	80538149	rs2270823	5	80552871	A	G	0.200155	-0.0393537	0.0502503	0.433537	0.602673	0.0627363	7.50903e-22	-0.0652986	0.0836557	0.435059	0.409833	8
ENSG00000204991	16	SPIRE2	89884587	rs7195066	16	89836323	T	C	0.31409	0.0338594	0.0432825	0.434044	0.52018	0.0487879	1.53152e-26	0.0650917	0.0834304	0.435278	0.00770064	15
ENSG00000104691	8	UBXN8	30589764	rs6995542	8	30594942	G	A	0.174069	0.0412191	0.0526123	0.433362	0.253232	0.0319739	2.37603e-15	0.162772	0.208777	0.4356	0.245581	4
ENSG00000146205	2	ANO7	242127924	rs3771570	2	242382864	T	C	0.160734	-0.0431041	0.0549962	0.433178	0.525849	0.0704651	8.48687e-14	-0.0819705	0.105161	0.435698	0.310364	5
ENSG00000148483	10	TMEM236	17794251	rs2688787	10	17745996	A	G	0.782205	-0.0382744	0.0488898	0.433703	0.327874	0.0392382	6.48831e-17	-0.116735	0.149765	0.43571	0.474027	3
ENSG00000151611	4	MMAA	146539415	rs11721553	4	146572227	A	G	0.104168	0.0514733	0.0659143	0.434854	-0.427327	0.0348626	1.53209e-34	-0.120454	0.154561	0.435784
ENSG00000127415	4	IDUA	980785	rs73211813	4	975238	T	C	0.154611	-0.0441934	0.0563569	0.43294	-0.245237	0.035454	4.61146e-12	0.180207	0.231278	0.435874	0.354626	7
ENSG00000108556	17	CHRNE	4801069	rs72835012	17	4742944	G	A	0.0956055	-0.0540116	0.0690715	0.434234	0.627754	0.0703992	4.78798e-19	-0.0860394	0.110452	0.435993	0.0314606	10
ENSG00000105875	7	WDR91	134868590	rs8180748	7	134740199	A	C	0.482283	0.0317875	0.0404373	0.431812	0.152594	0.0266157	9.85331e-09	0.208314	0.267479	0.436093
ENSG00000066926	18	FECH	55215515	rs1041951	18	55240505	T	C	0.16018	0.0429201	0.0547906	0.433422	-0.210431	0.0293193	7.11389e-13	-0.203963	0.261919	0.436143	0.804187	5
ENSG00000256771	19	ZNF253	19976695	rs58205702	19	19971156	C	T	0.163281	-0.0423165	0.0541913	0.434878	-0.341329	0.0347346	8.63324e-23	0.123976	0.159266	0.436322	0.41028	9
ENSG00000010361	19	FUZ	50310126	rs62129186	19	50310775	T	C	0.162461	-0.0425042	0.0543731	0.434382	0.286823	0.0344554	8.46998e-17	-0.14819	0.190404	0.436398	0.630352	10
ENSG00000197928	19	ZNF677	53731577	rs16984712	19	53779086	C	T	0.177464	0.0405937	0.0519625	0.434678	-0.466438	0.0518384	2.30017e-19	-0.0870291	0.111822	0.436402	0.855105	9
ENSG00000215190	6	LINC00680	58272352	rs4928424	6	58273984	G	T	0.697355	0.0341444	0.0438811	0.436503	-0.950837	0.0423545	1.2945e-111	-0.0359098	0.0461777	0.436778	0.623285	16
ENSG00000198885	2	ITPRIPL1	96991069	rs772160	2	97039666	A	C	0.680137	0.0336868	0.0429093	0.432412	0.243871	0.0434026	1.92275e-08	0.138134	0.17766	0.436854	0.1031	3
ENSG00000100099	22	HPS4	26839389	rs713998	22	26862212	C	T	0.887313	-0.0492549	0.0631414	0.435348	0.323756	0.0340625	2.00514e-21	-0.152136	0.195683	0.436888	0.823601	7
ENSG00000205710	17	C17orf107	4802713	rs72835012	17	4742944	G	A	0.0956055	-0.0540116	0.0690715	0.434234	0.533231	0.0736033	4.33527e-13	-0.101291	0.130286	0.436893	0.0318156	10
ENSG00000272541	6	XXbac-BPGBPG55C20.1	58182169	rs4928424	6	58273984	G	T	0.697355	0.0341444	0.0438811	0.436503	-0.6681	0.0457298	2.43434e-48	-0.0511067	0.0657735	0.437153	0.461208	12
ENSG00000089486	16	CDIP1	4560676	rs8051695	16	4536621	C	T	0.730841	-0.0352723	0.0453294	0.43649	0.35921	0.0265056	7.68495e-42	-0.0981941	0.1264	0.437245	0.0529822	12
ENSG00000197927	2	C2orf27A	132479948	rs2136462	2	132443698	T	C	0.659476	-0.0329451	0.0422957	0.436025	0.407749	0.0396532	8.41705e-25	-0.0807975	0.104027	0.437337	0.763154	11
ENSG00000234719	16	RP11-166B2.1	12021230	rs3851005	16	12071213	T	C	0.296979	-0.0340669	0.043829	0.437001	0.879959	0.0468325	9.20486e-79	-0.0387142	0.0498506	0.437392	0.270739	13
ENSG00000225439	2	BOLA3-AS1	74375136	rs828861	2	74409028	C	G	0.529945	-0.0316114	0.0404462	0.43447	0.195042	0.0304971	1.60098e-10	-0.162075	0.208915	0.43787	0.362578	4
ENSG00000106052	7	TAX1BP1	27778950	rs34578407	7	27647919	A	C	0.169583	-0.0418159	0.0534357	0.433893	0.111143	0.0190245	5.15448e-09	-0.376235	0.485077	0.437974
ENSG00000091640	17	SPAG7	4862521	rs55770506	17	4908721	G	A	0.066228	0.062997	0.0811222	0.437413	0.525136	0.03659	1.03632e-46	0.119963	0.154704	0.438083	0.23179	4
ENSG00000083720	5	OXCT1	41730167	rs9292825	5	41817324	T	C	0.252202	-0.0358323	0.0460312	0.436313	0.288109	0.0331743	3.79706e-18	-0.124371	0.160411	0.438147	0.265968	16
ENSG00000141013	16	GAS8	90086037	rs9928084	16	90105726	A	G	0.421837	0.0314959	0.0405941	0.437823	-0.786756	0.0382374	4.54607e-94	-0.0400326	0.0516335	0.438149	0.0548434	20
ENSG00000172322	12	CLEC12A	10103915	rs7313235	12	10132283	T	C	0.266915	-0.0351185	0.0453116	0.438314	1.16102	0.047393	1.56302e-132	-0.030248	0.0390469	0.438543	0.850739	17
ENSG00000205959	4	RP11-689P11.2	8483997	rs2688224	4	8404700	G	C	0.657991	0.0327551	0.0420994	0.436544	-0.220469	0.0273343	7.2853e-16	-0.14857	0.19184	0.438666	0.950448	9
ENSG00000119787	2	ATL2	38522022	rs11888984	2	38744392	A	G	0.708089	-0.0343161	0.0441662	0.437173	0.219515	0.0235534	1.16478e-20	-0.156327	0.201897	0.438759	0.619558	4
ENSG00000269737	1	RP11-345P4.7	1603429	rs6604981	1	1599161	G	A	0.964037	0.0826403	0.106773	0.438943	-1.72555	0.110634	7.64261e-55	-0.0478921	0.0619538	0.439505	0.00181508	3
ENSG00000104689	8	TNFRSF10A	23047965	rs13255394	8	23083546	C	T	0.545901	0.0312431	0.0402481	0.437595	-0.243606	0.0305911	1.67502e-15	-0.128253	0.166001	0.439759
ENSG00000267707	18	RP11-95O2.5	34823739	rs7239554	18	34407757	A	G	0.148933	-0.0441519	0.0566538	0.435787	-0.331332	0.0562398	3.82897e-09	0.133256	0.172478	0.43976
ENSG00000169116	4	PARM1	75858305	rs10012438	4	75971997	G	A	0.078452	0.0580679	0.0744749	0.435569	-0.273156	0.0487799	2.14636e-08	-0.212581	0.275276	0.439968
ENSG00000213533	3	TMEM110	52870235	rs13072536	3	52861211	T	A	0.223463	-0.0374138	0.0482375	0.437976	0.258374	0.0324239	1.6044e-15	-0.144805	0.187579	0.440133	0.400215	20
ENSG00000113361	5	CDH6	31193857	rs13170907	5	31123473	C	T	0.0744601	-0.0595255	0.0767352	0.43791	0.411211	0.0551236	8.66569e-14	-0.144757	0.187614	0.440372
ENSG00000105738	19	SIPA1L3	38397868	rs73627686	19	38687646	C	T	0.12923	0.0460539	0.0595498	0.439305	0.377165	0.0342552	3.40368e-28	0.122105	0.158277	0.44043	0.914387	7
ENSG00000129933	19	MAU2	19431490	rs3764567	19	19440066	T	C	0.656126	-0.0326286	0.0422187	0.439613	0.222578	0.0197898	2.39244e-29	-0.146594	0.190128	0.44069	0.221161	14
ENSG00000222019	16	URAHP	90106169	rs9928084	16	90105726	A	G	0.421837	0.0314959	0.0405941	0.437823	-0.249957	0.0397284	3.14113e-10	-0.126005	0.163635	0.441276	0.201014	3
ENSG00000103485	16	QPRT	29674600	rs12447415	16	29682945	A	G	0.364055	0.0325411	0.0419796	0.438243	-0.206288	0.0320867	1.2837e-10	-0.157746	0.204974	0.441543	0.745766	5
ENSG00000130348	6	QRSL1	107077453	rs1026619	6	107114361	G	A	0.422453	0.0313229	0.0406789	0.441297	-0.443909	0.0253233	8.51022e-69	-0.0705615	0.0917263	0.441738	0.934188	20
ENSG00000228775	7	WEE2-AS1	141404138	rs2233998	7	141478308	C	T	0.48866	0.0309907	0.0401121	0.439757	0.238716	0.0289168	1.51563e-16	0.129822	0.168767	0.44175	0.870644	11
ENSG00000266933	19	AC005775.2	490046	rs7258832	19	494057	T	G	0.32653	-0.0329226	0.0426901	0.440588	-0.446887	0.0469035	1.60662e-21	0.073671	0.0958402	0.44208	0.459182	4
ENSG00000188015	1	S100A3	153519805	rs1005436	1	153521932	A	G	0.126391	-0.0469787	0.060585	0.438093	0.385923	0.0664075	6.19375e-09	-0.121731	0.158379	0.442127
ENSG00000141556	17	TBCD	80709940	rs56062101	17	80858308	T	C	0.140876	-0.0447038	0.0576682	0.438229	0.256464	0.043641	4.18571e-09	-0.174308	0.226807	0.442171	0.871252	6
ENSG00000183431	1	SF3A3	38422647	rs10890285	1	38453576	C	A	0.273094	-0.0347603	0.0448206	0.438019	-0.202247	0.0358525	1.68984e-08	0.171871	0.223698	0.4423	0.895049	5
ENSG00000196405	14	EVL	100437786	rs7149272	14	100417990	A	C	0.894513	0.0501675	0.0650314	0.440449	-0.26693	0.034922	2.11221e-14	-0.187943	0.244865	0.442763	0.299267	6
ENSG00000130347	6	RTN4IP1	107018903	rs1026619	6	107114361	G	A	0.422453	0.0313229	0.0406789	0.441297	-0.164024	0.0178139	3.33344e-20	-0.190965	0.248871	0.442888	0.999503	7
ENSG00000255769	15	RP11-152F13.3	82765134	rs114586219	15	82537939	A	C	0.0709062	-0.060585	0.0786771	0.441273	-0.740716	0.0817299	1.26947e-19	0.0817925	0.1066	0.442914	0.43874	10
ENSG00000185033	15	SEMA4B	90703836	rs28609426	15	90716872	A	G	0.314723	-0.0331887	0.043164	0.441954	0.335063	0.0314158	1.47699e-26	-0.0990521	0.129158	0.443137	0.534548	11
ENSG00000268499	19	CTB-102L5.8	38690476	rs73627686	19	38687646	C	T	0.12923	0.0460539	0.0595498	0.439305	0.288492	0.0514237	2.02212e-08	0.159637	0.20837	0.443603
ENSG00000204516	6	MICB	31462658	rs3093668	6	31546495	C	G	0.0420858	-0.100459	0.130524	0.441502	-0.853938	0.107038	1.48882e-15	0.117642	0.153559	0.443615	0.382257	20
ENSG00000138030	2	KHK	27309615	rs2304681	2	27315252	A	G	0.375175	0.0317381	0.0413903	0.4432	0.59033	0.0336742	8.36285e-69	0.0537633	0.0701809	0.443636	0.150288	20
ENSG00000027847	5	B4GALT7	177027101	rs7731783	5	177060312	C	T	0.425303	-0.0311077	0.0405224	0.442685	-0.275724	0.0269194	1.27765e-24	0.112822	0.147379	0.443962	0.337317	6
ENSG00000122873	10	CISD1	60028818	rs2790179	10	60035372	C	T	0.211609	-0.0379528	0.0492004	0.440475	-0.116947	0.0192315	1.19421e-09	0.32453	0.424078	0.444117
ENSG00000158560	7	DYNC1I1	95401866	rs1824872	7	95401698	C	T	0.708075	-0.0337608	0.0440775	0.443712	-0.536862	0.033646	2.58015e-57	0.0628854	0.0821966	0.444235	0.677152	10
ENSG00000116151	1	MORN1	2252692	rs7545940	1	2299627	C	T	0.366811	0.0321898	0.041824	0.441507	-0.227717	0.0329771	5.00923e-12	-0.141359	0.184804	0.444324
ENSG00000070476	3	ZXDC	126156444	rs777505	3	126176112	A	G	0.63648	-0.0320452	0.0416622	0.441794	0.186568	0.0273473	8.96757e-12	-0.171761	0.224723	0.444674
ENSG00000088448	13	ANKRD10	111530887	rs7986731	13	111680903	C	G	0.28437	-0.0340283	0.0443352	0.442771	0.196646	0.0268524	2.421e-13	-0.173043	0.226692	0.445259	0.351753	5
ENSG00000081320	2	STK17B	196998290	rs6707519	2	197081215	C	T	0.313736	0.0331562	0.0433147	0.443991	0.264874	0.028343	9.1626e-21	0.125177	0.164077	0.445513	0.581148	7
ENSG00000131100	22	ATP6V1E1	18074902	rs5747244	22	18072623	G	C	0.178444	-0.03984	0.0520619	0.444127	-0.222168	0.023256	1.25791e-21	0.179324	0.235086	0.445583	0.128149	11
ENSG00000110852	12	CLEC2B	10005583	rs4763879	12	9910164	A	G	0.358799	0.0320967	0.0419089	0.443755	0.236675	0.0280268	3.05081e-17	0.135615	0.1778	0.44562	0.933668	6
ENSG00000178860	8	MSC	72753784	rs979449	8	72757776	T	G	0.460556	-0.0309317	0.0401719	0.441309	0.191017	0.0343537	2.69307e-08	-0.161932	0.212312	0.445639
ENSG00000235531	8	RP11-383H13.1	72740402	rs979449	8	72757776	T	G	0.460556	-0.0309317	0.0401719	0.441309	0.213699	0.0384445	2.71893e-08	-0.144744	0.189778	0.445642
ENSG00000100767	14	PAPLN	73704205	rs61988080	14	73494441	C	T	0.0641956	0.0628325	0.0817083	0.441902	0.342712	0.0597869	9.91188e-09	0.183339	0.240553	0.445966	0.885982	7
ENSG00000228446	2	AC073052.1	225364104	rs4673110	2	225380370	C	T	0.129556	0.0455218	0.0594537	0.443874	0.487592	0.061956	3.54702e-15	0.0933604	0.122509	0.446018	0.780958	7
ENSG00000206530	3	WDR52	113005777	rs9815835	3	113159741	T	C	0.440411	-0.0310272	0.0405057	0.443679	-0.166946	0.0227929	2.39834e-13	0.185852	0.243951	0.446155	0.141586	6
ENSG00000229152	13	ANKRD10-IT1	111547406	rs7986731	13	111680903	C	G	0.28437	-0.0340283	0.0443352	0.442771	0.13004	0.0207693	3.82084e-10	-0.261676	0.343487	0.446167
ENSG00000023041	10	ZDHHC6	114190058	rs2290965	10	114190352	C	G	0.118017	0.0473281	0.0618411	0.444082	-0.372574	0.0474614	4.15877e-15	-0.12703	0.16677	0.446235	0.230302	4
ENSG00000163885	3	CCDC37	126113782	rs777505	3	126176112	A	G	0.63648	-0.0320452	0.0416622	0.441794	0.282075	0.051629	4.66847e-08	-0.113605	0.149156	0.446265
ENSG00000125247	13	TMTC4	101256181	rs946837	13	101287340	T	C	0.291715	0.0336859	0.0439674	0.443583	0.202516	0.0294194	5.82921e-12	0.166337	0.218446	0.446386
ENSG00000168883	2	USP39	85829979	rs6733550	2	85828014	G	T	0.358937	-0.0319847	0.0418228	0.444411	-0.150303	0.0205368	2.50347e-13	0.212801	0.279772	0.446881	0.599346	3
ENSG00000125450	17	NUP85	73201754	rs1478785	17	73222865	A	G	0.779322	-0.0369206	0.0485254	0.446746	-0.407762	0.0253863	4.69147e-58	0.0905445	0.119138	0.447255	0.436586	19
ENSG00000196381	19	ZNF781	38158652	rs705496	19	38427097	C	A	0.581769	0.0311323	0.0406846	0.444146	-0.237351	0.0368406	1.17409e-10	-0.131166	0.172616	0.447332	0.0187584	17
ENSG00000177646	3	ACAD9	128598439	rs62272619	3	128536330	T	C	0.0113063	0.148277	0.194566	0.446005	0.866566	0.0886447	1.43128e-22	0.171109	0.225207	0.447383	0.340278	5
ENSG00000149636	20	DSN1	35380194	rs57121122	20	35335691	G	T	0.0423574	0.0779979	0.102343	0.445988	-0.656369	0.0786389	7.02453e-17	-0.118832	0.156572	0.447873	0.82135	3
ENSG00000168899	2	VAMP5	85811531	rs6733550	2	85828014	G	T	0.358937	-0.0319847	0.0418228	0.444411	-0.167166	0.027791	1.79773e-09	0.191335	0.252201	0.448056
ENSG00000205531	11	NAP1L4	2965667	rs4758622	11	3009921	G	A	0.773151	0.0364892	0.0477076	0.44436	0.170939	0.0294884	6.75814e-09	0.213463	0.28151	0.448284	0.321907	3
ENSG00000189171	1	S100A13	153591263	rs35240348	1	153662340	A	G	0.0703426	-0.0599503	0.0785685	0.445444	-0.290584	0.0433266	1.98907e-11	0.20631	0.272126	0.448366	0.587506	4
ENSG00000155287	10	SLC25A28	101370282	rs1057491	10	101466620	T	C	0.449522	-0.0309278	0.0404877	0.444937	0.132896	0.0221909	2.11462e-09	-0.232722	0.307125	0.448605
ENSG00000161888	19	SPC24	11242196	rs10402592	19	11256887	C	T	0.861617	-0.0443972	0.0582049	0.445598	-0.354055	0.0540391	5.68378e-11	0.125396	0.165505	0.448656	0.858429	3
ENSG00000120647	12	CCDC77	498439	rs1541465	12	505920	T	C	0.756139	-0.0353585	0.0465526	0.44753	0.321917	0.0321381	1.28771e-23	-0.109837	0.145026	0.448832	0.224251	9
ENSG00000138780	4	GSTCD	106629935	rs2553461	4	106731410	G	A	0.849012	0.0427105	0.0560778	0.446281	-0.282242	0.0435797	9.38998e-11	-0.151326	0.200056	0.449399	0.858571	11
ENSG00000171133	9	OR2K2	114089763	rs2418163	9	114174415	C	T	0.489361	0.0305243	0.0400644	0.446132	0.216004	0.0351514	7.99806e-10	0.141314	0.1869	0.449594	0.354783	4
ENSG00000106034	7	CPED1	120628731	rs11363	7	120617012	C	A	0.227127	-0.0364108	0.047854	0.446733	-0.242248	0.0365968	3.60721e-11	0.150304	0.198842	0.449712	0.853878	8
ENSG00000126773	14	PCNXL4	60558629	rs439332	14	60611585	C	T	0.14377	-0.0430635	0.0569213	0.449323	0.432004	0.0298824	2.27072e-47	-0.0996831	0.131941	0.449943	0.339759	11
ENSG00000163029	2	SMC6	17845079	rs62130900	2	17984027	T	C	0.339895	-0.0322022	0.0423026	0.446517	-0.227172	0.0377018	1.68595e-09	0.141753	0.187694	0.45011	0.0452045	3
ENSG00000149231	11	CCDC82	96085933	rs11021552	11	96097932	T	C	0.144937	0.0433862	0.0574014	0.449746	0.639239	0.0463657	3.05694e-43	0.0678716	0.0899313	0.450426	0.368313	4
ENSG00000188906	12	LRRK2	40590546	rs7305377	12	40499347	A	G	0.144774	-0.0432244	0.0570414	0.448587	0.335181	0.0405059	1.28599e-16	-0.128958	0.170893	0.45048	0.479558	7
ENSG00000172766	13	NAA16	41885341	rs9590583	13	41887891	A	G	0.0717397	0.0584136	0.077041	0.448323	0.375506	0.0497649	4.50206e-14	0.15556	0.206199	0.4506	0.531728	3
ENSG00000219755	6	RP1-199J3.5	100023588	rs330808	6	99994764	A	G	0.788084	-0.0371657	0.0492357	0.450337	1.00761	0.052575	7.22895e-82	-0.036885	0.0489017	0.450688	0.406386	20
ENSG00000104998	19	IL27RA	14142560	rs2306192	19	14143016	A	G	0.240177	0.0354338	0.0468721	0.449668	0.417005	0.0422983	6.28751e-23	0.0849721	0.112732	0.450996	0.111395	5
ENSG00000123545	6	NDUFAF4	97337189	rs2039210	6	97343877	G	A	0.868647	0.0449924	0.0596461	0.450656	-0.482716	0.0311749	4.4419e-54	-0.0932068	0.12371	0.451192	0.843907	7
ENSG00000010610	12	CD4	6896024	rs2857230	12	6901077	G	A	0.471499	0.0305252	0.0401855	0.447489	0.138928	0.0240912	8.08172e-09	0.21972	0.291753	0.451389
ENSG00000254837	11	AP001372.2	74204411	rs628656	11	74253330	C	T	0.37011	-0.0314138	0.0414382	0.448399	0.224019	0.0359913	4.83875e-10	-0.140228	0.186343	0.451734
ENSG00000165995	10	CACNB2	18429606	rs61842676	10	18597330	T	C	0.123623	0.0461756	0.0612845	0.451172	0.775367	0.061506	1.94798e-36	0.0595532	0.0791804	0.451978	0.154586	7
ENSG00000100612	14	DHRS7	60610838	rs439332	14	60611585	C	T	0.14377	-0.0430635	0.0569213	0.449323	-0.150257	0.0221871	1.26773e-11	0.286599	0.381183	0.452131	0.0818502	3
ENSG00000104522	8	TSTA3	144694788	rs28688294	8	144693521	C	T	0.247292	0.0351198	0.0464416	0.449521	-0.197195	0.0283459	3.48224e-12	-0.178097	0.236898	0.45218	0.874001	3
ENSG00000144485	2	HES6	239146908	rs7558525	2	239133980	T	C	0.340099	0.0324198	0.0429857	0.45073	-0.232267	0.0269942	7.67627e-18	-0.13958	0.18578	0.452461	0.432294	4
ENSG00000205593	22	DENND6B	50747459	rs67488807	22	50757470	C	T	0.414598	-0.0307118	0.0405535	0.44886	0.193004	0.0324711	2.78373e-09	-0.159125	0.211816	0.452507	0.0767038	5
ENSG00000168566	6	SNRNP48	7590432	rs2757597	6	7606255	A	G	0.639233	0.0314451	0.0417695	0.451555	-0.239141	0.0228859	1.47666e-25	-0.131492	0.175117	0.452726	0.657149	8
ENSG00000125733	19	TRIP10	6737936	rs339405	19	6744762	C	A	0.841008	0.041458	0.0549041	0.450189	0.19432	0.0280492	4.27335e-12	0.213349	0.284218	0.452862
ENSG00000188112	6	C6orf132	42068856	rs9462771	6	42084297	C	T	0.163103	0.0410292	0.0543072	0.449948	0.37046	0.0580799	1.78879e-10	0.110752	0.147619	0.4531	0.803167	5
ENSG00000140986	16	RPL3L	1993975	rs397435	16	2010138	A	G	0.801507	-0.037948	0.050346	0.451003	-0.157639	0.0203448	9.30939e-15	0.240727	0.320883	0.453132
ENSG00000167740	17	CYB5D2	4046462	rs78806449	17	3981290	G	A	0.063905	-0.0614201	0.0813418	0.450197	0.318765	0.0485172	5.02658e-11	-0.192681	0.256858	0.453165	0.0576903	3
ENSG00000089327	19	FXYD5	35645633	rs1046345	19	35660752	T	C	0.394645	0.0310189	0.0409952	0.449262	-0.11922	0.0210303	1.43668e-08	-0.260182	0.346911	0.453257
ENSG00000116906	1	GNPAT	231376953	rs562503	1	231407159	C	T	0.564814	0.0302964	0.0402738	0.451894	-0.156415	0.0168733	1.8624e-20	-0.193692	0.258327	0.453378	0.0270229	3
ENSG00000232298	1	RP11-10N16.3	24634046	rs11249071	1	24617944	G	A	0.480299	0.0304958	0.0403356	0.449618	0.250259	0.0442912	1.60158e-08	0.121857	0.162612	0.453632
ENSG00000131435	5	PDLIM4	131593364	rs4705938	5	131694077	C	T	0.47204	-0.0302602	0.0401142	0.450638	-0.123628	0.0205543	1.80211e-09	0.244768	0.327017	0.454166	0.989984	13
ENSG00000105122	19	RASAL3	15562435	rs8099840	19	15581025	C	A	0.373861	0.0309778	0.0411969	0.452085	-0.327578	0.0435082	5.10899e-14	-0.0945662	0.126388	0.454326
ENSG00000243926	3	TIPARP-AS1	156389651	rs9833654	3	156349000	T	C	0.16129	0.0410322	0.0546004	0.452352	-0.452113	0.0575927	4.15429e-15	-0.0907565	0.121319	0.454412	0.718624	7
ENSG00000169715	16	MT1E	56659387	rs62036056	16	56663028	A	G	0.256589	-0.0345136	0.0459865	0.452943	-0.275587	0.0331499	9.30359e-17	0.125237	0.167546	0.454776	0.208922	6
ENSG00000243811	22	APOBEC3D	39410368	rs34074269	22	39420601	C	T	0.345282	0.0316089	0.0420021	0.451718	-0.254369	0.0416322	9.96841e-10	-0.124264	0.166371	0.455117	0.144102	5
ENSG00000128609	7	NDUFA5	123177051	rs6466867	7	123030233	A	G	0.155896	0.0412768	0.0550073	0.453022	-0.136168	0.0189046	5.89513e-13	-0.303131	0.406153	0.455457	0.831748	4
ENSG00000179456	1	ZBTB18	244214585	rs10754818	1	244397961	C	T	0.59843	0.0312508	0.0415795	0.452297	-0.113396	0.0182739	5.4571e-10	-0.27559	0.369355	0.455584	0.46442	4
ENSG00000160284	21	SPATC1L	47581062	rs2839195	21	47699856	A	G	0.103823	0.0485153	0.0650089	0.455494	-0.89551	0.0568109	5.59104e-56	-0.0541762	0.0726756	0.455998	0.153257	19
ENSG00000104872	19	PIH1D1	49949555	rs12443	19	49950356	G	C	0.769154	0.0357163	0.0476002	0.453051	-0.173951	0.0268343	9.02712e-11	-0.205324	0.275468	0.456053
ENSG00000130584	20	ZBTB46	62375019	rs4809370	20	62470872	T	C	0.391093	0.0307571	0.0408918	0.451957	0.187402	0.0343345	4.81203e-08	0.164124	0.220266	0.456201
ENSG00000169299	4	PGM2	37828255	rs4832956	4	37816879	T	C	0.610459	0.0307388	0.0411905	0.455511	-0.359237	0.028035	1.3715e-37	-0.0855669	0.114855	0.456273	0.0637509	17
ENSG00000188818	5	ZDHHC11	710471	rs72708949	5	859828	T	C	0.0880283	0.052689	0.0703113	0.453636	0.451996	0.0680909	3.17688e-11	0.11657	0.156545	0.456491
ENSG00000111615	12	KRR1	75890684	rs3809118	12	75872256	T	G	0.245476	0.0348276	0.0467335	0.456127	0.422029	0.0268376	1.01525e-55	0.0825242	0.11086	0.456633	0.0306755	15
ENSG00000175262	1	C1orf127	11006528	rs11121657	1	11013286	G	A	0.220073	0.0365383	0.0489813	0.45569	-0.290334	0.0252714	1.50463e-30	-0.125849	0.169062	0.456637	0.87934	10
ENSG00000164535	7	DAGLB	6448757	rs2272157	7	6465441	T	C	0.238627	0.0352282	0.047158	0.455049	0.301176	0.0348304	5.28992e-18	0.116969	0.157163	0.456724	0.19046	8
ENSG00000106771	9	TMEM245	111777432	rs72760357	9	111857633	T	C	0.1447	-0.0425158	0.0569658	0.455463	0.228172	0.0276784	1.66988e-16	-0.186332	0.250683	0.457301	0.24725	8
ENSG00000109794	4	FAM149A	187025573	rs35641294	4	187112310	A	G	0.323279	-0.0317067	0.0426278	0.456996	-0.708891	0.0390402	1.11015e-73	0.0447272	0.0601835	0.457373	0.847943	7
ENSG00000162669	1	HFM1	91726323	rs7513687	1	91783141	G	A	0.0791098	-0.0552551	0.0742181	0.456576	0.637328	0.0515514	4.14592e-35	-0.0866981	0.116663	0.457391	0.420205	3
ENSG00000164344	4	KLKB1	187130133	rs35641294	4	187112310	A	G	0.323279	-0.0317067	0.0426278	0.456996	-0.683262	0.0416459	1.71912e-60	0.0464049	0.0624527	0.457457	0.878911	8
ENSG00000206077	5	ZDHHC11B	710475	rs72708949	5	859828	T	C	0.0880283	0.052689	0.0703113	0.453636	0.374921	0.0656107	1.10138e-08	0.140534	0.189142	0.457478
ENSG00000165724	9	ZMYND19	140476531	rs7020339	9	140493271	A	G	0.131278	-0.0444339	0.0594523	0.45483	0.214831	0.0323251	3.01265e-11	-0.206832	0.278484	0.45766	0.230354	3
ENSG00000171357	1	LURAP1	46669006	rs28364741	1	46664249	G	A	0.171927	0.0396193	0.0533543	0.457742	1.17448	0.0550706	6.40611e-101	0.0337335	0.0454555	0.458014	0.787695	9
ENSG00000250327	4	RP11-173M11.2	187079050	rs35641294	4	187112310	A	G	0.323279	-0.0317067	0.0426278	0.456996	-0.497853	0.0465556	1.08915e-26	0.0636869	0.0858301	0.458081	0.739074	5
ENSG00000121101	17	TEX14	56634039	rs444393	17	56709222	G	A	0.330364	-0.0320807	0.0431213	0.456898	0.459925	0.0495483	1.65758e-20	-0.069752	0.0940579	0.458338	0.923552	10
ENSG00000158825	1	CDA	20915441	rs603412	1	20915418	G	C	0.429304	0.0300629	0.0404275	0.457104	0.436095	0.0454786	8.89317e-22	0.0689366	0.0929818	0.458452	0.116568	10
ENSG00000184616	7	AC004166.6	74320406	rs117364363	7	74009994	G	T	0.0347598	-0.0819795	0.110247	0.457121	-0.964812	0.105568	6.2908e-20	0.0849694	0.114645	0.458603
ENSG00000100461	14	RBM23	23369854	rs45543740	14	23451345	A	G	0.0242286	0.0982342	0.131946	0.456571	-0.706089	0.0940446	6.0026e-14	-0.139124	0.187785	0.458773	0.521074	3
ENSG00000224272	2	AC114730.3	242749407	rs6422702	2	242825201	G	A	0.660932	0.0315898	0.04258	0.458152	-0.644847	0.0458142	5.3912e-45	-0.0489881	0.0661228	0.458776	0.663045	10
ENSG00000203993	9	C9orf37	140509784	rs7020339	9	140493271	A	G	0.131278	-0.0444339	0.0594523	0.45483	-0.207213	0.0369809	2.10371e-08	0.214436	0.289455	0.458799
ENSG00000101546	18	RBFA	77794358	rs3744873	18	77805949	C	A	0.352819	0.0311324	0.0419691	0.458211	0.3576	0.0267618	1.00396e-40	0.0870593	0.117544	0.458904	0.381823	20
ENSG00000273355	18	RP11-672L10.6	813275	rs2846587	18	813222	T	C	0.345622	-0.031193	0.041882	0.456404	0.303938	0.0433634	2.39878e-12	-0.102629	0.138574	0.458928	0.756742	3
ENSG00000249863	4	RP11-177C12.1	37869913	rs4832956	4	37816879	T	C	0.610459	0.0307388	0.0411905	0.455511	-0.281434	0.0477412	3.74707e-09	-0.109222	0.147527	0.459087
ENSG00000063761	14	ADCK1	78266426	rs11848358	14	78320695	T	G	0.131145	-0.0433684	0.058436	0.457995	-0.312185	0.0373775	6.69957e-17	0.138919	0.187921	0.459762	0.585205	4
ENSG00000182141	19	ZNF708	21473962	rs11667361	19	21539382	T	C	0.223509	-0.0357171	0.048269	0.459324	0.723436	0.0464066	8.63611e-55	-0.0493715	0.066797	0.45983	0.377478	20
ENSG00000239415	21	AP001469.9	47671463	rs2839147	21	47630951	C	T	0.872202	0.0444354	0.0599049	0.458228	0.400929	0.0475079	3.19485e-17	0.110831	0.149991	0.459957	0.57154	13
ENSG00000013573	12	DDX11	31226779	rs1046457	12	31256546	A	G	0.445314	0.0298934	0.0404736	0.460156	-1.05699	0.0198085	0	-0.0282816	0.038295	0.460199	0.875846	18
ENSG00000245498	11	RP11-677M14.7	124670346	rs659357	11	124660184	C	A	0.369428	0.0307678	0.0415941	0.459472	0.3887	0.0308023	1.65499e-36	0.0791556	0.107192	0.460242	0.0560856	4
ENSG00000254941	11	RP11-677M14.5	124677718	rs659357	11	124660184	C	A	0.369428	0.0307678	0.0415941	0.459472	0.511361	0.040811	5.11762e-36	0.0601685	0.0814816	0.460253	0.0640088	4
ENSG00000262420	16	RP11-490O6.2	11835766	rs3190321	16	11773662	G	C	0.550679	-0.0300858	0.0404375	0.456873	-0.136393	0.0226724	1.78986e-09	0.220582	0.298737	0.460282	0.673991	4
ENSG00000141030	17	COPS3	17150141	rs8070995	17	17167492	T	C	0.134861	0.0434895	0.0586057	0.458045	-0.170754	0.0231989	1.83302e-13	-0.254691	0.344957	0.460316	0.269612	4
ENSG00000170667	7	RASA4B	102122892	rs2109994	7	102376026	A	G	0.83953	0.0406243	0.0548321	0.458763	-0.4074	0.0473404	7.58201e-18	-0.099716	0.135088	0.46042	0.502819	7
ENSG00000155906	6	RMND1	151725989	rs3736175	6	151773164	A	G	0.12346	-0.0452745	0.0611862	0.459332	-0.373564	0.0409444	7.2606e-20	0.121196	0.164328	0.460803	0.283571	8
ENSG00000240401	2	AC012358.8	55535628	rs142185731	2	55974418	A	G	0.018741	0.110647	0.149713	0.45987	1.26188	0.11216	2.29601e-29	0.0876842	0.118899	0.460836	0.269623	15
ENSG00000110455	11	ACCS	44087475	rs2074038	11	44087989	T	G	0.101161	-0.048885	0.0662513	0.460593	0.81187	0.0445472	3.27335e-74	-0.0602128	0.0816702	0.460959	0.372791	13
ENSG00000168255	7	POLR2J3	102178365	rs2109994	7	102376026	A	G	0.83953	0.0406243	0.0548321	0.458763	-0.480776	0.0647281	1.10563e-13	-0.0844974	0.114615	0.460984	0.423872	6
ENSG00000258695	14	RP3-414A15.2	73989582	rs758053	14	73986914	C	T	0.755196	0.0344516	0.0465234	0.458983	-0.451717	0.058268	9.01714e-15	-0.0762681	0.103461	0.461021	0.0530635	7
ENSG00000099330	19	OCEL1	17337013	rs891202	19	17338033	T	C	0.367991	0.0305883	0.041475	0.460811	0.549984	0.0279691	4.39116e-86	0.0556167	0.0754643	0.461126	0.212087	13
ENSG00000189067	16	LITAF	11641853	rs9932278	16	11707567	A	G	0.404555	0.0302477	0.0409981	0.460647	0.563418	0.0400509	6.0107e-45	0.0536861	0.0728668	0.461262	0.263656	14
ENSG00000257681	12	RP11-341G23.4	104140093	rs9132	12	104166243	T	C	0.288834	0.0327559	0.0443741	0.460408	0.491848	0.0433169	7.03312e-30	0.0665976	0.0904096	0.461353	0.00845736	5
ENSG00000140993	16	TIGD7	3348832	rs17611866	16	3367229	C	T	0.245719	-0.0345499	0.0465489	0.457948	0.265646	0.0446797	2.7551e-09	-0.13006	0.176589	0.46142	0.142485	3
ENSG00000175575	11	PAAF1	73587744	rs2067912	11	73611349	C	G	0.0665933	-0.0598704	0.0809699	0.459654	-0.442976	0.0539572	2.21615e-16	0.135155	0.183526	0.461466	0.731078	3
ENSG00000116691	1	MIIP	12079523	rs2295283	1	12082926	G	A	0.713897	-0.0330584	0.044633	0.458894	0.158235	0.0236888	2.39351e-11	-0.20892	0.283797	0.461633
ENSG00000180785	11	OR51E1	4664650	rs10768148	11	4665994	G	T	0.534138	-0.0295395	0.040085	0.461171	0.436981	0.0395205	2.0258e-28	-0.0675991	0.0919352	0.462163	0.374277	14
ENSG00000263335	16	AF001548.5	15820531	rs16967494	16	15820863	T	C	0.28688	0.0326214	0.0443265	0.46177	0.84072	0.0536981	3.00268e-55	0.0388017	0.0527827	0.462265	0.425992	16
ENSG00000072864	16	NDE1	15737124	rs16967494	16	15820863	T	C	0.28688	0.0326214	0.0443265	0.46177	-0.559499	0.0373309	8.85314e-51	-0.0583047	0.0793208	0.46231	0.570605	15
ENSG00000069943	15	PIGB	55611158	rs574923	15	55631869	G	A	0.332432	-0.0312597	0.0423941	0.460904	0.368351	0.0400423	3.61114e-20	-0.0848639	0.115461	0.462338	0.401924	3
ENSG00000163389	3	POGLUT1	119187785	rs17203139	3	119205217	G	T	0.0653523	0.060019	0.081485	0.461388	0.660437	0.059405	1.03092e-28	0.0908777	0.123651	0.462368	0.278853	9
ENSG00000123836	1	PFKFB2	207222801	rs11120093	1	207211326	T	C	0.404626	0.0300322	0.0407519	0.461151	-0.259816	0.0278076	9.33421e-21	-0.11559	0.157336	0.46254	0.896575	3
ENSG00000105443	19	CYTH2	48972289	rs1799258	19	48977019	T	C	0.908795	-0.0521443	0.0705451	0.459809	0.236955	0.0358342	3.77799e-11	-0.22006	0.299569	0.462591	0.839943	4
ENSG00000120669	13	SOHLH2	36742345	rs9547072	13	36854673	G	A	0.274975	-0.0329721	0.0448549	0.462288	0.650366	0.0365644	8.93556e-71	-0.0506978	0.0690276	0.46267	0.537572	20
ENSG00000109929	11	SC5D	121163162	rs891441	11	121165092	T	G	0.571586	0.0298137	0.0403668	0.460169	-0.156549	0.0243382	1.25739e-10	-0.190443	0.259548	0.463102	0.108437	3
ENSG00000196937	7	FAM3C	120988905	rs17143281	7	120965352	T	C	0.0506858	-0.0673437	0.0913811	0.461151	0.604082	0.0783481	1.25592e-14	-0.111481	0.151962	0.463186	0.579182	3
ENSG00000086200	5	IPO11	61699799	rs1862569	5	61928513	C	T	0.667126	-0.0314181	0.0425384	0.460161	0.166205	0.0264739	3.42823e-10	-0.189032	0.257704	0.463239	0.678927	3
ENSG00000112977	5	DAP	10679342	rs2930051	5	10704622	T	C	0.189589	-0.0372357	0.050584	0.46166	-0.233692	0.0294152	1.9483e-15	0.159337	0.217383	0.463573	0.782397	5
ENSG00000111696	12	NT5DC3	104164231	rs9132	12	104166243	T	C	0.288834	0.0327559	0.0443741	0.460408	-0.190257	0.0317981	2.18684e-09	-0.172167	0.235001	0.463789
ENSG00000103275	16	UBE2I	1355548	rs4984806	16	1364281	C	T	0.875307	0.0443561	0.0604207	0.462875	0.436423	0.039149	7.34378e-29	0.101636	0.138745	0.463842	0.885498	12
ENSG00000163586	2	FABP1	88422510	rs2241883	2	88424066	C	T	0.312807	0.0318964	0.0432488	0.460813	-0.324329	0.0514356	2.87208e-10	-0.0983458	0.134258	0.463854	0.722167	6
ENSG00000144677	3	CTDSPL	37903451	rs9311171	3	37996477	G	T	0.164265	-0.0396178	0.05381	0.461577	0.246826	0.0343345	6.53348e-13	-0.160509	0.219148	0.463911	0.652705	6
ENSG00000185847	12	RP1-46F2.2	111374389	rs1056620	12	111375172	T	C	0.542418	-0.0296314	0.0404073	0.463364	-0.288595	0.020384	1.66913e-45	0.102675	0.140202	0.463963	0.0795816	12
ENSG00000008018	6	PSMB1	170844205	rs7775031	6	170907734	A	G	0.441339	-0.029707	0.0404728	0.462949	-0.156972	0.018183	5.98172e-18	0.18925	0.258765	0.464559	0.931639	7
ENSG00000131437	5	KIF3A	132028320	rs7717322	5	132074890	A	G	0.0864222	-0.0525588	0.0714782	0.46215	-0.295443	0.0426664	4.37552e-12	0.177898	0.243296	0.464656	0.428877	7
ENSG00000184601	14	C14orf180	105046021	rs56010345	14	105049167	A	G	0.126118	-0.0445811	0.0608291	0.463625	-0.448682	0.0421334	1.76091e-26	0.0993601	0.135894	0.46468
ENSG00000215795	1	RP11-488L18.3	247347115	rs77289379	1	247497864	A	G	0.0789501	0.0562494	0.0763726	0.461419	0.514215	0.0927713	2.97627e-08	0.109389	0.149828	0.465332
ENSG00000189223	2	AC016683.6	113969099	rs11123170	2	113978940	G	C	0.361505	-0.0304732	0.0417482	0.465433	-1.00763	0.0442259	6.65025e-115	0.0302425	0.0414533	0.465663	0.228083	13
ENSG00000105497	19	ZNF175	52074551	rs6509552	19	52075622	A	G	0.733021	0.0332154	0.0452959	0.463377	0.224857	0.031951	1.95641e-12	0.147718	0.202534	0.465788	0.877828	3
ENSG00000111249	12	CUX2	111471828	rs1056620	12	111375172	T	C	0.542418	-0.0296314	0.0404073	0.463364	0.241123	0.036622	4.57622e-11	-0.122889	0.168616	0.466117	0.0274632	4
ENSG00000125618	2	PAX8	113973574	rs11123170	2	113978940	G	C	0.361505	-0.0304732	0.0417482	0.465433	-0.612008	0.0492536	1.89689e-35	0.0497922	0.0683327	0.466202	0.287505	10
ENSG00000101224	20	CDC25B	3767578	rs3761218	20	3776175	T	C	0.614231	-0.0300491	0.0411498	0.465244	0.252403	0.0242967	2.80161e-25	-0.119052	0.163434	0.466345	0.249895	3
ENSG00000197256	19	KANK2	11274943	rs8111157	19	11258638	A	G	0.096048	0.049862	0.0680119	0.463476	0.340665	0.054176	3.21338e-10	0.146367	0.200997	0.466489	0.852348	3
ENSG00000145029	3	NICN1	49460379	rs974495	3	49400482	C	T	0.742706	-0.0334943	0.0458452	0.465026	0.204838	0.023943	1.17638e-17	-0.163516	0.224627	0.466647	0.00612592	10
ENSG00000138286	10	FAM149B1	74927924	rs12571454	10	75208955	C	T	0.0597987	-0.0614843	0.0842772	0.465666	0.629773	0.0616519	1.69903e-24	-0.0976293	0.134162	0.4668	0.178311	10
ENSG00000078053	7	AMPH	38423305	rs78611850	7	38512302	A	G	0.112329	-0.0463177	0.0636343	0.466691	0.944341	0.0537877	5.27416e-69	-0.0490476	0.0674428	0.467074	0.430392	8
ENSG00000145741	5	BTF3	72794233	rs76346828	5	72786991	A	G	0.0475201	0.069173	0.0949748	0.466411	-0.504188	0.0384861	3.26969e-39	-0.137197	0.188663	0.467099	0.387148	6
ENSG00000106636	7	YKT6	44240567	rs58053084	7	44232613	G	T	0.0709529	-0.0570652	0.0780324	0.464594	-0.207075	0.0301388	6.38844e-12	0.275577	0.37896	0.467107
ENSG00000125827	20	TMX4	7957995	rs6055494	20	8022355	T	G	0.39483	0.0299512	0.0409322	0.464336	0.18923	0.0295277	1.46912e-10	0.158279	0.217715	0.467224	0.524926	8
ENSG00000178988	4	MRFAP1L1	6709428	rs4493618	4	6701203	T	C	0.491358	0.0293421	0.0400642	0.463938	-0.135863	0.0242996	2.25558e-08	-0.215968	0.297406	0.467732
ENSG00000111666	12	CHPT1	102090725	rs2695281	12	102089999	A	G	0.587933	-0.0295923	0.0407069	0.467251	0.375521	0.0245473	7.90109e-53	-0.0788033	0.108523	0.467752	0.19185	13
ENSG00000106603	7	COA1	43648055	rs10282065	7	43649248	A	G	0.20915	-0.0358914	0.0492078	0.465767	0.184822	0.0250483	1.59942e-13	-0.194194	0.267542	0.467933	0.785974	8
ENSG00000163879	1	DNALI1	38022520	rs4653301	1	38028374	T	G	0.448259	0.0293034	0.0403164	0.467326	-0.365126	0.0358761	2.5008e-24	-0.0802556	0.110699	0.468459	0.421469	9
ENSG00000102924	16	CBLN1	49311828	rs73553359	16	48996359	T	C	0.143984	0.0419706	0.0576717	0.466767	-0.556385	0.0676508	1.96233e-16	-0.0754345	0.104059	0.468502
ENSG00000048392	8	RRM2B	103216730	rs11784180	8	103244903	A	G	0.0662111	-0.0577206	0.0794643	0.467611	-0.487469	0.0456342	1.23436e-26	0.118409	0.163391	0.468637	0.38862	4
ENSG00000205209	19	SCGB2B2	35084234	rs2290652	19	35175208	G	A	0.363586	0.0303779	0.0416511	0.465792	0.269175	0.0426458	2.75685e-10	0.112856	0.155766	0.468746	0.546861	4
ENSG00000180902	2	D2HGDH	242673994	rs71430382	2	242699290	T	C	0.370515	-0.0301684	0.0416467	0.468827	-0.320229	0.0236717	1.07007e-41	0.0942088	0.130239	0.469463	0.147453	5
ENSG00000163875	1	MEAF6	37958176	rs4653301	1	38028374	T	G	0.448259	0.0293034	0.0403164	0.467326	0.166758	0.0227204	2.1427e-13	0.175724	0.242949	0.469497
ENSG00000155542	5	SETD9	56205087	rs185220	5	56205357	G	A	0.845376	0.0403222	0.0557482	0.469502	1.11068	0.0288589	0	0.0363041	0.0502017	0.469579	0.488964	15
ENSG00000113360	5	DROSHA	31400604	rs6899191	5	31474399	T	G	0.652488	0.0307153	0.0422101	0.466812	-0.189942	0.029681	1.55951e-10	-0.161709	0.223658	0.469669	0.426519	7
ENSG00000147457	8	CHMP7	23101150	rs12676881	8	23105020	G	A	0.10517	0.0471924	0.0651037	0.468525	0.297331	0.0323171	3.56586e-20	0.15872	0.219639	0.4699	0.122447	5
ENSG00000196204	7	RNF216P1	5013619	rs78335561	7	5010916	T	C	0.0684872	-0.0576949	0.0796095	0.468621	-0.557073	0.0595391	8.24836e-21	0.103568	0.143335	0.469951	0.140045	3
ENSG00000105479	19	CCDC114	48799714	rs249376	19	48820447	C	T	0.371872	0.0300328	0.0413049	0.467165	-0.311019	0.0490423	2.27023e-10	-0.0965626	0.133675	0.470068	0.590708	5
ENSG00000229539	20	RP11-119B16.2	3868886	rs73082598	20	3840831	T	G	0.16899	-0.03879	0.0534566	0.468063	0.524884	0.0689691	2.73212e-14	-0.073902	0.102306	0.470074	0.501089	4
ENSG00000213689	3	TREX1	48506445	rs11797	3	48508585	C	T	0.551458	-0.0290697	0.0402499	0.470154	0.574621	0.0282019	2.772e-92	-0.0505893	0.07009	0.470432	0.0429648	20
ENSG00000070061	9	IKBKAP	111629797	rs838834	9	111715207	C	T	0.182519	-0.0374916	0.0518933	0.470002	-0.535563	0.0347735	1.60007e-53	0.0700041	0.0970014	0.47049	0.0311077	20
ENSG00000154277	4	UCHL1	41258430	rs13107512	4	41292961	G	A	0.0795255	-0.0532265	0.0734036	0.468378	0.414584	0.0560557	1.40423e-13	-0.128385	0.177903	0.470503
ENSG00000273033	3	RP11-67L2.2	122605788	rs9847240	3	122526816	A	G	0.667484	-0.0308951	0.0425033	0.467296	0.162788	0.0270484	1.76157e-09	-0.189787	0.262993	0.470514
ENSG00000198087	6	CD2AP	47445525	rs2184398	6	47462615	C	T	0.928078	0.0556386	0.0769445	0.469618	-0.494779	0.0491783	8.2231e-24	-0.112451	0.155914	0.470762	0.232646	7
ENSG00000163528	3	CHCHD4	14153580	rs2607739	3	14222571	C	T	0.599403	0.0296582	0.0410177	0.469643	-0.260206	0.0258701	8.45553e-24	-0.11398	0.158042	0.470788	0.781465	14
ENSG00000136247	7	ZDHHC4	6617065	rs2347341	7	6612394	C	T	0.876157	0.0440485	0.0606927	0.467985	-0.206279	0.0335636	7.95084e-10	-0.213538	0.296271	0.47106
ENSG00000158828	1	PINK1	20959948	rs3121394	1	20966880	T	C	0.878418	-0.0440468	0.0610603	0.470685	-0.440615	0.0316281	4.09734e-44	0.0999666	0.138765	0.471278	0.167556	11
ENSG00000170860	3	LSM3	14219858	rs2607739	3	14222571	C	T	0.599403	0.0296582	0.0410177	0.469643	0.158112	0.0191714	1.62025e-16	0.187577	0.260417	0.471343	0.745856	6
ENSG00000183562	11	AC131971.1	3011093	rs11024772	11	2987286	G	A	0.095667	-0.0486948	0.0675188	0.470784	0.795196	0.0621038	1.55122e-37	-0.0612362	0.085043	0.471487	0.116777	9
ENSG00000228409	7	CCT6P1	65216129	rs4718273	7	65216099	A	G	0.90031	-0.0487407	0.0673364	0.469165	-0.354081	0.0503487	2.02756e-12	0.137654	0.191177	0.471504	0.977232	9
ENSG00000133460	22	SLC2A11	24198890	rs73160439	22	24205555	A	G	0.0862811	-0.0513082	0.0709427	0.469536	-0.301552	0.0400627	5.19177e-14	0.170147	0.236342	0.471575
ENSG00000196139	10	AKR1C3	5077546	rs4397735	10	4965543	A	G	0.113697	0.0467072	0.0646216	0.469815	-0.421616	0.0526655	1.18942e-15	-0.110781	0.153895	0.471616	0.387705	3
ENSG00000272686	7	RP11-390E23.6	123389122	rs1054706	7	123388732	A	G	0.459572	-0.0290468	0.0402231	0.470207	0.21596	0.0240566	2.77855e-19	-0.134501	0.186854	0.471638	0.0334375	5
ENSG00000087299	14	L2HGDH	50704281	rs11157734	14	50739485	C	A	0.565944	-0.0292794	0.0405665	0.47044	-0.153437	0.0159099	5.20583e-22	0.190824	0.265125	0.471679	0.0180013	10
ENSG00000270761	6	RP11-385F7.1	47444979	rs2184398	6	47462615	C	T	0.928078	0.0556386	0.0769445	0.469618	-0.554204	0.0782009	1.37125e-12	-0.100394	0.139559	0.471916
ENSG00000116701	1	NCF2	183524698	rs11578964	1	183555779	T	C	0.423227	0.0294072	0.0405917	0.468781	-0.191189	0.0330781	7.47325e-09	-0.153812	0.213973	0.47224	0.466991	4
ENSG00000143437	1	ARNT	150782181	rs11204725	1	150742700	C	T	0.543986	-0.0290761	0.0402403	0.469949	-0.144323	0.021715	3.00698e-11	0.201465	0.280464	0.472554	0.039172	4
ENSG00000146833	7	TRIM4	99474581	rs2572005	7	99494030	A	G	0.581079	-0.0292573	0.0407107	0.472348	0.466183	0.0288293	8.14581e-59	-0.0627593	0.0874139	0.472785	0.651391	15
ENSG00000065809	10	FAM107B	14560556	rs35772238	10	14686781	G	A	0.486657	0.0289374	0.0400964	0.470482	0.160681	0.0234823	7.77435e-12	0.180092	0.250925	0.472933	0.368088	6
ENSG00000235859	7	AC006978.6	30410987	rs13221972	7	30414662	T	C	0.149752	-0.0409589	0.0567951	0.470805	-0.300815	0.0429691	2.54648e-12	0.13616	0.189803	0.473144
ENSG00000127554	16	GFER	2034208	rs34968293	16	2028677	G	A	0.0912824	-0.0499346	0.069327	0.471355	-0.331277	0.0462407	7.82456e-13	0.150734	0.210327	0.473582	0.510525	3
ENSG00000182362	21	YBEY	47706251	rs2839203	21	47716389	A	C	0.712891	0.0315823	0.0440483	0.473378	-0.892016	0.0436923	1.20915e-92	-0.0354055	0.0494111	0.473651	0.610829	20
ENSG00000204574	6	ABCF1	30539153	rs3129996	6	30651587	C	A	0.903613	-0.0587022	0.0816871	0.472374	0.259687	0.0300524	5.56538e-18	-0.22605	0.315646	0.473899	0.504231	20
ENSG00000179115	19	FARSA	13033293	rs1010222	19	13048608	G	A	0.634807	-0.0297232	0.0414566	0.473391	-0.170425	0.0141964	3.35193e-33	0.174406	0.243688	0.474179	0.148574	12
ENSG00000102934	16	PLLP	57290004	rs7202742	16	57319479	A	G	0.307355	0.0312881	0.0434946	0.471922	0.27062	0.039715	9.48909e-12	0.115616	0.161615	0.474374
ENSG00000145337	4	PYURF	89442136	rs3733446	4	89420956	T	G	0.116029	0.0446614	0.0622177	0.472865	-0.635349	0.0819392	8.91076e-15	-0.0702943	0.0983455	0.474752	0.675376	5
ENSG00000230368	1	FAM41C	803451	rs57181708	1	809876	G	A	0.101466	-0.0476334	0.0663843	0.47304	-0.484347	0.0644853	5.86903e-14	0.0983456	0.137683	0.475049	0.929847	3
ENSG00000160285	21	LSS	47608055	rs2839203	21	47716389	A	C	0.712891	0.0315823	0.0440483	0.473378	0.273687	0.0333745	2.39402e-16	0.115396	0.161558	0.475062	0.298917	11
ENSG00000214309	7	MBLAC1	99724317	rs13228844	7	99615962	C	A	0.957006	-0.0704197	0.0979711	0.472276	-0.549277	0.0861291	1.80157e-10	0.128204	0.179493	0.475068
ENSG00000175054	3	ATR	142168077	rs13061823	3	142120786	T	C	0.551348	-0.0290656	0.04036	0.471428	0.123103	0.0220269	2.28687e-08	-0.236108	0.330566	0.475071	0.875098	5
ENSG00000225171	1	DUTP6	166837985	rs2232521	1	166821633	T	C	0.363937	0.0298033	0.0416587	0.474352	0.476398	0.0412213	6.7985e-31	0.0625597	0.0876125	0.475197	0.506144	11
ENSG00000224097	4	RP11-472B18.1	39481875	rs1048140	4	39478832	A	G	0.399062	-0.0292868	0.0408876	0.473821	-0.300826	0.0331948	1.2757e-19	0.0973546	0.136342	0.475197	0.545095	7
ENSG00000102753	13	KPNA3	50273447	rs6561551	13	50258449	G	A	0.738311	-0.0326767	0.0456738	0.474339	0.20055	0.0237786	3.33851e-17	-0.162935	0.228561	0.475922	0.0758767	3
ENSG00000165895	11	ARHGAP42	100558384	rs61908736	11	100548702	G	A	0.272882	-0.0323334	0.0452316	0.474706	-0.316436	0.0373682	2.49518e-17	0.10218	0.143449	0.476274	0.747777	5
ENSG00000170647	11	TMEM133	100862811	rs61908736	11	100548702	G	A	0.272882	-0.0323334	0.0452316	0.474706	-0.325706	0.0404349	7.9434e-16	0.0992717	0.139418	0.476438	0.789789	5
ENSG00000197140	8	ADAM32	38964509	rs10441608	8	38894067	T	C	0.431332	0.028872	0.0404271	0.47512	0.348407	0.0427667	3.73997e-16	0.0828686	0.116479	0.476808	0.939183	8
ENSG00000244701	7	RP5-894A10.2	141352181	rs6949729	7	141362431	C	T	0.985371	0.118105	0.164934	0.473947	-0.997566	0.163822	1.13395e-09	-0.118393	0.166476	0.476977
ENSG00000183784	9	C9orf66	213108	rs9298840	9	236784	G	C	0.141851	-0.0407316	0.0570256	0.475062	0.462974	0.064678	8.17775e-13	-0.0879782	0.123784	0.477246	0.671821	4
ENSG00000131398	19	KCNC3	50815194	rs35577331	19	50820610	C	G	0.471302	0.0287095	0.0401169	0.47421	-0.202442	0.03511	8.12051e-09	-0.141816	0.199685	0.477582
ENSG00000254352	8	RP11-578O24.2	79636031	rs7010897	8	79620354	A	G	0.749624	-0.0330277	0.0463578	0.476185	0.422303	0.0510187	1.25879e-16	-0.0782085	0.11018	0.477811	0.819343	5
ENSG00000100053	22	CRYBB3	25595817	rs1547435	22	25589792	C	T	0.424916	0.0288898	0.0404282	0.474859	-0.241054	0.0418621	8.49704e-09	-0.119848	0.169001	0.478228
ENSG00000155158	9	TTC39B	15163620	rs10114494	9	15295073	A	G	0.301517	-0.0312015	0.0439409	0.477655	-0.475955	0.0366004	1.15974e-38	0.0655556	0.0924591	0.478311	0.937552	9
ENSG00000173786	17	CNP	40118759	rs7208062	17	39988601	T	C	0.741338	-0.0326679	0.0458693	0.476343	0.224834	0.0299842	6.45973e-14	-0.145298	0.204932	0.478322	0.596608	6
ENSG00000145020	3	AMT	49454211	rs3905330	3	49550774	G	A	0.7432	-0.0325489	0.0458656	0.477917	0.302645	0.0185559	8.39389e-60	-0.107548	0.151693	0.478332	0.00352836	20
ENSG00000244752	22	CRYBB2	25615489	rs1547435	22	25589792	C	T	0.424916	0.0288898	0.0404282	0.474859	-0.182283	0.0323227	1.7057e-08	-0.158489	0.223562	0.47837
ENSG00000231013	2	AC013275.2	120234024	rs74393452	2	120240226	A	G	0.13894	0.0412535	0.0581697	0.478206	1.03302	0.0506415	1.71834e-92	0.0399349	0.0563444	0.478471	0.437519	7
ENSG00000119125	9	GDA	74729511	rs41310055	9	74865703	T	C	0.029983	0.0832498	0.116644	0.475409	0.691127	0.117238	3.74547e-09	0.120455	0.170006	0.478613
ENSG00000130023	6	ERMARD	170151718	rs2151579	6	170157833	A	G	0.213417	-0.0350529	0.0491181	0.475446	0.176261	0.0305289	7.76056e-09	-0.198869	0.280788	0.478787	0.272613	7
ENSG00000144034	2	TPRKB	73956231	rs2421558	2	73939335	G	C	0.646355	0.0300052	0.0422741	0.477843	0.186942	0.0191469	1.61369e-22	0.160505	0.226732	0.479002	0.2608	16
ENSG00000144134	2	RABL2A	114384806	rs56754600	2	114432510	A	C	0.4923	-0.0285508	0.04015	0.477021	-0.202392	0.0286465	1.60423e-12	0.141067	0.19938	0.479238	0.0140056	4
ENSG00000156103	8	MMP16	89044237	rs4548227	8	89352314	G	A	0.69674	-0.0310978	0.0437538	0.477242	-0.249091	0.0337204	1.50237e-13	0.124845	0.176465	0.47927	0.0264664	8
ENSG00000171227	2	TMEM37	120187477	rs74393452	2	120240226	A	G	0.13894	0.0412535	0.0581697	0.478206	0.452851	0.0537199	3.46091e-17	0.0910973	0.128906	0.479756	0.326082	3
ENSG00000234132	1	RP11-168O16.2	201004224	rs12139527	1	201009182	G	A	0.125	-0.0425007	0.0600062	0.478777	-0.372164	0.0351242	3.12113e-26	0.114199	0.161596	0.479756	0.815487	9
ENSG00000134463	10	ECHDC3	11784365	rs7101167	10	11815455	C	T	0.749148	-0.0326532	0.0460119	0.477909	0.192285	0.0254097	3.80817e-14	-0.169817	0.24034	0.479835
ENSG00000124074	16	ENKD1	67696848	rs79837695	16	67699054	A	G	0.013909	-0.123167	0.173418	0.47756	-0.561119	0.0899889	4.50553e-10	0.219502	0.311056	0.480394	0.103476	6
ENSG00000272983	10	RP11-508N22.12	38426265	rs141282372	10	39072157	A	G	0.0546522	0.0620704	0.0876473	0.478832	-0.767334	0.0930218	1.59764e-16	-0.080891	0.114643	0.480444	0.895942	4
ENSG00000112667	6	DNPH1	43193367	rs7832	6	43193877	A	G	0.102567	0.0464072	0.0657041	0.479998	-0.486782	0.0362646	4.42988e-41	-0.0953347	0.135163	0.480605	0.261974	14
ENSG00000188643	1	S100A16	153579362	rs10797096	1	153640665	A	G	0.45953	0.0283805	0.0401758	0.479933	0.368062	0.030355	7.76274e-34	0.0771079	0.10934	0.480678	0.0669586	11
ENSG00000236682	2	AC068282.3	128146706	rs12619391	2	127990754	A	G	0.224605	0.0337729	0.0478772	0.480557	1.19903	0.050054	8.24523e-127	0.0281669	0.0399473	0.480747	0.139069	20
ENSG00000127804	17	METTL16	2308856	rs4613098	17	2318550	C	G	0.242027	0.0329579	0.0467021	0.480371	0.483036	0.0322122	7.86485e-51	0.0682307	0.0967915	0.480857	0.479021	14
ENSG00000122507	7	BBS9	33168856	rs73309328	7	33306989	T	C	0.0875094	0.0503102	0.071122	0.47933	0.395336	0.050906	8.09994e-15	0.127259	0.180647	0.481145	0.921682	3
ENSG00000272905	7	RP11-265E18.1	32885006	rs12667595	7	32702199	T	C	0.158361	0.0391566	0.0552002	0.478104	0.38898	0.0649209	2.07785e-09	0.100665	0.142901	0.481161
ENSG00000112149	6	CD83	14117872	rs62386711	6	14109560	A	G	0.216264	-0.0345128	0.0487913	0.479345	-0.334275	0.0442934	4.45989e-14	0.103247	0.146601	0.481265	0.547536	5
ENSG00000138101	2	DTNB	25600067	rs764956	2	25843252	A	C	0.129516	-0.0420849	0.0594183	0.47877	-0.373816	0.0564698	3.59794e-11	0.112582	0.159858	0.48127	0.0420129	3
ENSG00000152784	4	PRDM8	81105033	rs3822010	4	81104548	A	G	0.120567	0.0437155	0.0618321	0.479565	0.354713	0.0471898	5.61641e-14	0.123242	0.175085	0.481497
ENSG00000083544	13	TDRD3	60970591	rs7321859	13	61173949	T	C	0.273546	-0.0316463	0.0447779	0.479728	0.232579	0.0318534	2.84508e-13	-0.136067	0.193427	0.481774	0.667315	11
ENSG00000099957	22	P2RX6	21364097	rs9625334	22	21371227	A	C	0.420678	-0.0287278	0.0406669	0.479929	-0.161197	0.0210987	2.16999e-14	0.178215	0.253357	0.481796
ENSG00000138709	4	LARP1B	128982423	rs4833395	4	129018409	A	G	0.643469	-0.029555	0.0416735	0.478197	0.135612	0.0248437	4.79888e-08	-0.217938	0.309882	0.481873
ENSG00000122490	18	PQLC1	77662420	rs62101190	18	77678515	A	G	0.139665	0.0410488	0.0580352	0.479375	0.133004	0.0225348	3.58801e-09	0.308628	0.439464	0.482502	0.412633	5
ENSG00000140553	15	UNC45A	91473410	rs34169934	15	91490874	A	G	0.0717038	-0.0549787	0.077849	0.48005	0.333994	0.0505501	3.9169e-11	-0.16461	0.234413	0.48254	0.0926045	7
ENSG00000156076	12	WIF1	65444406	rs432586	12	65337076	C	T	0.44093	0.0284408	0.0403773	0.481199	-0.404141	0.0464618	3.36735e-18	-0.0703735	0.100236	0.482631
ENSG00000188897	16	CTD-3088G3.8	11453702	rs56761637	16	11586216	A	G	0.177439	-0.0371323	0.0526193	0.480388	0.236499	0.0378349	4.08294e-10	-0.157008	0.223906	0.483163	0.981316	6
ENSG00000139880	14	CDH24	23516271	rs56187917	14	23515087	G	A	0.401027	-0.0286673	0.0407738	0.482004	-0.288029	0.0337904	1.5415e-17	0.0995292	0.142042	0.483489	0.947269	3
ENSG00000233448	7	PMS2P9	76669261	rs17148511	7	76550045	C	T	0.235621	0.0332421	0.0472218	0.48146	-0.405879	0.0576845	1.97564e-12	-0.0819015	0.116925	0.48364	0.912958	3
ENSG00000230479	21	AP000695.6	37802658	rs218642	21	37802629	C	T	0.510292	-0.0280075	0.0399025	0.482744	0.285837	0.0288781	4.24516e-23	-0.0979842	0.139949	0.48384	0.248945	4
ENSG00000233818	21	AP000695.4	37818029	rs218642	21	37802629	C	T	0.510292	-0.0280075	0.0399025	0.482744	0.281039	0.031094	1.59038e-19	-0.099657	0.14241	0.484058	0.356132	7
ENSG00000066185	1	ZMYND12	42896000	rs60386030	1	42972925	G	A	0.157759	-0.0384648	0.0549363	0.48382	-0.475083	0.0380876	1.04225e-35	0.0809644	0.115817	0.484508	0.178735	8
ENSG00000214135	3	AC024560.3	197305084	rs73891640	3	197335816	T	C	0.0780209	-0.0528453	0.0754503	0.483678	0.486273	0.0430834	1.52529e-29	-0.108674	0.155459	0.484518	0.0412809	7
ENSG00000196922	8	ZNF252P	146198975	rs12678688	8	146203346	G	T	0.109384	-0.045184	0.0643318	0.482456	0.18957	0.027638	6.93335e-12	-0.23835	0.341131	0.484736	0.327134	3
ENSG00000272455	1	RP4-758J18.13	1344476	rs2765021	1	1297422	T	C	0.935552	0.0568447	0.0812441	0.484128	0.58667	0.0533333	3.81814e-28	0.0968938	0.138763	0.48501	0.695561	15
ENSG00000167565	19	SERTAD3	40946751	rs62106980	19	40955143	G	A	0.124549	-0.0427555	0.0609045	0.482673	-0.305746	0.0479601	1.82946e-10	0.13984	0.200404	0.485308	0.883629	4
ENSG00000124785	6	NRN1	5998232	rs6597173	6	5983776	T	C	0.672968	0.030016	0.0427009	0.482095	-0.187535	0.0325087	7.98563e-09	-0.160055	0.22938	0.485318
ENSG00000138802	4	SEC24B	110354928	rs1034669	4	110274833	T	C	0.19726	-0.0357526	0.0509287	0.482671	0.113569	0.0198917	1.13405e-08	-0.31481	0.451816	0.48595
ENSG00000115616	2	SLC9A2	103236166	rs7573475	2	103210221	C	T	0.447399	-0.0280886	0.0402945	0.485751	0.397294	0.0306808	2.37155e-38	-0.0706998	0.101569	0.486382	0.812797	14
ENSG00000142686	1	C1orf216	36179476	rs11264194	1	36195372	T	C	0.0725149	0.0536728	0.0769613	0.485552	-0.555591	0.054326	1.50133e-24	-0.0966049	0.138843	0.486564	0.500051	16
ENSG00000085382	6	HACE1	105175968	rs2499667	6	105319125	A	G	0.52307	0.0279909	0.0401082	0.485249	0.250366	0.0305149	2.31125e-16	0.1118	0.160777	0.486821	0.14714	6
ENSG00000140043	14	PTGR2	74318547	rs28927675	14	74404756	C	T	0.48321	-0.027844	0.0399818	0.486168	0.274993	0.0216908	7.84446e-37	-0.101253	0.145611	0.486824	0.563794	14
ENSG00000273308	3	RP11-496H1.2	197372540	rs73891640	3	197335816	T	C	0.0780209	-0.0528453	0.0754503	0.483678	-0.501283	0.0875573	1.03312e-08	0.10542	0.151637	0.48692	0.0721084	5
ENSG00000128928	15	IVD	40697686	rs2289331	15	40699940	C	T	0.652323	0.02912	0.0418618	0.486666	0.385989	0.0207314	2.27213e-77	0.0754426	0.108529	0.486969	0.585673	20
ENSG00000142961	1	MOB3C	47073387	rs956527	1	47055992	C	T	0.520853	-0.0278916	0.0400447	0.486108	0.291321	0.0264358	3.06313e-28	-0.0957418	0.137733	0.486977	0.291338	12
ENSG00000162517	1	PEF1	32095463	rs10914458	1	32096746	C	T	0.62495	-0.0288485	0.041336	0.485239	0.150865	0.0193592	6.54771e-15	-0.191221	0.27509	0.48698	0.390099	10
ENSG00000162545	1	CAMK2N1	20808884	rs12738826	1	20617419	C	T	0.251066	-0.0324666	0.0463765	0.483887	-0.21451	0.0390641	3.99144e-08	0.151352	0.217947	0.487403	0.200008	5
ENSG00000024862	6	CCDC28A	139094657	rs11154999	6	139094937	T	C	0.0407596	-0.0707446	0.101707	0.486698	0.507797	0.0669267	3.2648e-14	-0.139317	0.201131	0.488518
ENSG00000176723	16	ZNF843	31445569	rs3934739	16	31513086	T	C	0.28265	-0.0311119	0.0447224	0.486638	0.290229	0.0390134	1.01284e-13	-0.107198	0.154766	0.488532	0.516841	5
ENSG00000156711	6	MAPK13	36095586	rs56133220	6	36032668	A	G	0.0972869	0.0470341	0.0676373	0.486813	0.360503	0.0521021	4.5433e-12	0.130468	0.188564	0.488999	0.657488	6
ENSG00000052749	10	RRP12	99116115	rs6584128	10	99171926	G	T	0.344184	0.0296317	0.0428025	0.488755	0.399427	0.0218974	2.4451e-74	0.0741855	0.107237	0.489069	0.0961468	19
ENSG00000142657	1	PGD	10458649	rs1536262	1	10438687	T	C	0.476175	0.0277484	0.0401051	0.489006	0.56562	0.0288063	7.72363e-86	0.0490584	0.0709487	0.489275	0.468635	20
ENSG00000104219	8	ZDHHC2	17013538	rs7827043	8	17029975	T	C	0.213247	0.0344614	0.0497092	0.488146	0.332228	0.0350594	2.63865e-21	0.103728	0.150024	0.489306	0.212376	10
ENSG00000267507	19	CTD-2587H24.1	55630618	rs10414711	19	55644123	C	G	0.23908	-0.0331235	0.0475608	0.486151	0.218953	0.0400567	4.60099e-08	-0.151281	0.218975	0.489653
ENSG00000259994	10	RP11-305E6.4	30591755	rs12221163	10	30626003	T	C	0.543971	-0.0278491	0.0402175	0.488648	0.31061	0.0307494	5.45001e-24	-0.0896594	0.129783	0.489665	0.127496	4
ENSG00000107951	10	MTPAP	30598730	rs12221163	10	30626003	T	C	0.543971	-0.0278491	0.0402175	0.488648	0.215958	0.0234012	2.74437e-20	-0.128956	0.186752	0.489867	0.023041	4
ENSG00000053900	4	ANAPC4	25378835	rs3796780	4	25278988	C	T	0.594078	0.0282903	0.0409411	0.489565	-0.374202	0.0253632	2.91088e-49	-0.0756017	0.109529	0.490041	0.469784	17
ENSG00000116922	1	C1orf109	38147242	rs525379	1	38151705	C	T	0.269525	-0.031403	0.0452266	0.487463	0.143034	0.022788	3.45765e-10	-0.219549	0.318124	0.490107	0.600732	3
ENSG00000008516	16	MMP25	3096682	rs72772522	16	3099335	A	G	0.0391975	-0.0711121	0.102388	0.487345	0.809516	0.14644	3.23985e-08	-0.0878452	0.127475	0.490749	0.134499	3
ENSG00000117834	1	SLC5A9	48688357	rs11590587	1	48647606	A	G	0.214826	0.0338618	0.0489832	0.48938	0.520798	0.0599894	3.90565e-18	0.0650191	0.0943518	0.490752	0.579253	8
ENSG00000181274	10	FRAT2	99092255	rs6584128	10	99171926	G	T	0.344184	0.0296317	0.0428025	0.488755	0.190798	0.0269655	1.48767e-12	0.155304	0.225405	0.490824	0.186666	6
ENSG00000117593	1	DARS2	173793641	rs61827870	1	173774276	A	C	0.280273	0.0308234	0.0446979	0.490449	-0.37521	0.0292692	1.27872e-37	-0.0821497	0.1193	0.491076	0.266233	12
ENSG00000155530	7	LRGUK	133812052	rs1561112	7	133840652	C	T	0.406095	0.0284697	0.0413043	0.490655	-0.432376	0.0483431	3.75667e-19	-0.0658448	0.0958119	0.491938	0.267452	7
ENSG00000112679	6	DUSP22	291630	rs12213793	6	240232	G	A	0.104482	0.0452007	0.0653165	0.488921	0.227797	0.0389632	5.02136e-09	0.198425	0.288733	0.491939
ENSG00000264727	17	RP11-680C21.1	11191522	rs75673815	17	11178797	T	C	0.553759	-0.0282812	0.040929	0.489577	-0.254178	0.0424487	2.12586e-09	0.111265	0.162094	0.492444	0.607117	4
ENSG00000109452	4	INPP4B	142944313	rs10006795	4	143318673	C	A	0.615593	0.0283447	0.0411338	0.49077	-0.260589	0.0359701	4.33686e-13	-0.108772	0.158562	0.49272	0.658456	3
ENSG00000007080	19	CCDC124	18043825	rs4808722	19	18047283	G	T	0.373285	-0.0285635	0.0414646	0.490908	0.132886	0.0179369	1.2772e-13	-0.214947	0.313377	0.492772
ENSG00000214765	7	SEPT7P2	45763379	rs73104616	7	45792381	C	T	0.167605	0.0367492	0.0535571	0.492607	0.921024	0.0405667	4.09441e-114	0.0399004	0.0581761	0.492804	0.907477	11
ENSG00000234380	21	AP000330.8	36118054	rs2834616	21	36115440	C	T	0.323005	0.0295366	0.0428305	0.490437	-0.260313	0.0427675	1.15264e-09	-0.113466	0.165587	0.493198
ENSG00000139178	12	C1RL	7242183	rs3742089	12	7249598	C	T	0.352841	-0.0288215	0.0418332	0.490848	0.146427	0.0226128	9.45677e-11	-0.196832	0.287306	0.493284
ENSG00000006652	7	IFRD1	112063023	rs12537798	7	112086758	G	A	0.349707	0.0289462	0.0420522	0.491238	0.216226	0.0308224	2.29599e-12	0.13387	0.195417	0.493312	0.619014	6
ENSG00000272221	6	XXbac-BPG181B23.7	31362066	rs28366130	6	31363805	C	A	0.309288	-0.0338884	0.0494634	0.493267	-0.864836	0.0437885	7.97281e-87	0.0391848	0.0572284	0.493528	0.176865	20
ENSG00000221953	1	C1orf229	247273462	rs6669242	1	247251482	G	A	0.354133	-0.0292518	0.0424881	0.491158	-0.249127	0.038755	1.29078e-10	0.117417	0.171523	0.493625	0.572421	8
ENSG00000064547	19	LPAR2	19734477	rs10412176	19	19689164	C	T	0.799094	-0.0343548	0.0499764	0.491818	0.345179	0.0470022	2.07469e-13	-0.0995275	0.145417	0.493705	0.244953	13
ENSG00000103316	16	CRYM	21250195	rs9935333	16	21276182	A	C	0.143154	0.0391106	0.0571354	0.493643	1.19303	0.0560762	1.92914e-100	0.0327826	0.0479158	0.493867	0.597091	8
ENSG00000081181	14	ARG2	68086515	rs17782603	14	68137101	C	T	0.622398	-0.0286583	0.0418039	0.493002	-0.31017	0.0315088	7.28137e-23	0.0923955	0.135104	0.494048	0.365837	13
ENSG00000177106	11	EPS8L2	694438	rs6597990	11	697761	T	G	0.663131	-0.0293287	0.0425571	0.490721	0.168557	0.0305608	3.47856e-08	-0.173999	0.254442	0.494074
ENSG00000272288	6	RP11-140K17.3	34664094	rs35987776	6	34641224	A	C	0.108744	-0.0443784	0.0645542	0.491793	-0.291327	0.0471721	6.58146e-10	0.152332	0.222955	0.494455	0.00616948	4
ENSG00000175970	12	UNC119B	121148238	rs2948149	12	121162854	G	T	0.392739	-0.0282035	0.0410116	0.491645	0.172668	0.0293617	4.08499e-09	-0.163339	0.239136	0.494581	0.892571	3
ENSG00000253921	5	CTB-113P19.3	151133553	rs2913888	5	151255331	G	A	0.582166	0.0279094	0.0407645	0.493566	0.429728	0.0449423	1.15767e-21	0.0649467	0.095104	0.494669	0.0492552	8
ENSG00000174780	4	SRP72	57333081	rs17086909	4	57364041	T	C	0.0710959	0.0527838	0.077059	0.493357	0.209824	0.0241215	3.3594e-18	0.251562	0.368392	0.494692	0.0786091	6
ENSG00000248441	15	CTD-2536I1.1	95819690	rs2034181	15	95808542	T	C	0.217623	0.0333738	0.0487357	0.493476	0.350015	0.040483	5.33438e-18	0.0953496	0.139675	0.494826
ENSG00000092295	14	TGM1	24718320	rs4280164	14	24771285	A	G	0.210004	-0.0337521	0.0491313	0.492097	0.296947	0.049984	2.83568e-09	-0.113664	0.166557	0.494967
ENSG00000147576	8	ADHFE1	67342420	rs1060242	8	67380528	C	T	0.472653	0.0274724	0.0402274	0.494652	0.380701	0.0215352	6.18457e-70	0.0721627	0.105745	0.494974	0.345107	13
ENSG00000272789	2	RP11-286H15.1	128383572	rs10174611	2	128381154	A	G	0.366286	-0.0286389	0.0417571	0.492811	-0.269651	0.0399937	1.55856e-11	0.106207	0.155655	0.495034	0.135455	10
ENSG00000169085	8	C8orf46	67372238	rs1060242	8	67380528	C	T	0.472653	0.0274724	0.0402274	0.494652	-0.505617	0.0320212	3.64101e-56	-0.0543344	0.0796354	0.495056	0.366458	13
ENSG00000269609	10	RP11-18I14.10	104209574	rs77060053	10	104217753	G	A	0.15008	-0.037902	0.0554518	0.494283	-0.490811	0.0466842	7.49165e-26	0.0772232	0.113218	0.495193	0.363075	8
ENSG00000139197	12	PEX5	7341281	rs10161405	12	7358646	A	G	0.282597	0.0305218	0.04467	0.494435	-0.236421	0.0205946	1.66779e-30	-0.129099	0.189277	0.495197	0.93575	10
ENSG00000183484	14	GPR132	105515728	rs7147669	14	105523817	A	G	0.724362	-0.0307871	0.0448495	0.492427	-0.247662	0.0445033	2.62116e-08	0.124311	0.182464	0.495688	0.525846	4
ENSG00000145075	3	CCDC39	180320646	rs77837544	3	180683365	T	C	0.0385674	-0.071754	0.105132	0.494917	0.68856	0.0685167	9.23112e-24	-0.104209	0.153036	0.495906
ENSG00000183955	12	SETD8	123868320	rs11830103	12	123823546	G	A	0.206708	-0.0338827	0.049583	0.494383	0.203863	0.029837	8.34128e-12	-0.166203	0.244431	0.496529	0.794882	9
ENSG00000135002	9	RFK	79000433	rs3739730	9	79009347	A	G	0.165724	0.0364432	0.0534108	0.495038	0.188077	0.0252883	1.02758e-13	0.193767	0.285176	0.496843	0.00949813	3
ENSG00000173540	3	GMPPB	49754277	rs62262730	3	49808274	G	T	0.171862	-0.0360344	0.052968	0.496311	0.483316	0.0387334	9.84167e-36	-0.0745566	0.109756	0.49695	0.0301835	20
ENSG00000175390	11	EIF3F	7991798	rs7125891	11	8010307	G	T	0.765516	-0.0322104	0.0473072	0.49595	-0.227666	0.023006	4.33578e-23	0.141481	0.208283	0.496966	0.355978	6
ENSG00000113719	5	ERGIC1	172261278	rs11949146	5	172267210	A	G	0.233413	-0.0322094	0.0471462	0.494493	-0.174063	0.0281096	5.92968e-10	0.185044	0.272501	0.497099
ENSG00000151806	4	GUF1	44680444	rs1133648	4	44705595	A	G	0.640414	0.0283724	0.0417441	0.49671	0.276528	0.01927	1.06215e-46	0.102602	0.151127	0.497193	0.120459	13
ENSG00000101052	20	IFT52	42219571	rs16988169	20	42218676	A	G	0.0312469	0.0792319	0.116077	0.494871	-0.381386	0.0647156	3.78648e-09	-0.207747	0.30639	0.497742	0.383514	3
ENSG00000143742	1	SRP9	225965531	rs3820231	1	225970284	A	G	0.242758	-0.0322535	0.0472624	0.494964	-0.133885	0.0230586	6.38723e-09	0.240905	0.355437	0.497918
ENSG00000170100	16	ZNF778	89284118	rs117884871	16	89292039	A	G	0.0135772	0.117951	0.173761	0.497258	1.03233	0.0874021	3.41378e-32	0.114257	0.168597	0.497966	0.892258	7
ENSG00000120265	6	PCMT1	150070579	rs10872646	6	150067675	G	A	0.348366	0.0285926	0.0421751	0.497805	0.304838	0.0251484	8.12159e-34	0.093796	0.138569	0.498474	0.765563	10
ENSG00000138722	4	MMRN1	90800683	rs28532850	4	90632935	A	G	0.0479131	0.0651122	0.0958549	0.496961	0.68119	0.0874312	6.64016e-15	0.095586	0.141251	0.498589	0.890796	14
ENSG00000272138	8	RP11-27N21.3	80680377	rs10110615	8	80733696	T	C	0.289722	0.0300771	0.044213	0.496329	-0.275808	0.0421149	5.79454e-11	-0.109051	0.161166	0.498637	0.542199	8
ENSG00000181754	1	AMIGO1	110046797	rs6684194	1	110055211	C	T	0.506108	-0.0271433	0.0400586	0.498033	0.261929	0.0221502	2.89418e-32	-0.103628	0.153188	0.498736	0.353363	10
ENSG00000006744	17	ELAC2	12895708	rs2523	17	12895815	T	C	0.626358	0.0280107	0.0414075	0.498746	0.36854	0.0240238	4.09436e-53	0.0760045	0.112465	0.499163	0.236522	7
ENSG00000178814	8	OPLAH	145106167	rs3935209	8	145113241	G	T	0.0817227	-0.0509767	0.075186	0.497767	0.296611	0.0363656	3.45241e-16	-0.171864	0.254358	0.499246	0.0980435	3
ENSG00000232453	1	RP4-794H19.1	59348540	rs2716107	1	59353441	G	A	0.467578	0.0273542	0.0403302	0.49761	0.305617	0.0394855	9.94341e-15	0.0895048	0.132469	0.499252
ENSG00000263063	17	RP11-388C12.1	80671784	rs12942467	17	80667919	T	C	0.225687	-0.0325126	0.0480921	0.499011	0.637758	0.0514542	2.793e-35	-0.0509795	0.0755202	0.499647	0.73394	20
ENSG00000105329	19	TGFB1	41807492	rs73045269	19	41825191	T	C	0.167942	-0.0362798	0.0536619	0.49899	0.36905	0.0324718	6.22902e-30	-0.0983059	0.145663	0.499747
ENSG00000189266	1	PNRC2	24285599	rs61772989	1	24300238	C	T	0.43218	0.0275197	0.0405306	0.497147	-0.154024	0.0269039	1.03458e-08	-0.178672	0.264989	0.500146
ENSG00000140990	16	NDUFB10	2009509	rs79381233	16	2013852	A	G	0.0291335	0.0799821	0.118349	0.499158	-0.266427	0.0282962	4.7022e-21	-0.300203	0.445351	0.500259	0.339631	3
ENSG00000123609	2	NMI	152126979	rs289904	2	152085643	C	T	0.509696	0.0272421	0.0402928	0.498974	0.281834	0.0362257	7.25592e-15	0.0966601	0.143505	0.500588	0.0719217	7
ENSG00000271824	5	AC009014.3	135527156	rs3764941	5	135469527	G	T	0.302614	0.0295081	0.0437299	0.499814	0.383591	0.0357274	6.85201e-27	0.0769259	0.114226	0.50066	0.286152	4
ENSG00000248905	15	FMN1	33057747	rs7169713	15	33506008	G	A	0.349424	-0.0283815	0.041984	0.499035	-0.23023	0.029985	1.61386e-14	0.123275	0.183062	0.500691	0.335759	6
ENSG00000198677	5	TTC37	94799599	rs7534	5	94800234	T	C	0.0979193	0.0457582	0.06763	0.498662	0.220838	0.0318799	4.29322e-12	0.207203	0.3077	0.500698	0.333345	4
ENSG00000264538	17	SUZ12P	29036317	rs55764512	17	29085758	A	G	0.118541	-0.0422446	0.062671	0.500267	-0.609555	0.0491675	2.69581e-35	0.069304	0.102966	0.5009	0.425768	8
ENSG00000203697	1	CAPN8	223711349	rs34016563	1	223802504	T	C	0.699795	-0.0296129	0.0437276	0.49827	-0.206654	0.0359489	9.00098e-09	0.143297	0.213061	0.501226	0.951051	5
ENSG00000149485	11	FADS1	61567099	rs174549	11	61571382	A	G	0.308738	-0.0291989	0.0433751	0.500839	-0.254677	0.0283712	2.79287e-19	0.114651	0.170792	0.502038	0.205701	12
ENSG00000233927	19	RPS28	8386042	rs2241589	19	8398531	C	T	0.608142	0.0275722	0.0410083	0.501356	-0.206061	0.019858	3.16398e-25	-0.133806	0.199428	0.502253	0.474528	5
ENSG00000178623	2	GPR35	241544848	rs4676411	2	241561088	T	G	0.376676	-0.0277358	0.0412971	0.501828	-0.437618	0.0369287	2.1427e-32	0.063379	0.0945194	0.502513
ENSG00000160233	21	LRRC3	45875369	rs77187675	21	45917391	C	T	0.0395086	0.0692144	0.102789	0.500718	0.727636	0.0993297	2.38072e-13	0.0951223	0.14186	0.502516
ENSG00000239670	1	RP4-803A2.2	33452553	rs10914641	1	33468276	C	T	0.284283	-0.0299104	0.0445542	0.502013	0.632592	0.0465936	5.49862e-42	-0.0472823	0.0705172	0.502535	0.615519	18
ENSG00000177951	11	BET1L	167784	rs2280543	11	203788	T	C	0.0438623	0.0652365	0.0971255	0.501792	0.734185	0.0654225	3.17271e-29	0.0888557	0.132527	0.502557	0.19137	3
ENSG00000169972	1	PUSL1	1243947	rs71628956	1	1301388	G	A	0.121653	0.0410299	0.0607936	0.499736	-0.23397	0.0404781	7.46286e-09	-0.175364	0.2616	0.502634	0.330522	3
ENSG00000217644	1	RP4-803A2.1	33445543	rs10914641	1	33468276	C	T	0.284283	-0.0299104	0.0445542	0.502013	-0.503404	0.0438924	1.88699e-30	0.0594163	0.0886573	0.502744	0.963509	11
ENSG00000266903	19	CTB-171A8.1	45135500	rs76419583	19	45217859	T	C	0.848958	-0.0373676	0.0557307	0.502537	-0.888779	0.057671	1.37669e-53	0.0420437	0.0627641	0.502941	0.0602024	4
ENSG00000103832	15	GOLGA8UP	31083776	rs4779787	15	31108980	C	A	0.275572	-0.0301524	0.0448	0.50092	-0.370116	0.0541039	7.87327e-12	0.0814674	0.121628	0.502978	0.419182	3
ENSG00000176732	2	PFN4	24338241	rs72783627	2	24315685	C	A	0.20017	-0.0335114	0.0499267	0.502086	0.41446	0.0489802	2.63325e-17	-0.0808556	0.12084	0.503425	0.296251	4
ENSG00000129158	11	SERGEF	17809595	rs10488683	11	18053545	T	C	0.56005	0.02699	0.0403296	0.503345	-0.525296	0.028605	2.56001e-75	-0.0513806	0.076826	0.503629	0.479173	17
ENSG00000254207	8	RP11-43A14.1	675188	rs10110585	8	670533	G	A	0.459127	-0.0269021	0.0402203	0.503579	-0.56906	0.0390263	3.68571e-48	0.0472746	0.0707528	0.504028	0.662097	11
ENSG00000174226	8	SNX31	101585116	rs1693551	8	101675584	C	T	0.463459	0.0269753	0.0403622	0.503923	0.743379	0.0454962	5.17987e-60	0.0362874	0.054341	0.504279	0.391619	7
ENSG00000128944	15	KNSTRN	40674922	rs7169262	15	40675493	T	C	0.126657	0.0399552	0.0598139	0.504139	1.03986	0.0467895	2.00308e-109	0.0384236	0.0575471	0.504331	0.358142	16
ENSG00000143878	2	RHOB	20646835	rs16987794	2	20748761	C	T	0.131514	-0.0401058	0.0598461	0.502763	-0.250136	0.0364802	7.04441e-12	0.160336	0.240394	0.504791
ENSG00000131845	19	ZNF304	57862675	rs8110803	19	57928709	C	A	0.24073	-0.0312741	0.0467227	0.503269	-0.303521	0.0419969	4.92957e-13	0.103038	0.154594	0.505089	0.462442	9
ENSG00000173376	4	NDNF	121956768	rs2136947	4	121988791	C	T	0.0661076	0.0543513	0.0812683	0.50363	-0.41816	0.054365	1.45177e-14	-0.129977	0.195081	0.505236
ENSG00000156831	8	NSMCE2	126103921	rs11542889	8	126044527	T	C	0.0334968	-0.0734889	0.109552	0.502338	-0.254465	0.0451315	1.71741e-08	0.288798	0.433555	0.505337
ENSG00000051620	6	HEBP2	138724668	rs6928273	6	138722520	C	A	0.0575139	-0.057904	0.0869722	0.505555	-0.684831	0.0418581	3.64353e-60	0.0845522	0.127103	0.505906	0.846856	14
ENSG00000182473	17	EXOC7	74077087	rs2666013	17	74098875	T	G	0.238555	0.0314394	0.0470864	0.504328	0.177618	0.0278094	1.69203e-10	0.177006	0.266544	0.506641	0.732642	4
ENSG00000164136	4	IL15	142557752	rs6856713	4	142290920	T	C	0.0523195	0.0597298	0.0896256	0.505132	-0.417012	0.0564537	1.50414e-13	-0.143233	0.215796	0.506856
ENSG00000180953	15	ST20	80191182	rs12443213	15	80209849	A	C	0.211114	0.0325823	0.0490173	0.506236	-0.586181	0.0492957	1.3164e-32	-0.055584	0.083752	0.506899	0.572996	6
ENSG00000259642	15	C15orf37	80215113	rs12443213	15	80209849	A	C	0.211114	0.0325823	0.0490173	0.506236	-0.403614	0.0400527	6.97739e-24	-0.0807264	0.12171	0.507158	0.485773	5
ENSG00000047617	12	ANO2	5641035	rs7398532	12	6051609	A	G	0.391802	-0.0273677	0.0411041	0.505529	-0.309293	0.0410531	4.92158e-14	0.0884847	0.133415	0.507184	0.0317992	3
ENSG00000164385	6	C6orf195	2622147	rs9503232	6	2621887	C	T	0.210342	0.0326262	0.0490211	0.505697	-0.335246	0.0444457	4.59892e-14	-0.0973202	0.146792	0.507344	0.19998	4
ENSG00000185414	2	MRPL30	99797542	rs2277876	2	99797598	A	G	0.0142092	-0.112573	0.169459	0.506495	-0.588175	0.067277	2.27837e-18	0.191394	0.28894	0.507716	0.609171	3
ENSG00000172716	17	SLFN11	33677324	rs7211290	17	33736730	T	C	0.0999199	-0.044441	0.0666291	0.504777	-0.266466	0.0483229	3.50219e-08	0.166779	0.25187	0.507866	0.333323	3
ENSG00000171469	19	ZNF561	9715356	rs10414485	19	9868404	T	C	0.197388	0.0338564	0.0508081	0.505182	-0.195583	0.0334908	5.22332e-09	-0.173105	0.261463	0.507931
ENSG00000188690	10	UROS	127477146	rs2281957	10	127484234	G	A	0.469013	0.0265769	0.0401531	0.508041	-0.402121	0.020739	9.44609e-84	-0.0660918	0.0999114	0.508289	0.838225	20
ENSG00000183527	21	PSMG1	40546695	rs7354783	21	40652992	A	G	0.365573	0.0275267	0.0415822	0.507982	-0.387373	0.0257312	3.22107e-51	-0.0710599	0.107448	0.508392	0.806762	16
ENSG00000064115	12	TM7SF3	27126128	rs61741737	12	27234914	A	G	0.130326	0.0399114	0.0599905	0.505861	0.225454	0.0371476	1.28599e-09	0.177027	0.267681	0.508398
ENSG00000125731	19	SH2D3A	6752171	rs1049232	19	6751293	G	T	0.178008	-0.0347646	0.0525405	0.508182	0.778969	0.0467456	2.39378e-62	-0.044629	0.0675019	0.508515
ENSG00000115648	2	MLPH	238394071	rs78512526	2	238421690	T	C	0.0174398	-0.100724	0.151893	0.507249	1.08874	0.139264	5.37606e-15	-0.0925143	0.140014	0.508771	0.999483	6
ENSG00000099251	10	HSD17B7P2	38645305	rs12221164	10	38672399	G	T	0.0656111	-0.0541914	0.0815611	0.506417	-0.4902	0.0781255	3.50716e-10	0.11055	0.167314	0.508784	0.192995	4
ENSG00000106789	9	CORO2A	100883257	rs78885708	9	101074210	C	A	0.0258478	0.0861657	0.129469	0.505712	0.62977	0.114633	3.93346e-08	0.136821	0.207084	0.508804
ENSG00000142973	1	CYP4B1	47223510	rs4646491	1	47280884	T	C	0.133243	0.039085	0.059066	0.508152	-0.30195	0.0286539	5.78174e-26	-0.129442	0.196	0.508987	0.15292	4
ENSG00000125637	2	PSD4	113914902	rs6761202	2	113942274	G	C	0.404371	-0.0270608	0.0408608	0.507799	0.299284	0.0339969	1.32883e-18	-0.0904185	0.136914	0.508996	0.348515	3
ENSG00000145414	4	NAF1	164031225	rs10708323	4	164083254	G	GT	0.809329	-0.0338222	0.0510283	0.50745	-0.224653	0.0298336	5.06655e-14	0.150553	0.228021	0.509087	0.363175	3
ENSG00000133433	22	GSTT2B	24299601	rs79213832	22	24313954	G	A	0.0603769	-0.0559378	0.084703	0.508997	1.48343	0.0738486	9.50296e-90	-0.0377084	0.0571303	0.509226	0.255374	9
ENSG00000100068	22	LRP5L	25747385	rs5996929	22	25791463	A	G	0.178802	0.0343171	0.0519437	0.50883	0.618568	0.0473494	5.29484e-39	0.0554783	0.0840814	0.509372	0.992079	7
ENSG00000249846	3	RP11-77P16.4	129831393	rs73210765	3	129841875	A	G	0.466797	-0.0265726	0.0402122	0.508734	-0.487179	0.0421783	7.34256e-31	0.0545438	0.0826759	0.509427	0.131511	5
ENSG00000163156	1	SCNM1	151129140	rs72708455	1	151142070	T	C	0.0460988	0.0636945	0.0961637	0.507744	-0.353801	0.0532407	3.02569e-11	-0.180029	0.273148	0.509838
ENSG00000106066	7	CPVL	29034847	rs17755935	7	29185716	A	G	0.0666199	0.052699	0.0798348	0.509189	0.828579	0.0816312	3.30429e-24	0.0636017	0.096555	0.510083
ENSG00000250027	4	RP11-563E2.2	164029937	rs10708323	4	164083254	G	GT	0.809329	-0.0338222	0.0510283	0.50745	-0.266902	0.0469269	1.28832e-08	0.126721	0.192481	0.510309
ENSG00000186976	22	EFCAB6	43924624	rs2285161	22	44248601	T	C	0.213777	0.0319493	0.0483617	0.508848	-0.365442	0.0482258	3.51673e-14	-0.0874265	0.13284	0.510451	0.510746	5
ENSG00000272871	9	RP11-408A13.4	14588795	rs4490946	9	14635546	G	A	0.450543	-0.0265881	0.0402977	0.509388	0.335592	0.0361694	1.7212e-20	-0.0792275	0.120383	0.510455	0.260285	5
ENSG00000261643	4	RP11-529E10.6	3505324	rs2006277	4	3486125	A	C	0.536165	0.0265754	0.0402111	0.508678	-0.238828	0.0349694	8.51398e-12	-0.111274	0.169155	0.510651	0.539254	5
ENSG00000100116	22	GCAT	38203912	rs2285178	22	38205989	C	T	0.300971	-0.0287639	0.0436056	0.509486	0.26944	0.0309068	2.83589e-18	-0.106754	0.162301	0.510694	0.810008	9
ENSG00000109814	4	UGDH	39500375	rs1450	4	39500514	C	T	0.495613	-0.0264322	0.0400667	0.509444	0.198651	0.0263776	5.03383e-14	-0.133058	0.202466	0.51106	0.304046	4
ENSG00000104738	8	MCM4	48872745	rs762679	8	48885436	A	T	0.854414	-0.0375712	0.0569577	0.509488	0.212735	0.0294708	5.2568e-13	-0.17661	0.268856	0.511248	0.100998	6
ENSG00000186448	3	ZNF197	44626380	rs13319803	3	44635461	A	G	0.388201	-0.0270461	0.0410861	0.51036	0.225805	0.022534	1.23724e-23	-0.119776	0.182346	0.511269	0.141785	17
ENSG00000185344	12	ATP6V0A2	124196865	rs9788204	12	124207209	T	C	0.583751	-0.0268959	0.0407554	0.509296	-0.123016	0.0198404	5.63658e-10	0.218637	0.333173	0.511677	0.0411834	5
ENSG00000170745	2	KCNS3	18059114	rs1031770	2	18057615	A	G	0.866058	0.0385877	0.0585951	0.510185	0.212128	0.0281924	5.30041e-14	0.181908	0.277281	0.511798	0.343068	5
ENSG00000004777	19	ARHGAP33	36265434	rs231214	19	36260111	C	T	0.389094	-0.0274925	0.0416686	0.50939	-0.118944	0.0214617	2.98779e-08	0.231138	0.352795	0.512363
ENSG00000127540	19	UQCR11	1597171	rs72989710	19	1579617	T	C	0.212646	-0.0323016	0.0490396	0.5101	-0.0982609	0.0158749	6.02744e-10	0.328733	0.501893	0.512477
ENSG00000184203	3	PPP1R2	195241221	rs34950021	3	195238559	T	C	0.279595	0.0294033	0.0448488	0.512076	0.307228	0.0221186	7.2801e-44	0.0957051	0.146141	0.512545	0.145624	6
ENSG00000196345	3	ZKSCAN7	44596685	rs13319803	3	44635461	A	G	0.388201	-0.0270461	0.0410861	0.51036	0.204275	0.0350398	5.54965e-09	-0.1324	0.202409	0.513033	0.00751437	5
ENSG00000144199	2	FAHD2B	97749320	rs1257109	2	97776627	A	C	0.785769	0.032268	0.04926	0.512433	0.310158	0.0275432	2.04975e-29	0.104037	0.159091	0.513145	0.299266	17
ENSG00000138621	15	PPCDC	75315896	rs78434425	15	75304754	T	C	0.0661312	-0.0530402	0.0809614	0.512385	0.522626	0.0524696	2.26797e-23	-0.101488	0.155247	0.513294	0.642309	9
ENSG00000234444	7	ZNF736	63767837	rs10253630	7	63827340	A	G	0.294948	0.0287774	0.0438753	0.511895	0.313991	0.0401249	5.06279e-15	0.0916504	0.140224	0.51337	0.111278	9
ENSG00000163319	4	MRPS18C	84377085	rs17006802	4	84330059	G	A	0.0901721	0.0466404	0.0710219	0.511371	-0.263127	0.0398797	4.16671e-11	-0.177254	0.271249	0.51345	0.431428	6
ENSG00000143153	1	ATP1B1	169074935	rs10919071	1	169099483	G	A	0.125119	0.0395542	0.0601666	0.510915	0.34057	0.057002	2.30509e-09	0.116141	0.177731	0.513455
ENSG00000145248	4	SLC10A4	48485360	rs17609614	4	48424058	T	C	0.0298914	0.0760575	0.116149	0.512579	1.16568	0.139112	5.31901e-17	0.0652473	0.0999443	0.513862	0.617491	4
ENSG00000241370	6	RPP21	30312908	rs2240058	6	30310500	C	T	0.131323	-0.0423414	0.0645592	0.511918	0.168473	0.0253051	2.78213e-11	-0.251325	0.385057	0.513953	0.467462	3
ENSG00000198837	1	DENND4B	153901977	rs78740769	1	153789150	A	C	0.049612	0.0603553	0.09193	0.511479	0.312111	0.0527315	3.24165e-09	0.193378	0.296349	0.514057
ENSG00000116663	1	FBXO6	11724181	rs3117066	1	11725908	G	A	0.476982	-0.0262474	0.0401598	0.513386	-0.291412	0.0259964	3.65373e-29	0.0900697	0.138045	0.514101	0.790677	9
ENSG00000125885	20	MCM8	5931298	rs236106	20	5960691	C	T	0.194999	-0.0332717	0.0509254	0.513536	-0.365833	0.0332613	3.87448e-28	0.0909478	0.139449	0.514277	0.406778	7
ENSG00000135437	12	RDH5	56114151	rs56108400	12	56213297	T	G	0.238746	0.0308343	0.0471721	0.513334	-0.365853	0.039486	1.94354e-20	-0.0842806	0.129258	0.514379	0.881763	3
ENSG00000135441	12	BLOC1S1	56109820	rs56108400	12	56213297	T	G	0.238746	0.0308343	0.0471721	0.513334	0.183427	0.0232874	3.36232e-15	0.168101	0.258055	0.514778
ENSG00000235098	1	ANKRD65	1353800	rs904589	1	1354515	G	C	0.0763982	-0.0496227	0.0760264	0.513948	-0.532943	0.0528954	7.09574e-24	0.0931107	0.142953	0.514828	0.239242	15
ENSG00000232871	19	SEC1P	49141328	rs137896889	19	49141410	A	AAGAC	0.757545	0.0307204	0.0471077	0.514317	0.573325	0.0480166	7.30902e-33	0.0535829	0.0822882	0.514943	0.128986	10
ENSG00000181856	17	SLC2A4	7184986	rs118077107	17	7221197	T	C	0.0290922	0.0786004	0.120058	0.512671	-0.427868	0.0686922	4.70101e-10	-0.183702	0.282142	0.514982
ENSG00000153208	2	MERTK	112656056	rs56352530	2	112666274	T	C	0.0446397	0.0646571	0.0990549	0.513924	0.523367	0.0577702	1.31085e-19	0.123541	0.189755	0.515013	0.0323992	7
ENSG00000135363	11	LMO2	33880122	rs750780	11	33917594	G	A	0.808666	-0.0331235	0.050608	0.512782	-0.22174	0.0363029	1.00855e-09	0.14938	0.229538	0.515185
ENSG00000033800	15	PIAS1	68346517	rs419919	15	68237047	A	G	0.515033	0.0262318	0.0400979	0.512987	-0.146233	0.0229535	1.8801e-10	-0.179384	0.275647	0.515194	0.04426	3
ENSG00000167523	16	SPATA33	89724210	rs449882	16	89702124	G	C	0.431263	-0.0264601	0.0404898	0.513433	0.211881	0.0352188	1.78641e-09	-0.124882	0.192221	0.5159	0.595885	3
ENSG00000168785	4	TSPAN5	99391518	rs7700032	4	99532486	A	G	0.519742	-0.0260798	0.0401302	0.51577	0.45888	0.0319591	9.44245e-47	-0.0568336	0.087542	0.516199	0.259242	7
ENSG00000245105	12	A2M-AS1	9217773	rs669	12	9232268	C	T	0.346777	-0.027443	0.0420921	0.514418	0.222616	0.0315352	1.67355e-12	-0.123275	0.189884	0.516201	0.262801	4
ENSG00000145777	5	TSLP	110405760	rs3806933	5	110406742	T	C	0.428593	-0.0263922	0.0404548	0.51415	-0.247279	0.0385857	1.46892e-10	0.10673	0.164445	0.516317	0.195437	3
ENSG00000233806	2	AC131097.3	242823514	rs4973668	2	242839363	C	G	0.492069	0.0261853	0.0401422	0.514199	-0.296882	0.0469275	2.50959e-10	-0.088201	0.13593	0.51642	0.88485	3
ENSG00000132423	6	COQ3	99817276	rs9389319	6	99842451	C	A	0.475674	0.0262515	0.0403113	0.514905	-0.0982029	0.0146884	2.29788e-11	-0.267319	0.412433	0.516887	0.0996997	5
ENSG00000118307	12	CASC1	25261354	rs1979522	12	25243893	T	C	0.101056	0.0433807	0.0667956	0.516044	0.732543	0.0792067	2.27664e-20	0.0592193	0.0914077	0.517076
ENSG00000226419	1	RP11-31F15.1	113499037	rs41283094	1	113510756	G	A	0.0448067	-0.0633016	0.0975317	0.516315	0.688136	0.072346	1.87507e-21	-0.09199	0.142063	0.517289	0.414486	4
ENSG00000119392	9	GLE1	131266979	rs56164320	9	131267212	G	C	0.0411665	-0.0662365	0.102232	0.517045	-0.775781	0.0494433	1.76205e-55	0.0853804	0.131892	0.517404	0.0782044	4
ENSG00000259416	15	RP11-158M2.5	86298172	rs7177107	15	86123364	A	G	0.235643	-0.0307373	0.0472435	0.515295	-0.343004	0.0530629	1.01906e-10	0.0896121	0.13843	0.517409	0.831343	3
ENSG00000107859	10	PITX3	103989943	rs2485371	10	104034087	C	T	0.371239	0.027111	0.0416692	0.515288	0.166933	0.0268773	5.26727e-10	0.162406	0.250982	0.517578
ENSG00000162341	11	TPCN2	68816365	rs3750965	11	68840160	G	A	0.327284	-0.0277057	0.0427957	0.517377	-0.329691	0.026976	2.3818e-34	0.0840354	0.129987	0.517963	0.452061	11
ENSG00000123159	19	GIPC1	14588572	rs74956940	19	14571966	G	C	0.214586	-0.0317441	0.0489369	0.516548	-0.221373	0.0282747	4.90324e-15	0.143396	0.221818	0.517982	0.0915096	7
ENSG00000120913	8	PDLIM2	22435792	rs73229817	8	22449181	T	C	0.0553999	-0.0566269	0.0870619	0.515421	-0.232393	0.0422693	3.84303e-08	0.243669	0.377245	0.518333
ENSG00000215529	20	EFCAB8	31446729	rs447749	20	31429865	T	C	0.57694	0.0263913	0.0405852	0.515518	-0.263763	0.0475352	2.87645e-08	-0.100057	0.154923	0.518377	0.347184	6
ENSG00000203546	14	RP11-176H8.1	31803518	rs12893465	14	31919287	C	T	0.419735	0.0263057	0.0406994	0.518059	0.542603	0.0408517	2.93403e-40	0.0484806	0.0750964	0.518553	0.469919	14
ENSG00000088205	2	DDX18	118572226	rs4849631	2	118622227	G	A	0.918547	0.0484496	0.0746397	0.516265	-0.206963	0.03349	6.4167e-10	-0.234098	0.362627	0.518563	0.988593	5
ENSG00000006530	7	AGK	141250989	rs35231229	7	141273596	A	G	0.0248786	0.082566	0.127103	0.51595	-0.488417	0.0857292	1.21784e-08	-0.169048	0.261921	0.518657
ENSG00000215305	20	VPS16	2821349	rs16988130	20	2824849	G	A	0.243028	0.0305409	0.0472757	0.518267	-0.501338	0.0336334	3.01552e-50	-0.0609188	0.0943876	0.518661	0.959952	14
ENSG00000171757	3	LRRC34	169511216	rs1920119	3	169540397	C	T	0.385337	0.0266409	0.0410843	0.516697	-0.296715	0.0458168	9.41151e-11	-0.0897862	0.139156	0.518786	0.203155	3
ENSG00000203880	20	PCMTD2	62887094	rs41279358	20	62905851	A	C	0.164107	0.0349403	0.0540083	0.517669	-0.304122	0.038037	1.29133e-15	-0.114889	0.178168	0.519034	0.886697	3
ENSG00000228078	6	HLA-U	29901878	rs62390555	6	29919220	G	T	0.0617355	-0.0597423	0.0925524	0.518605	1.28734	0.128547	1.3159e-23	-0.0464076	0.0720435	0.519471	0.565196	20
ENSG00000236279	7	CLEC2L	139208602	rs10264729	7	139200351	A	G	0.0319868	-0.0738821	0.114488	0.518715	0.602831	0.0629574	1.01641e-21	-0.122559	0.190348	0.519663
ENSG00000203872	6	C6orf163	88054567	rs1753159	6	88064103	T	C	0.591292	0.0263216	0.0407377	0.518198	-0.289859	0.0386446	6.35132e-14	-0.0908083	0.141064	0.519744	0.0833529	10
ENSG00000168291	3	PDHB	58413357	rs4390943	3	58376639	A	C	0.78707	-0.031683	0.0491953	0.519559	0.260402	0.0172616	2.0134e-51	-0.12167	0.189093	0.519939	0.275649	17
ENSG00000149679	20	CABLES2	60963688	rs2427323	20	60981155	G	A	0.492512	0.0258993	0.0401128	0.518499	0.222309	0.0288113	1.20008e-14	0.116501	0.181068	0.519956	0.0450251	8
ENSG00000157985	2	AGAP1	236402733	rs1728288	2	236665271	C	T	0.566551	0.0261674	0.0405059	0.51827	0.161646	0.0238251	1.16327e-11	0.161881	0.251717	0.520155
ENSG00000134900	13	TPP2	103249353	rs9300756	13	103384824	A	G	0.607948	0.0265698	0.0410862	0.517836	-0.150578	0.0246543	1.01161e-09	-0.176452	0.274382	0.520166	0.11056	6
ENSG00000272556	7	RP11-638I8.1	45854201	rs57310213	7	45838628	C	T	0.149967	0.0358957	0.0558223	0.520201	-0.582386	0.0336176	3.10878e-67	-0.0616356	0.095917	0.520489	0.948511	10
ENSG00000221838	7	AP4M1	99699172	rs4134904	7	99710583	AG	A	0.56018	-0.0260546	0.0403739	0.518712	-0.143365	0.0209525	7.78894e-12	0.181736	0.282866	0.52056	0.336697	6
ENSG00000176903	14	PNMA1	74178494	rs7153989	14	74187423	G	A	0.302493	0.027997	0.0434298	0.519155	-0.197013	0.0252754	6.45856e-15	-0.142107	0.221194	0.520577	0.793771	4
ENSG00000187987	6	ZSCAN23	28399707	rs11751928	6	28335378	T	C	0.156025	-0.0408938	0.0634941	0.519539	0.489275	0.0560016	2.3981e-18	-0.0835804	0.130124	0.52067	0.274787	20
ENSG00000162997	2	PRORSD1P	55509455	rs113858242	2	55321615	A	G	0.0345415	0.070381	0.109504	0.520403	1.10366	0.0834684	6.50796e-40	0.0637705	0.0993361	0.520894	0.5494	14
ENSG00000158691	6	ZSCAN12	28346732	rs11751928	6	28335378	T	C	0.156025	-0.0408938	0.0634941	0.519539	0.3064	0.0429671	9.96196e-13	-0.133465	0.20807	0.521233	0.304901	11
ENSG00000182149	16	IST1	71879899	rs17358402	16	71967927	T	C	0.26456	0.0291643	0.0453661	0.520311	-0.278377	0.029912	1.32082e-20	-0.104765	0.163355	0.521304	0.0090223	15
ENSG00000163870	3	TPRA1	127291912	rs12489051	3	127281141	T	C	0.105405	-0.0416234	0.0648475	0.52096	-0.433945	0.0368494	5.17831e-32	0.0959186	0.149659	0.521578	0.109733	9
ENSG00000163686	3	ABHD6	58223233	rs4390943	3	58376639	A	C	0.78707	-0.031683	0.0491953	0.519559	-0.23832	0.0382761	4.77482e-10	0.132943	0.207527	0.521778	0.815075	9
ENSG00000239335	12	RP11-745O10.2	66524531	rs2870782	12	66496869	G	T	0.438023	0.0259094	0.0404184	0.521503	-0.722625	0.046962	1.9876e-53	-0.0358546	0.0559813	0.521864	0.668706	10
ENSG00000170807	7	LMOD2	123295861	rs1860723	7	123037240	C	T	0.150934	0.0357617	0.0557203	0.520999	-0.200622	0.0277283	4.64593e-13	-0.178254	0.278828	0.52263	0.606385	4
ENSG00000229852	6	RP11-398K22.12	73972938	rs16883538	6	74001098	C	T	0.061639	0.0538011	0.0838578	0.521149	-0.499945	0.0671046	9.31762e-14	-0.107614	0.168355	0.522687
ENSG00000140682	16	TGFB1I1	31482906	rs11150624	16	31476458	T	C	0.413372	-0.0264225	0.0411248	0.520551	0.128812	0.0205234	3.46586e-10	-0.205125	0.320931	0.522722	0.406859	3
ENSG00000060642	1	PIGV	27113963	rs12738345	1	27019744	C	T	0.082187	-0.0468938	0.0732038	0.521787	-0.547436	0.0601707	9.19743e-20	0.0856608	0.134052	0.522816	0.674858	3
ENSG00000144488	2	ESPNL	239008798	rs6744116	2	239031741	G	A	0.442991	-0.0258824	0.0404522	0.522285	0.535954	0.0435278	7.71987e-35	-0.0482922	0.0755788	0.522846	0.0318564	14
ENSG00000204130	10	RUFY2	70100864	rs11814736	10	70183853	T	C	0.139969	-0.0370915	0.0578939	0.52173	0.267273	0.0306769	2.97187e-18	-0.138778	0.217194	0.522852	0.0361375	11
ENSG00000234882	6	EIF3EP1	74001685	rs16883538	6	74001098	C	T	0.061639	0.0538011	0.0838578	0.521149	-0.469834	0.0700757	2.01868e-11	-0.114511	0.179299	0.523045
ENSG00000140459	15	CYP11A1	74630100	rs80186636	15	74614254	A	G	0.0173025	-0.0987959	0.15436	0.52215	0.994691	0.104956	2.61069e-21	-0.0993232	0.155537	0.523096	0.592565	6
ENSG00000171860	12	C3AR1	8210898	rs10846411	12	8206167	G	A	0.691163	-0.0278498	0.0433385	0.520476	0.162188	0.0288998	1.99918e-08	-0.171713	0.268958	0.523188
ENSG00000145439	4	CBR4	169784921	rs34985347	4	169806502	G	T	0.610797	-0.0263174	0.0411282	0.522246	-0.200205	0.0237229	3.19192e-17	0.131452	0.20602	0.523438	0.686297	11
ENSG00000231952	7	DPY19L1P2	32852369	rs4723203	7	32815508	G	T	0.168261	0.0343271	0.0537172	0.522802	0.511418	0.0667392	1.81728e-14	0.0671214	0.1054	0.52424	0.752694	5
ENSG00000166436	11	TRIM66	8633584	rs10840112	11	8710511	T	C	0.419077	-0.0259022	0.0406635	0.524132	0.577221	0.0276779	1.37381e-96	-0.044874	0.0704799	0.524325	0.00329255	20
ENSG00000093167	3	LRRFIP2	37094117	rs7631605	3	37234589	T	C	0.489569	0.0255622	0.0401129	0.523959	0.367357	0.0246405	2.89592e-50	0.0695841	0.109293	0.524337	0.0264291	17
ENSG00000077585	1	GPR137B	236305832	rs7543562	1	236306825	G	A	0.623789	0.0264563	0.0413839	0.522634	-0.17978	0.0287861	4.22756e-10	-0.147159	0.231395	0.524798	0.0589949	4
ENSG00000187953	7	PMS2CL	6749759	rs7811924	7	6025136	A	G	0.0651357	-0.051608	0.0810217	0.524147	0.754307	0.0683955	2.78165e-28	-0.0684178	0.107591	0.524838
ENSG00000185651	22	UBE2L3	21903736	rs5998672	22	21966442	A	G	0.190223	0.0325335	0.0510188	0.523684	0.178543	0.0215225	1.08003e-16	0.182217	0.286594	0.524906
ENSG00000115234	2	SNX17	27593389	rs715325	2	27725572	A	C	0.392272	-0.026101	0.041059	0.524976	-0.479991	0.0242958	7.10893e-87	0.0543781	0.0855855	0.52519	0.482212	20
ENSG00000249249	5	AC010226.4	114937754	rs2546484	5	114844882	T	C	0.546363	-0.0257154	0.0402286	0.522672	-0.101229	0.0181997	2.665e-08	0.254032	0.400018	0.525395	0.963453	3
ENSG00000161180	22	CCDC116	21987005	rs5998672	22	21966442	A	G	0.190223	0.0325335	0.0510188	0.523684	-0.357142	0.0577217	6.1198e-10	-0.091094	0.14361	0.525874
ENSG00000269044	19	CTC-429P9.3	16744614	rs62116928	19	16769056	C	T	0.072901	-0.0491776	0.0771732	0.523971	-0.294248	0.0457929	1.31327e-10	0.16713	0.263559	0.525999
ENSG00000214046	19	SMIM7	16741562	rs62116928	19	16769056	C	T	0.072901	-0.0491776	0.0771732	0.523971	-0.287622	0.0466409	6.97139e-10	0.17098	0.269743	0.526171
ENSG00000157992	2	KRTCAP3	27665233	rs715325	2	27725572	A	C	0.392272	-0.026101	0.041059	0.524976	0.303689	0.0396967	2.00616e-14	-0.0859465	0.135667	0.5264	0.490337	6
ENSG00000119326	9	CTNNAL1	111704851	rs10979676	9	111832642	G	A	0.131954	-0.0375918	0.0593156	0.526239	-0.642152	0.0479694	7.23248e-41	0.0585403	0.0924735	0.526701	0.431827	11
ENSG00000232079	21	AL035610.1	29420733	rs9305353	21	29472526	C	A	0.0698643	-0.0505757	0.0796464	0.525427	0.610082	0.0846244	5.6243e-13	-0.0828998	0.131056	0.527025	0.326877	4
ENSG00000153936	1	HS2ST1	87380331	rs754001	1	87379986	C	T	0.145834	0.0363763	0.0572717	0.525328	-0.227921	0.0352925	1.06055e-10	-0.1596	0.252491	0.527319	0.118542	3
ENSG00000115241	2	PPM1G	27604061	rs715325	2	27725572	A	C	0.392272	-0.026101	0.041059	0.524976	-0.0858739	0.0145735	3.80452e-09	0.303946	0.480906	0.527369	0.479349	3
ENSG00000092094	14	OSGEP	20914570	rs883037	14	20917744	T	C	0.596213	0.0258476	0.0409028	0.527434	0.564052	0.0280994	1.26032e-89	0.0458249	0.0725519	0.527639	0.843624	14
ENSG00000107186	9	MPDZ	13105703	rs10809906	9	13133479	A	G	0.155705	-0.0351173	0.0553892	0.526074	-0.205874	0.0309241	2.78709e-11	0.170577	0.270261	0.52794	0.567586	3
ENSG00000068654	2	POLR1A	86247339	rs311567	2	86294662	T	C	0.896127	0.0417611	0.0660436	0.527174	0.280849	0.0281392	1.85121e-23	0.148696	0.235628	0.528001	0.0655525	11
ENSG00000161618	19	ALDH16A1	49956426	rs2335183	19	49957010	T	C	0.76735	0.0300218	0.0475581	0.527866	-0.602453	0.0326554	5.32953e-76	-0.0498326	0.078987	0.528108	0.014818	17
ENSG00000258515	14	RP11-203M5.7	20919464	rs883037	14	20917744	T	C	0.596213	0.0258476	0.0409028	0.527434	0.406085	0.0372266	1.05013e-27	0.0636507	0.100894	0.528126	0.770791	5
ENSG00000105771	19	SMG9	44235301	rs2277745	19	44259077	T	C	0.221491	0.0304791	0.0482506	0.527594	0.36415	0.0298059	2.51003e-34	0.0836993	0.132679	0.528145	0.0155352	3
ENSG00000139160	12	METTL20	31800094	rs7960893	12	31851095	G	T	0.351297	0.0266309	0.0420507	0.526535	-0.185197	0.0268741	5.52962e-12	-0.143798	0.228016	0.528271
ENSG00000122386	16	ZNF205	3162561	rs224177	16	3165051	T	C	0.381037	-0.0260744	0.0413156	0.527973	0.525165	0.0360397	4.2419e-48	-0.0496499	0.0787454	0.52836	0.919466	16
ENSG00000168522	8	FNTA	42889337	rs34415222	8	43121859	A	G	0.0783816	0.0472136	0.0744549	0.526	-0.191838	0.0325962	3.9738e-09	-0.246112	0.39036	0.528384	0.0752989	4
ENSG00000156990	3	RPUSD3	9879533	rs2290306	3	9885615	C	G	0.0709189	0.0503707	0.0798074	0.527941	-0.480833	0.0382636	3.23384e-36	-0.104757	0.166187	0.52846	0.358243	3
ENSG00000038274	5	MAT2B	162930120	rs17665294	5	162970611	A	G	0.0833459	0.0456577	0.0722157	0.527229	0.358814	0.0446447	9.1982e-16	0.127246	0.201884	0.528503	0.408745	3
ENSG00000123124	8	WWP1	87354967	rs10087788	8	87544174	A	G	0.760279	-0.0295568	0.0467577	0.527304	-0.146763	0.0186841	3.99914e-15	0.201391	0.319623	0.528636	0.161961	8
ENSG00000162944	2	RFTN2	198432948	rs16866970	2	198511086	A	G	0.479386	-0.0255061	0.0402462	0.526243	-0.16917	0.029628	1.13105e-08	0.150772	0.239365	0.528771	0.118461	5
ENSG00000251615	4	RP11-774O3.3	8356817	rs34893440	4	8357736	C	A	0.218393	-0.0305468	0.0484214	0.528136	0.27975	0.035759	5.14963e-15	-0.109193	0.17365	0.529472	0.907763	4
ENSG00000141447	18	OSBPL1A	21742008	rs7235992	18	21887587	C	T	0.32238	0.0270741	0.0428557	0.527551	-0.185377	0.0308265	1.8149e-09	-0.146049	0.232454	0.529812
ENSG00000186625	6	KATNA1	149916009	rs4870139	6	149896318	C	T	0.342824	0.026602	0.0422474	0.528909	0.227664	0.024785	4.09357e-20	0.116848	0.186005	0.529875	0.698154	9
ENSG00000111879	6	FAM184A	119280928	rs6569038	6	119416472	T	G	0.523997	0.0255586	0.0406673	0.529689	0.509807	0.032682	7.39233e-55	0.0501339	0.0798347	0.530023	0.187494	8
ENSG00000223678	9	RP11-311H10.4	33402855	rs12342594	9	33406609	G	A	0.0867094	-0.0447069	0.0709695	0.52873	-0.349029	0.0513141	1.03305e-11	0.128089	0.204204	0.530488	0.662929	3
ENSG00000171206	10	TRIM8	104404253	rs10883756	10	104400112	C	T	0.602123	0.0259135	0.0410889	0.528258	0.163151	0.0281622	6.90322e-09	0.158831	0.253334	0.530682	0.0580726	3
ENSG00000253187	7	HOXA-AS4	27208238	rs11773804	7	27206688	G	T	0.412662	0.0256357	0.0407307	0.529091	0.292573	0.0417097	2.30751e-12	0.0876215	0.139775	0.53074	0.381395	4
ENSG00000067560	3	RHOA	49396578	rs73088137	3	49448423	A	G	0.253518	0.0291177	0.0463305	0.529691	0.219583	0.025542	8.18677e-18	0.132605	0.211556	0.530787	0.00345171	16
ENSG00000198270	12	TMEM116	112369086	rs7316650	12	112439664	T	C	0.0933667	0.0431429	0.0688121	0.530682	0.722208	0.0535162	1.6704e-41	0.0597375	0.0953829	0.531124	0.286266	20
ENSG00000167703	17	SLC43A2	1472561	rs4790667	17	1493816	A	C	0.275668	0.0283383	0.0450641	0.529451	-0.151114	0.0223652	1.41219e-11	-0.187529	0.299501	0.531224
ENSG00000162493	1	PDPN	13909960	rs1412838	1	13938377	C	A	0.381152	0.0260765	0.041536	0.530132	-0.283034	0.034437	2.05376e-16	-0.092132	0.14718	0.531327
ENSG00000182676	17	PPP1R27	79791368	rs11558886	17	79818260	T	G	0.20004	0.0313135	0.0498105	0.529577	0.231796	0.0392147	3.40161e-09	0.135091	0.216101	0.531888
ENSG00000231160	4	RP11-617D20.1	38614322	rs12507197	4	38663660	C	T	0.212179	-0.0306189	0.0489099	0.531298	0.434365	0.0422718	9.08564e-25	-0.0704912	0.11281	0.532058	0.00433579	5
ENSG00000106153	7	CHCHD2	56169262	rs73142200	7	56310523	G	A	0.19983	0.031312	0.0500158	0.531287	0.182534	0.0205446	6.40638e-19	0.171541	0.274688	0.532303	0.805581	19
ENSG00000104714	8	ERICH1	564746	rs35170578	8	585869	G	A	0.227394	-0.0299485	0.0477686	0.530693	0.200921	0.0287025	2.55732e-12	-0.149056	0.2387	0.532332	0.159525	5
ENSG00000197208	5	SLC22A4	131630136	rs270607	5	131649186	G	A	0.696216	-0.0273241	0.0436149	0.530997	-0.202239	0.0267636	4.14116e-14	0.135108	0.2164	0.532402	0.232462	16
ENSG00000104763	8	ASAH1	17913934	rs3753115	8	17930772	T	C	0.48882	-0.025091	0.0401404	0.531918	0.276409	0.0284238	2.36909e-22	-0.0907749	0.145521	0.532763	0.347774	11
ENSG00000130299	19	GTPBP3	17445729	rs11671659	19	17367092	C	T	0.0233827	-0.0833097	0.133199	0.531674	0.659052	0.0964564	8.33657e-12	-0.126408	0.202952	0.533384
ENSG00000241106	6	HLA-DOB	32780540	rs4148876	6	32796793	A	G	0.0701343	-0.049742	0.0799233	0.533697	1.53423	0.0851993	1.7e-72	-0.0324215	0.0521245	0.533942	0.00827582	20
ENSG00000186204	19	CYP4F12	15783567	rs593818	19	15807884	G	A	0.525671	0.0249598	0.0400435	0.533076	0.323547	0.0343329	4.3499e-21	0.0771443	0.124035	0.533969	0.474315	11
ENSG00000078070	3	MCCC1	182733006	rs3732604	3	182810144	G	T	0.677423	-0.0266295	0.0427872	0.533698	0.418006	0.0267533	4.95926e-55	-0.063706	0.102441	0.534022	0.622761	20
ENSG00000196313	7	POM121	72349936	rs34818495	7	72239211	T	C	0.749712	0.0287716	0.046138	0.532891	-0.182236	0.0280051	7.65367e-11	-0.157881	0.254337	0.534761	0.248986	8
ENSG00000241043	9	GVQW1	32566787	rs10813835	9	32559114	T	C	0.607299	0.0256205	0.0412019	0.534055	-0.467982	0.0470297	2.50237e-23	-0.0547468	0.0882134	0.534851	0.672082	7
ENSG00000204267	6	TAP2	32789610	rs4148876	6	32796793	A	G	0.0701343	-0.049742	0.0799233	0.533697	-0.484282	0.0622489	7.26554e-15	0.102713	0.165562	0.535001	0.00649889	10
ENSG00000157379	14	DHRS1	24759804	rs4982894	14	24772822	A	G	0.504523	-0.0250315	0.0402902	0.534414	-0.284343	0.0278415	1.73548e-24	0.0880328	0.141958	0.53517	0.545799	7
ENSG00000203797	6	DDO	110712974	rs35697832	6	110714205	T	C	0.132831	0.0373686	0.0601137	0.534184	-0.302032	0.0363538	9.72321e-17	-0.123724	0.199587	0.535324
ENSG00000136935	9	GOLGA1	127640646	rs634710	9	127661645	A	G	0.435215	0.0250979	0.0404183	0.534631	0.190857	0.0196621	2.81981e-22	0.131501	0.212206	0.535464	0.731683	8
ENSG00000149532	11	CPSF7	61170121	rs80264062	11	61183554	G	C	0.0685082	0.0488925	0.0786806	0.534333	-0.389245	0.0490254	2.02746e-15	-0.125609	0.202755	0.53558
ENSG00000086666	15	ZFAND6	80351910	rs11636963	15	80493823	A	C	0.069999	-0.048272	0.0776496	0.534163	-0.315202	0.0495076	1.93085e-10	0.153146	0.24752	0.536099
ENSG00000181523	17	SGSH	78180515	rs8078181	17	78181427	T	C	0.0424169	-0.0621585	0.100116	0.534689	0.438213	0.0606294	4.91129e-13	-0.141845	0.229306	0.536189	0.505701	3
ENSG00000103876	15	FAH	80444832	rs11636963	15	80493823	A	C	0.069999	-0.048272	0.0776496	0.534163	-0.36888	0.0603591	9.87443e-10	0.130861	0.211587	0.536264
ENSG00000130699	20	TAF4	60528525	rs6142934	20	60621854	C	T	0.103483	-0.041252	0.0663432	0.534075	0.27452	0.0484462	1.45751e-08	-0.15027	0.24312	0.536518	0.0977724	3
ENSG00000147697	8	GSDMC	130760442	rs4144738	8	130760850	G	A	0.459212	0.0248441	0.0401498	0.536057	0.377005	0.035873	7.8161e-26	0.0658986	0.106681	0.536763	0.941941	6
ENSG00000234084	6	RP3-388E23.2	135622706	rs2207000	6	135623833	T	C	0.195723	-0.0313169	0.0505232	0.535355	-0.362441	0.0519873	3.13073e-12	0.0864055	0.139947	0.53696
ENSG00000167711	17	SERPINF2	1646130	rs2070862	17	1648294	T	C	0.231983	0.0293419	0.0474936	0.536702	0.478127	0.0276263	4.16947e-67	0.0613684	0.0993959	0.536962	0.273423	10
ENSG00000246695	12	RASSF8-AS1	26092262	rs706540	12	26055082	G	A	0.0294192	-0.0743975	0.119827	0.534684	-0.294623	0.050994	7.57712e-09	0.252518	0.409055	0.537024
ENSG00000204685	2	AC012307.3	96874154	rs72825854	2	96855050	C	T	0.174243	-0.0330213	0.0533144	0.535673	0.301768	0.0422399	9.05548e-13	-0.109426	0.177336	0.537199	0.128759	6
ENSG00000184613	12	NELL2	44902058	rs75571496	12	45488829	C	T	0.01268	0.110798	0.178887	0.53567	1.28458	0.192758	2.66072e-11	0.0862523	0.139857	0.537422	0.332784	6
ENSG00000114124	3	GRK7	141496990	rs1055690	3	141466147	C	T	0.101434	-0.0409068	0.0663783	0.537718	0.746781	0.0646129	6.74425e-31	-0.0547775	0.0890122	0.538295	0.899288	6
ENSG00000184677	1	ZBTB40	22778344	rs998978	1	22849003	C	A	0.383752	0.0255145	0.0412678	0.5364	-0.134374	0.0211317	2.03217e-10	-0.189877	0.30856	0.538314	0.108302	3
ENSG00000113407	5	TARS	33440802	rs5867189	5	33441806	T	TG	0.13964	0.0355544	0.0576428	0.537363	-0.297892	0.0337695	1.13113e-18	-0.119353	0.193975	0.538354	0.389363	4
ENSG00000168159	1	RNF187	228674762	rs61827301	1	228675570	C	G	0.109294	-0.0399208	0.0646305	0.536788	0.304252	0.0447459	1.04943e-11	-0.13121	0.213299	0.538459	0.527241	3
ENSG00000106460	7	TMEM106B	12250867	rs14978	7	12273152	G	A	0.316806	-0.0266164	0.0430699	0.536588	0.110463	0.0179994	8.40806e-10	-0.240953	0.391875	0.538639	0.225535	4
ENSG00000253982	8	CTD-2336O2.1	1710156	rs7845723	8	1697086	G	T	0.772369	-0.0294036	0.0477837	0.538326	0.378549	0.0290021	6.1527e-39	-0.0776745	0.126369	0.538776	0.470593	9
ENSG00000148700	10	ADD3	111756126	rs12572438	10	111769236	C	T	0.135176	0.0361303	0.0586008	0.537532	0.211072	0.0306423	5.64812e-12	0.171175	0.278744	0.539153	0.943033	8
ENSG00000164331	5	ANKRA2	72848160	rs168223	5	72863894	A	G	0.226834	0.0294087	0.0477622	0.538072	-0.264364	0.0355378	1.01483e-13	-0.111243	0.181286	0.539458
ENSG00000126088	1	UROD	45477819	rs7541207	1	45474008	C	T	0.260103	-0.0282109	0.0459005	0.538813	-0.234367	0.0239743	1.43087e-22	0.120371	0.196236	0.539613	0.254296	11
ENSG00000116260	1	QSOX1	180123969	rs61828286	1	180123585	A	C	0.149339	-0.0343095	0.0557942	0.538601	-0.22096	0.0274843	9.01959e-16	0.155275	0.253246	0.539785	0.445248	4
ENSG00000164338	5	UTP15	72861268	rs168223	5	72863894	A	G	0.226834	0.0294087	0.0477622	0.538072	-0.136518	0.0214765	2.06244e-10	-0.21542	0.351498	0.539967
ENSG00000223878	17	AC005517.3	15410180	rs236815	17	15468444	A	C	0.317854	0.0265151	0.0430287	0.537751	-0.28348	0.0501875	1.61927e-08	-0.0935343	0.152688	0.540151
ENSG00000173611	9	SCAI	127704887	rs10819004	9	127660210	T	G	0.564527	-0.0248032	0.0403771	0.539024	0.141445	0.0189678	8.84512e-14	-0.175356	0.286428	0.540396	0.932589	7
ENSG00000164252	5	AGGF1	76325076	rs6861237	5	76373958	G	T	0.294308	0.0270158	0.0440148	0.539355	-0.164864	0.0210373	4.62325e-15	-0.163867	0.267794	0.540594
ENSG00000125611	2	CHCHD5	113341817	rs752992	2	113344047	C	T	0.819435	-0.032094	0.052231	0.53891	-0.170142	0.0277887	9.20051e-10	0.188631	0.308527	0.54094	0.0976216	4
ENSG00000158411	2	MITD1	99777890	rs34766932	2	99737273	A	G	0.649612	0.0257588	0.0420318	0.539982	-0.244081	0.0308552	2.56298e-15	-0.105534	0.17272	0.541193	0.0017414	9
ENSG00000145293	4	ENOPH1	83351715	rs114941500	4	83328583	T	C	0.0732962	0.0472205	0.0770167	0.539796	0.307451	0.0447796	6.60882e-12	0.153587	0.251498	0.541405
ENSG00000100154	22	TTC28	28374004	rs5762746	22	29088123	C	T	0.627114	-0.0254688	0.041625	0.540629	0.278921	0.0342509	3.8409e-16	-0.0913119	0.149656	0.541767	0.243534	6
ENSG00000186160	1	CYP4Z1	47533160	rs2297809	1	47282772	T	C	0.132896	0.0361904	0.0591538	0.54067	-0.421571	0.0526345	1.15261e-15	-0.0858465	0.140726	0.541845	0.105818	3
ENSG00000196151	2	WDSUB1	160092304	rs6761921	2	160123080	A	C	0.320267	0.0262858	0.0430833	0.541785	-0.750344	0.0388374	3.63783e-83	-0.0350317	0.0574467	0.541987	0.0101357	15
ENSG00000144026	2	ZNF514	95813075	rs2278067	2	95955680	T	G	0.500426	-0.0244917	0.0401152	0.541508	0.498615	0.0397913	5.06817e-36	-0.0491195	0.0805487	0.541987	0.0609923	9
ENSG00000267194	17	RP1-193H18.2	67547499	rs3809761	17	67497367	A	G	0.181773	-0.0316482	0.0517955	0.541185	0.413857	0.0448467	2.75037e-20	-0.0764713	0.125427	0.542069
ENSG00000108984	17	MAP2K6	67410839	rs3809761	17	67497367	A	G	0.181773	-0.0316482	0.0517955	0.541185	0.435607	0.047466	4.42247e-20	-0.0726531	0.119167	0.542079	0.540033	3
ENSG00000067057	10	PFKP	3108525	rs2388570	10	3148025	C	T	0.388213	-0.0252126	0.0413156	0.5417	-0.28671	0.0301904	2.16576e-21	0.0879376	0.1444	0.542532	0.943304	4
ENSG00000106049	7	HIBADH	27565061	rs13244903	7	27688911	G	A	0.69677	0.0265884	0.0436234	0.542194	-0.246438	0.0191273	5.53162e-38	-0.107891	0.177214	0.542645	0.32538	11
ENSG00000137996	1	RTCA	100731763	rs7543453	1	100709301	G	A	0.854071	-0.0349966	0.0573545	0.541743	-0.29117	0.0338111	7.20039e-18	0.120193	0.197473	0.542753	0.512604	5
ENSG00000042753	19	AP2S1	47341393	rs73940786	19	47340168	T	C	0.220316	-0.0295021	0.0484735	0.542774	-0.224803	0.021118	1.83798e-26	0.131235	0.215979	0.543432
ENSG00000078674	8	PCM1	17780349	rs17126160	8	17905558	G	A	0.609201	-0.0250101	0.0411224	0.543063	-0.264832	0.0226583	1.4666e-31	0.0944376	0.155487	0.543609	0.327004	20
ENSG00000105355	19	PLIN3	4838353	rs56354191	19	4864758	G	A	0.171836	-0.0332545	0.0544716	0.541536	-0.176479	0.031151	1.46795e-08	0.188433	0.310445	0.543865
ENSG00000261079	16	RP11-252A24.3	74401360	rs10500585	16	74324862	C	T	0.66528	-0.0258919	0.0424099	0.541519	-0.277455	0.0497092	2.38372e-08	0.0933193	0.153765	0.54392	0.441178	3
ENSG00000164039	4	BDH2	104000592	rs1381657	4	104061993	G	C	0.180032	0.0315923	0.0520649	0.543991	0.659292	0.041747	3.50043e-56	0.0479185	0.0790292	0.544289	0.817092	20
ENSG00000164088	3	PPM1M	52279841	rs34569561	3	52287293	C	T	0.320133	-0.026096	0.0429095	0.54308	-0.206544	0.0277546	9.93206e-14	0.126346	0.208443	0.54442	0.399502	8
ENSG00000105146	19	AURKC	57742377	rs1008073	19	57740719	C	G	0.294762	-0.02667	0.0439189	0.543681	0.403663	0.0429623	5.68103e-21	-0.06607	0.109028	0.54452	0.948463	10
ENSG00000165474	13	GJB2	20761609	rs7318163	13	20764074	T	G	0.960412	0.063779	0.10505	0.543765	-0.833195	0.0991614	4.37392e-17	-0.0765475	0.12641	0.544813
ENSG00000125877	20	ITPA	3189514	rs8120318	20	3171710	T	C	0.125363	-0.0369363	0.0609513	0.544516	-0.471561	0.0330787	4.13029e-46	0.0783277	0.129371	0.54488	0.368708	20
ENSG00000244119	3	PDCL3P4	101431316	rs3094295	3	101401995	C	T	0.362264	-0.0255262	0.0421194	0.544486	0.412606	0.0323316	2.68266e-37	-0.0618658	0.102196	0.544939	0.453113	16
ENSG00000259511	15	RP11-182J1.16	84841242	rs1107179	15	85198362	T	G	0.554147	0.0245038	0.0402934	0.543098	0.320608	0.0505587	2.27825e-10	0.0764292	0.126255	0.544942	0.00920147	5
ENSG00000177108	14	ZDHHC22	77597613	rs8016844	14	77609590	C	T	0.698783	-0.0263324	0.0434334	0.544336	-0.430305	0.0409267	7.44248e-26	0.0611947	0.101104	0.545003	0.987494	4
ENSG00000164172	5	MOCS2	52391509	rs3212588	5	52369495	T	C	0.0859307	0.0438687	0.0720992	0.542889	-0.173817	0.0300028	6.89893e-09	-0.252384	0.417081	0.545099	0.674428	3
ENSG00000141854	19	hsa-mir-1199	14183348	rs73509706	19	14182611	G	A	0.024122	0.078998	0.129888	0.543055	0.358738	0.060524	3.08143e-09	0.220211	0.36397	0.545163
ENSG00000197563	18	PIGN	59710800	rs13381627	18	59781800	G	A	0.258939	0.0278221	0.0459109	0.544514	-0.300403	0.0290247	4.18867e-25	-0.0926159	0.153093	0.545202	0.825536	9
ENSG00000105193	19	RPS16	39923847	rs640000	19	39926601	T	C	0.34429	0.0254171	0.0420213	0.545272	0.571075	0.0146368	0	0.0445075	0.0735916	0.545319	0.972082	20
ENSG00000151208	10	DLG5	79550549	rs10762765	10	79566407	C	T	0.34249	-0.0256943	0.0424316	0.544816	0.185701	0.0218478	1.89988e-17	-0.138364	0.229073	0.545833	0.827674	6
ENSG00000179277	17	MEIS3P1	15689932	rs6502474	17	15717546	T	C	0.347865	0.0256686	0.042274	0.54372	-0.220572	0.0374288	3.78987e-09	-0.116373	0.192671	0.545845	0.586905	3
ENSG00000117697	1	NSL1	212899495	rs10863988	1	212894474	A	G	0.181484	0.0314524	0.0519168	0.544633	0.171581	0.0233429	1.97516e-13	0.183309	0.303605	0.545993	0.672723	5
ENSG00000104884	19	ERCC2	45853095	rs1052555	19	45855524	A	G	0.32277	-0.025942	0.0428753	0.545141	-0.189575	0.0215817	1.57687e-18	0.136843	0.226701	0.546092	0.737062	9
ENSG00000261600	2	RP11-575H3.1	91768393	rs7559391	2	91925461	A	T	0.0981873	0.0410197	0.0676596	0.544338	0.445838	0.0695789	1.47769e-10	0.0920058	0.152436	0.546129
ENSG00000113810	3	SMC4	160117062	rs11708118	3	160110255	A	G	0.262	-0.0276402	0.0456266	0.544653	0.184992	0.0286628	1.08873e-10	-0.149413	0.247725	0.546415	0.731424	3
ENSG00000123610	2	TNFAIP6	152214106	rs6708492	2	152157973	C	T	0.500877	-0.0242769	0.0400943	0.54485	-0.241287	0.0356069	1.2319e-11	0.100614	0.166831	0.546447	0.494972	6
ENSG00000150510	13	FAM124A	51796503	rs9526737	13	51799602	C	T	0.525249	-0.0243111	0.040146	0.544801	-0.225486	0.0347405	8.55109e-11	0.107816	0.178815	0.546543
ENSG00000225484	10	RP11-773D16.1	81563813	rs2493732	10	81626286	C	A	0.231006	-0.0287941	0.0476655	0.545786	-0.412558	0.0443771	1.44964e-20	0.0697941	0.11578	0.546631	0.225294	11
ENSG00000064012	2	CASP8	202098166	rs10931936	2	202143928	C	T	0.731939	-0.0274032	0.0454459	0.54652	0.305712	0.0355971	8.84018e-18	-0.0896373	0.149022	0.547504	0.890699	12
ENSG00000114062	15	UBE3A	25582381	rs34501187	15	25617756	G	A	0.12895	-0.036191	0.059964	0.546145	0.17934	0.0269734	2.95541e-11	-0.201801	0.335734	0.547791	0.958815	3
ENSG00000105974	7	CAV1	116164839	rs6466590	7	116224835	G	A	0.143962	-0.0346017	0.0572426	0.545529	-0.149926	0.0268245	2.28194e-08	0.230792	0.384032	0.54786
ENSG00000130255	19	RPL36	5674958	rs117030331	19	5565605	A	G	0.0164604	-0.0972835	0.161313	0.546461	-0.311902	0.04743	4.83093e-11	0.311904	0.519362	0.548138	0.186011	4
ENSG00000232480	1	RP11-224O19.2	218517538	rs6604604	1	218517668	A	C	0.0362326	-0.0642599	0.106693	0.546983	-0.437046	0.0565828	1.12733e-14	0.147032	0.244864	0.548196
ENSG00000183696	7	UPP1	48128225	rs3763505	7	48128850	A	G	0.558907	-0.0241564	0.0402732	0.548631	0.397287	0.027168	1.99363e-48	-0.0608034	0.101456	0.548967	0.322269	13
ENSG00000134001	14	EIF2S1	67826714	rs28521373	14	67738075	C	T	0.112722	-0.0380777	0.0634295	0.548296	-0.16183	0.0170297	2.0435e-21	0.235294	0.392733	0.549092	0.553405	20
ENSG00000231507	1	RP11-134P9.3	203256280	rs4543864	1	203260500	C	T	0.551818	-0.024256	0.0402749	0.547	0.225324	0.0384389	4.57681e-09	-0.107649	0.179683	0.549101	0.450779	3
ENSG00000186716	22	BCR	23521891	rs5751602	22	23523630	A	C	0.254492	-0.0276999	0.0461197	0.548102	-0.238681	0.0303412	3.64491e-15	0.116054	0.19379	0.549262	0.150954	5
ENSG00000176915	12	ANKLE2	133302254	rs1278601	12	133499481	T	C	0.487884	0.0241091	0.0400773	0.547463	-0.130671	0.021237	7.60382e-10	-0.184502	0.308166	0.549366	0.661995	7
ENSG00000108509	17	CAMTA2	4871287	rs79255821	17	4883045	T	C	0.0189604	-0.0882126	0.147143	0.548838	-0.819234	0.0717771	3.57697e-30	0.107677	0.179858	0.549388	0.195714	7
ENSG00000166311	11	SMPD1	6411655	rs7951904	11	6412931	C	T	0.135919	-0.0346047	0.0576803	0.548547	-0.329681	0.036188	8.22051e-20	0.104964	0.175337	0.549411	0.894688	3
ENSG00000011523	2	CEP68	65283500	rs2723065	2	65279414	G	A	0.382111	-0.0248796	0.0415132	0.548962	-0.288337	0.0230177	5.33023e-36	0.0862865	0.144139	0.549418	0.289328	9
ENSG00000177465	14	ACOT4	74058410	rs11624828	14	74026458	T	A	0.124433	-0.0371671	0.0617584	0.547298	0.297981	0.0531659	2.08565e-08	-0.12473	0.208448	0.54959
ENSG00000086015	1	MAST2	46252659	rs12141934	1	46353332	G	A	0.13549	-0.0350395	0.0583553	0.548205	0.26249	0.0386683	1.13508e-11	-0.133489	0.223182	0.549763	0.0662017	4
ENSG00000143156	1	NME7	169101769	rs78598019	1	169179807	T	C	0.0918761	0.0413998	0.0690153	0.548597	0.406707	0.0529915	1.65492e-14	0.101793	0.17021	0.549813	0.391247	6
ENSG00000268751	19	SCGB1B2P	35067638	rs36111069	19	35203234	C	CT	0.36481	0.0250806	0.041736	0.547883	0.253941	0.0418898	1.34334e-09	0.0987655	0.165159	0.549838	0.382479	4
ENSG00000140398	15	NEIL1	75639296	rs5745908	15	75641682	C	T	0.0123086	0.106161	0.176777	0.548149	-0.802047	0.123521	8.40358e-11	-0.132363	0.221348	0.549851	0.585867	4
ENSG00000132623	20	ANKEF1	9966774	rs6057108	20	10013574	A	G	0.541646	0.0240435	0.0402028	0.549803	0.420876	0.0328547	1.43719e-37	0.0571273	0.0956258	0.550237	0.168278	11
ENSG00000063046	12	EIF4B	53399942	rs8916	12	53433486	T	C	0.931404	0.0472515	0.0790495	0.550009	-0.511503	0.0351013	4.22075e-48	-0.0923778	0.154674	0.550345	0.688249	9
ENSG00000151917	6	BEND6	56819773	rs34027274	6	56848687	G	A	0.166984	-0.0318555	0.0533152	0.550178	-0.692034	0.0491323	4.68812e-45	0.0460317	0.0771106	0.550536	0.944571	17
ENSG00000107742	10	SPOCK2	73818793	rs1245541	10	73849639	A	G	0.394751	-0.0244281	0.0408954	0.550285	0.491007	0.0413046	1.37504e-32	-0.049751	0.0833939	0.550789	0.322497	20
ENSG00000235106	9	LINC00094	136890561	rs2810489	9	136922700	A	G	0.253695	-0.0274341	0.0459195	0.550215	0.335036	0.0302633	1.74056e-28	-0.081884	0.137258	0.550794	0.0711053	13
ENSG00000121864	3	ZNF639	179040779	rs2032700	3	179040177	G	A	0.167418	0.0319051	0.053368	0.549952	-0.217429	0.0256716	2.46201e-17	-0.146738	0.246061	0.550943	0.0260848	6
ENSG00000187954	8	CYHR1	145674965	rs4925809	8	145686313	T	C	0.465939	-0.0239793	0.0400811	0.54966	-0.126654	0.0180757	2.43732e-12	0.189329	0.317613	0.551108	0.181108	7
ENSG00000133597	7	ADCK2	140372953	rs1046515	7	140394587	T	C	0.0652972	-0.0486864	0.081474	0.550127	0.334901	0.0432059	9.09748e-15	-0.145375	0.244	0.551308	0.314502	7
ENSG00000268081	19	RP11-678G14.2	21737442	rs8110814	19	21704845	A	G	0.535357	-0.0239418	0.0401218	0.550689	-0.485168	0.0489972	4.08185e-23	0.0493474	0.0828467	0.551411	0.0943707	16
ENSG00000120051	10	CCDC147	106113522	rs56044283	10	106107047	T	C	0.282543	0.0264575	0.0443597	0.550888	-0.221831	0.0272158	3.61434e-16	-0.119269	0.200505	0.55195	0.357771	3
ENSG00000231389	6	HLA-DPA1	33032346	rs1126543	6	33037419	A	G	0.180393	0.0356504	0.05984	0.551334	-0.383433	0.0362638	3.95776e-26	-0.0929769	0.156311	0.551965	0.484402	19
ENSG00000178719	8	GRINA	145064226	rs7015812	8	145079534	G	C	0.41057	0.0244028	0.0409871	0.551591	0.300612	0.0257226	1.49061e-31	0.0811771	0.136522	0.552107	0.570344	9
ENSG00000012779	10	ALOX5	45869661	rs1565097	10	45924256	C	T	0.753114	0.0276816	0.0464615	0.551311	0.203762	0.0275553	1.41787e-13	0.135853	0.228757	0.552598	0.065677	4
ENSG00000138036	2	DYNC2LI1	44001178	rs78584484	2	44041208	A	G	0.0132586	0.103012	0.173161	0.551916	-1.28063	0.135851	4.23155e-21	-0.0804385	0.135484	0.552706	0.763786	7
ENSG00000268707	9	RP11-247A12.7	131932713	rs2480452	9	131909736	T	C	0.0756643	-0.044919	0.0755866	0.55233	0.989239	0.0776388	3.47397e-37	-0.0454076	0.0764919	0.552762	0.279159	15
ENSG00000204435	6	CSNK2B	31633013	rs2242653	6	31675765	A	G	0.14161	-0.0366818	0.0615305	0.55107	0.172981	0.0270958	1.72465e-10	-0.212057	0.357254	0.552797	0.0316744	8
ENSG00000204055	9	RP11-247A12.2	131939050	rs2480452	9	131909736	T	C	0.0756643	-0.044919	0.0755866	0.55233	0.905275	0.0759281	9.0044e-33	-0.0496192	0.0835994	0.552823	0.306189	12
ENSG00000006194	16	ZNF263	3313743	rs220379	16	3339435	C	G	0.23986	-0.0280644	0.047033	0.550711	0.157574	0.0288516	4.72045e-08	-0.178103	0.300258	0.55307
ENSG00000155115	6	GTF3C6	111279763	rs9374227	6	111283592	T	C	0.177056	0.0310074	0.0520543	0.551393	0.128402	0.0224143	1.01274e-08	0.241487	0.407587	0.553529	0.0240364	4
ENSG00000166762	15	CATSPER2	43920701	rs10163069	15	44047570	C	T	0.823429	-0.0312619	0.0525557	0.551955	-0.260053	0.0391667	3.14449e-11	0.120214	0.202906	0.553542	0.878523	3
ENSG00000180822	6	PSMG4	3231637	rs4959787	6	3264502	C	G	0.828225	-0.031561	0.0532358	0.55328	0.398803	0.0311174	1.33262e-37	-0.0791393	0.133632	0.553704	0.653871	11
ENSG00000142166	21	IFNAR1	34696734	rs9984439	21	34693063	G	A	0.397626	-0.0242214	0.0406929	0.551694	-0.166445	0.0283252	4.19763e-09	0.145522	0.245734	0.553721	0.412299	3
ENSG00000084234	11	APLP2	129939732	rs11822215	11	129964993	C	T	0.0784792	-0.0440089	0.0740638	0.552376	-0.336226	0.0483503	3.55161e-12	0.130891	0.221083	0.55382
ENSG00000036054	3	TBC1D23	99979844	rs277653	3	100041880	G	A	0.60158	-0.0242427	0.040964	0.553981	0.580799	0.0267919	3.29868e-104	-0.0417403	0.0705567	0.554129	0.00691709	15
ENSG00000137364	6	TPMT	18128542	rs6909725	6	18117368	G	T	0.0977423	-0.0403251	0.0678013	0.552007	-0.195782	0.0345417	1.44479e-08	0.205969	0.348212	0.554181
ENSG00000136425	15	CIB2	78396948	rs3784330	15	78420311	C	T	0.248645	-0.0275049	0.0464733	0.553954	0.665279	0.0405098	1.31664e-60	-0.0413434	0.0699007	0.554213	0.113279	15
ENSG00000169925	9	BRD3	136895427	rs433402	9	136898627	G	A	0.262688	-0.0273474	0.0459874	0.552064	-0.143239	0.025252	1.40818e-08	0.190921	0.322813	0.554232	0.0838432	7
ENSG00000205312	17	AC022596.2	16750949	rs12942194	17	16790589	G	A	0.0973584	-0.040202	0.0677736	0.55306	-0.457945	0.0601041	2.55248e-14	0.0877878	0.148443	0.554258
ENSG00000137124	9	ALDH1B1	38392661	rs2073478	9	38396065	T	G	0.595581	-0.0242149	0.0408355	0.553191	-0.227191	0.0289715	4.439e-15	0.106584	0.180254	0.55432	0.666059	3
ENSG00000228436	1	RP5-864K19.4	39325672	rs11538784	1	39329700	T	G	0.15515	-0.0329266	0.0556172	0.553836	0.515187	0.045418	8.01275e-30	-0.0639119	0.108102	0.554375	0.457375	9
ENSG00000182903	4	ZNF721	419604	rs59508097	4	420389	G	C	0.0373829	0.0633046	0.106832	0.553475	-0.519673	0.0692999	6.43542e-14	-0.121816	0.206216	0.554708
ENSG00000141076	16	CIRH1A	69165194	rs78505969	16	69503668	G	A	0.0381258	0.062822	0.106253	0.554353	-0.425734	0.0375662	9.01798e-30	-0.147562	0.249915	0.554892	0.482818	5
ENSG00000259959	4	RP11-121C2.2	47842139	rs4695302	4	47894684	T	C	0.804507	-0.0297531	0.0502035	0.553415	-0.275143	0.0448737	8.7056e-10	0.108137	0.183314	0.555257	0.94911	3
ENSG00000145979	6	TBC1D7	13266774	rs9349559	6	13300153	C	A	0.00975488	0.117738	0.198726	0.553539	-0.787118	0.127471	6.62183e-10	-0.149581	0.253632	0.555354	0.938165	3
ENSG00000268996	9	AL807752.1	139980807	rs1018330	9	139980385	A	C	0.706402	0.0260578	0.0440875	0.554489	-0.18446	0.0234258	3.42878e-15	-0.141265	0.239681	0.5556	0.432848	6
ENSG00000255837	12	TAS2R20	11149094	rs5020531	12	11338957	G	A	0.586965	0.0240321	0.040735	0.555215	-0.45052	0.0357336	1.91391e-36	-0.053343	0.0905167	0.555649	0.269345	18
ENSG00000166450	15	PRTG	55903744	rs4774222	15	56030756	C	T	0.51595	-0.0236363	0.0400772	0.555345	0.321662	0.0256872	5.63874e-36	-0.0734818	0.124732	0.555783	0.0957195	12
ENSG00000131507	5	NDFIP1	141488070	rs181826	5	141526057	A	C	0.617983	0.0242911	0.0412487	0.555932	0.458588	0.0304139	2.25219e-51	0.0529693	0.0900158	0.556234	0.622732	12
ENSG00000133962	14	CATSPERB	92047040	rs10134181	14	92280037	C	T	0.562701	-0.0238312	0.0404148	0.555415	-0.41279	0.0460042	2.88885e-19	0.057732	0.0981176	0.556266	0.347658	6
ENSG00000182158	7	CREB3L2	137559725	rs273944	7	137583206	C	T	0.712499	-0.0260816	0.0442803	0.555853	0.295569	0.0278053	2.16185e-26	-0.088242	0.150044	0.556459	0.608266	5
ENSG00000101189	20	MRGBP	61427805	rs75817908	20	61426678	A	G	0.0691053	-0.0468906	0.0796501	0.556058	-0.464391	0.0656122	1.46442e-12	0.100972	0.172107	0.557418
ENSG00000105877	7	DNAH11	21582833	rs7788515	7	21580679	A	G	0.495831	-0.0238496	0.0405819	0.55674	-0.307621	0.032297	1.65453e-21	0.0775292	0.132173	0.557489	0.415899	6
ENSG00000060138	12	YBX3	10851683	rs10492348	12	10847800	G	A	0.19187	-0.0298464	0.050917	0.557757	-0.276863	0.0244811	1.18071e-29	0.107802	0.184154	0.558284	0.70813	8
ENSG00000196584	7	XRCC2	152341864	rs3218410	7	152367084	C	T	0.227402	-0.0279799	0.0477552	0.557941	0.732605	0.0545751	4.38654e-41	-0.0381923	0.0652475	0.558315	0.160437	7
ENSG00000154957	17	ZNF18	11880756	rs1001505	17	11911397	C	A	0.312932	-0.0254964	0.0433358	0.5563	0.145811	0.0262333	2.72492e-08	-0.174859	0.298866	0.558496	0.208673	5
ENSG00000241134	7	RP5-1051J4.4	150446824	rs6980405	7	150442625	A	G	0.298753	0.0256739	0.0438531	0.558244	-0.538588	0.0472463	4.20196e-30	-0.0476689	0.0815297	0.558762	0.729786	9
ENSG00000143252	1	SDHC	161284047	rs16832884	1	161338460	G	A	0.0569614	0.05012	0.0855753	0.558088	-0.20308	0.0212403	1.16562e-21	-0.246799	0.422177	0.558825
ENSG00000232630	9	PRPS1P2	127912932	rs501963	9	127962916	A	G	0.46779	-0.0235511	0.0402119	0.558094	0.311707	0.0356967	2.49987e-18	-0.0755553	0.129295	0.558977	0.478127	8
ENSG00000267206	9	LCN6	139638463	rs13294615	9	139655040	A	G	0.636674	-0.0244969	0.041733	0.557209	-0.195274	0.0330698	3.52851e-09	0.125449	0.214768	0.559145	0.550527	6
ENSG00000273486	3	RP11-731C17.2	136556180	rs3076229	3	136574577	TTAA	T	0.686163	-0.0252767	0.0432612	0.559031	0.418134	0.0295156	1.47543e-45	-0.0604512	0.10355	0.559365	5.09525e-05	14
ENSG00000267653	17	RP1-193H18.3	67473280	rs9907575	17	67476470	A	G	0.056676	-0.0503489	0.0858585	0.557595	-0.27077	0.0461149	4.31512e-09	0.185947	0.318668	0.559547
ENSG00000244682	1	FCGR2C	161551129	rs55971447	1	161515326	T	C	0.118341	0.0361393	0.0618874	0.559253	-0.737121	0.0596541	4.48838e-35	-0.0490276	0.084052	0.55969	0.266035	10
ENSG00000225217	1	HSPA7	161576081	rs55971447	1	161515326	T	C	0.118341	0.0361393	0.0618874	0.559253	-0.66936	0.0617314	2.15034e-27	-0.0539908	0.0925916	0.559821	0.329388	8
ENSG00000187048	1	CYP4A11	47394849	rs9726786	1	47481640	C	T	0.272502	-0.02637	0.0450342	0.558175	0.287643	0.0467102	7.3651e-10	-0.0916761	0.157269	0.559943	0.794148	5
ENSG00000120159	9	CAAP1	26840683	rs16910873	9	26904699	G	T	0.0673022	-0.0481233	0.082411	0.559259	0.448966	0.0493929	9.93243e-20	-0.107187	0.183936	0.560067	0.365793	15
ENSG00000116661	1	FBXO2	11708424	rs3125815	1	11722688	A	G	0.206302	0.0290085	0.0495222	0.558032	-0.230446	0.0408886	1.74093e-08	-0.12588	0.216055	0.560143
ENSG00000239213	3	RP11-85F14.5	136560568	rs3076229	3	136574577	TTAA	T	0.686163	-0.0252767	0.0432612	0.559031	0.229816	0.0297529	1.12595e-14	-0.109987	0.188781	0.560151	0.00155569	4
ENSG00000213203	7	GIMAP1	150413645	rs6980405	7	150442625	A	G	0.298753	0.0256739	0.0438531	0.558244	-0.161432	0.0276992	5.60817e-09	-0.159038	0.273018	0.560216
ENSG00000165792	14	METTL17	21457929	rs2741732	14	21457945	T	C	0.320504	-0.0250666	0.0429424	0.559405	-0.238324	0.0270564	1.2692e-18	0.105179	0.18058	0.560265
ENSG00000104964	19	AES	3052908	rs66817181	19	3063499	A	G	0.210878	-0.0288411	0.0493765	0.55915	-0.163782	0.021521	2.73379e-14	0.176094	0.302364	0.560302
ENSG00000248275	5	TRIM52-AS1	180688213	rs2545086	5	180698413	C	T	0.268079	-0.0264121	0.0453506	0.560298	-0.717013	0.0193348	5.07571e-301	0.0368363	0.0632571	0.560347	0.0105302	15
ENSG00000247271	11	ZBED5-AS1	10879806	rs674827	11	10933191	G	T	0.671591	0.0249538	0.0427177	0.559116	-0.220658	0.0306765	6.33488e-13	-0.113088	0.19423	0.560406
ENSG00000124587	6	PEX6	42931608	rs1129187	6	42932200	T	G	0.453073	-0.0235703	0.0404849	0.560432	0.954424	0.0235423	0	-0.0246958	0.0424225	0.560473	0.113059	15
ENSG00000146409	6	SLC18B1	133090509	rs6926101	6	133105120	T	C	0.0516085	0.0529625	0.0905286	0.558523	0.257478	0.0456415	1.6876e-08	0.205697	0.353483	0.560624	0.548601	3
ENSG00000166321	10	NUDT13	74870217	rs36152134	10	74896664	C	T	0.0602784	-0.0489831	0.0841524	0.560516	-0.716036	0.0598222	5.13927e-33	0.0684087	0.117664	0.560978	0.167471	11
ENSG00000122882	10	ECD	74889913	rs36152134	10	74896664	C	T	0.0602784	-0.0489831	0.0841524	0.560516	-0.466913	0.0545619	1.15357e-17	0.104908	0.180648	0.56142	0.534196	6
ENSG00000086062	9	B4GALT1	33104080	rs56030777	9	33163059	A	G	0.219297	0.0278841	0.0479372	0.560782	-0.287111	0.0284068	5.1363e-24	-0.0971196	0.16724	0.56143	0.177081	6
ENSG00000259295	15	CSPG4P12	85734669	rs4643289	15	85726714	T	C	0.49662	0.0231978	0.0399369	0.561334	-0.707195	0.0464722	2.70317e-52	-0.0328026	0.0565134	0.561619	0.0423858	20
ENSG00000134899	13	ERCC5	103497194	rs876430	13	103529284	G	A	0.729635	0.0265381	0.0454827	0.559573	-0.240617	0.043195	2.54032e-08	-0.110292	0.190059	0.561711
ENSG00000142534	19	RPS11	49999622	rs2946863	19	50013045	C	G	0.104058	-0.0378232	0.0650942	0.561204	-0.253447	0.0225256	2.27633e-29	0.149235	0.257178	0.561726	0.912573	9
ENSG00000228146	16	CASP16	3194220	rs2238379	16	3193461	A	G	0.405109	0.023791	0.040897	0.560748	-0.271936	0.0333355	3.41858e-16	-0.0874875	0.150774	0.561742	0.877084	10
ENSG00000213337	2	ANKRD39	97502348	rs62152868	2	97537070	C	T	0.190729	0.0299947	0.0514402	0.559826	0.177461	0.0312643	1.37753e-08	0.169021	0.291393	0.561884	0.431127	6
ENSG00000229212	15	RP11-561C5.4	85747141	rs4643289	15	85726714	T	C	0.49662	0.0231978	0.0399369	0.561334	-0.442662	0.0452788	1.42223e-22	-0.0524052	0.090379	0.562023	0.0701616	20
ENSG00000172661	10	FAM21C	46222648	rs3802542	10	46169848	C	A	0.148383	-0.0326313	0.0561344	0.561034	0.344875	0.0462486	8.85223e-14	-0.0946178	0.163261	0.562219	0.661281	4
ENSG00000105447	19	GRWD1	48949030	rs1799273	19	48951879	C	T	0.906684	-0.0405237	0.069841	0.56176	0.148423	0.0205222	4.74845e-13	-0.273028	0.472066	0.563015	0.937207	4
ENSG00000174792	4	C4orf26	76481258	rs6857229	4	76491568	A	G	0.221916	0.0279918	0.048243	0.561762	-0.374363	0.0527309	1.25205e-12	-0.0747718	0.129297	0.563064	0.578675	3
ENSG00000260855	1	RP11-439E19.10	246935603	rs75281417	1	246894675	T	C	0.0490083	-0.0532041	0.0918952	0.562613	-0.654132	0.0768311	1.68184e-17	0.0813354	0.140809	0.563513	0.899007	3
ENSG00000101310	20	SEC23B	18488137	rs4813339	20	18682139	C	T	0.931749	0.0460111	0.079695	0.56371	-0.615431	0.0467153	1.23728e-39	-0.0747624	0.129619	0.564084	0.257308	10
ENSG00000077420	10	APBB1IP	26727132	rs9284109	10	26722663	C	T	0.607697	0.0237669	0.0411173	0.563247	-0.202778	0.0298032	1.01825e-11	-0.117207	0.2035	0.564648
ENSG00000117481	1	NSUN4	46805849	rs7515284	1	46809419	G	A	0.296186	0.0252607	0.0438518	0.564583	-0.461418	0.0273511	7.45388e-64	-0.0547458	0.0950924	0.56481	0.509345	14
ENSG00000177302	17	TOP3A	18174742	rs4925159	17	18185510	A	G	0.42957	0.0233088	0.0404668	0.564616	-0.292336	0.0285808	1.47937e-24	-0.0797329	0.138645	0.565233	0.34943	15
ENSG00000267249	18	RP11-973H7.3	12670425	rs12965990	18	12669612	A	C	0.454691	0.0232219	0.0401636	0.56314	0.243361	0.0441745	3.60695e-08	0.0954216	0.165944	0.565275
ENSG00000270021	5	CTC-203F4.2	134734970	rs1382289	5	134746892	G	T	0.956366	0.0570459	0.0989098	0.56411	0.503437	0.0763681	4.33234e-11	0.113313	0.19722	0.565594	0.227799	3
ENSG00000172171	17	TEFM	29224354	rs72284020	17	29229302	A	ATATCT	0.108238	-0.0372805	0.0647478	0.564763	-0.355346	0.0417892	1.84278e-17	0.104913	0.182628	0.565653	0.431125	5
ENSG00000259865	1	RP11-488L18.10	247350583	rs1778533	1	247402184	C	G	0.747658	0.026577	0.0462015	0.565128	-0.318093	0.0325552	1.50122e-22	-0.083551	0.145497	0.565801	0.918003	12
ENSG00000138018	2	EPT1	26531415	rs6748996	2	26590084	G	T	0.352151	0.0241056	0.0419624	0.565658	-0.228173	0.0207756	4.62604e-28	-0.105646	0.184157	0.566189	0.916671	11
ENSG00000250299	13	MRPS31P4	53191693	rs7334677	13	53231255	A	G	0.53071	-0.0231735	0.0401804	0.564117	0.200377	0.0360018	2.61026e-08	-0.115649	0.201598	0.566195	0.565523	4
ENSG00000119718	14	EIF2B2	75469614	rs175016	14	75459633	T	C	0.478132	-0.0231434	0.0403397	0.566162	-0.313265	0.025892	1.06996e-33	0.073878	0.128916	0.566598	0.291573	11
ENSG00000100243	22	CYB5R3	43013846	rs130321	22	43058837	G	A	0.469676	-0.0229676	0.0400133	0.565968	-0.243569	0.0265625	4.74566e-20	0.0942961	0.164601	0.566727	0.1962	9
ENSG00000250132	12	RP11-359B12.2	1083299	rs16932084	12	1080854	T	C	0.378421	0.0237473	0.041361	0.565868	-0.227574	0.0310401	2.27387e-13	-0.10435	0.182304	0.567055	0.143484	7
ENSG00000144893	3	MED12L	150803484	rs113023457	3	151029237	G	A	0.0122567	-0.102119	0.178081	0.566348	1.22728	0.146194	4.66442e-17	-0.0832076	0.14544	0.567249
ENSG00000104472	8	CHRAC1	141521397	rs12676904	8	141498753	T	C	0.121583	-0.0350218	0.0611549	0.566866	-0.428837	0.0345426	2.1745e-35	0.0816669	0.142758	0.567278	0.833437	4
ENSG00000255468	11	RP11-867G23.8	66115421	rs7107191	11	66140397	A	G	0.68987	-0.0249309	0.0434538	0.566148	-0.25512	0.0376442	1.22582e-11	0.0977222	0.170936	0.567533
ENSG00000262877	17	RP11-1055B8.4	79361930	rs62072954	17	79369165	T	C	0.112002	-0.0358737	0.0627419	0.567481	0.868595	0.046312	1.75314e-78	-0.0413008	0.0722673	0.56766	0.846742	6
ENSG00000254851	11	RP11-109L13.1	117006244	rs634960	11	117072963	C	T	0.226406	-0.027333	0.0478187	0.567594	0.981501	0.0467264	5.86663e-98	-0.0278482	0.048738	0.567739	0.0252419	20
ENSG00000166347	18	CYB5A	71920530	rs1788571	18	71915587	G	A	0.282438	0.0254339	0.044365	0.566449	-0.212209	0.0302808	2.417e-12	-0.119853	0.209761	0.567743	0.897609	14
ENSG00000166529	7	ZSCAN21	99647390	rs55969052	7	99650317	C	T	0.278952	-0.025501	0.0445822	0.567322	-0.332685	0.0273851	5.85011e-34	0.0766521	0.134156	0.567751	0.288738	12
ENSG00000085719	8	CPNE3	87497059	rs7000333	8	87578131	T	C	0.6252	0.0236523	0.0413711	0.567519	0.308112	0.0242449	5.31805e-37	0.0767653	0.134409	0.567909	0.0565527	7
ENSG00000177839	5	PCDHB9	140566893	rs246686	5	140546973	A	G	0.40705	-0.0237444	0.0414448	0.566702	-0.268777	0.0383407	2.37936e-12	0.0883424	0.154712	0.567991	0.358609	5
ENSG00000161551	19	ZNF577	52359055	rs8107388	19	52407286	A	C	0.115175	0.0358708	0.062721	0.567383	-0.406427	0.0433087	6.32604e-21	-0.0882589	0.154609	0.5681	0.888528	11
ENSG00000239474	2	KLHL41	170366212	rs72885863	2	170382714	A	G	0.0419148	0.057013	0.0996124	0.567086	-0.400643	0.0565428	1.38387e-12	-0.142304	0.249441	0.568345
ENSG00000117226	1	GBP3	89472349	rs10493821	1	89475135	T	C	0.32441	-0.024339	0.0426884	0.568571	-0.811289	0.0383536	2.5961e-99	0.0300004	0.0526371	0.568713	0.459016	16
ENSG00000122390	16	NAA60	3493611	rs4010630	16	3538990	A	G	0.731018	0.0258747	0.0452649	0.567575	0.220217	0.0320335	6.217e-12	0.117496	0.206256	0.568907	0.172639	4
ENSG00000167447	17	SMG8	57286761	rs7502947	17	57229716	A	G	0.65016	-0.0240258	0.0420449	0.567708	0.165928	0.0239837	4.56886e-12	-0.144797	0.254255	0.569022	0.845651	10
ENSG00000134575	11	ACP2	47260853	rs2167079	11	47270255	T	C	0.298227	0.02518	0.0441562	0.568508	-0.22465	0.0240628	1.00067e-20	-0.112085	0.196922	0.569229	0.402113	14
ENSG00000108771	17	DHX58	40253422	rs4796771	17	40268416	G	A	0.180051	-0.0296841	0.0521001	0.568846	-0.403774	0.0404438	1.79864e-23	0.0735166	0.129243	0.569474	0.3099	3
ENSG00000231768	1	RP5-855F14.1	234663637	rs271738	1	234662890	A	G	0.382107	0.0235742	0.0413915	0.568989	-0.37084	0.0375516	5.31844e-23	-0.0635697	0.111801	0.56963	0.252086	8
ENSG00000141542	17	RAB40B	80612849	rs2250754	17	80661316	T	C	0.764443	0.0268347	0.0471718	0.569444	-0.688983	0.0379062	7.99886e-74	-0.0389483	0.0684994	0.569632	0.892315	20
ENSG00000142687	1	KIAA0319L	35899091	rs6702503	1	36008113	C	T	0.0242529	0.0734564	0.128839	0.568581	-0.368523	0.0500771	1.85141e-13	-0.199326	0.350657	0.569738	0.688622	7
ENSG00000039650	19	PNKP	50364461	rs16981492	19	50359808	T	C	0.031638	-0.0646129	0.113602	0.569516	-0.67249	0.0701152	8.70577e-22	0.0960801	0.169224	0.570192	0.408236	4
ENSG00000165476	10	REEP3	65281123	rs72840204	10	65378695	T	C	0.0272941	0.0691534	0.121474	0.569162	0.424382	0.0638545	3.01002e-11	0.162951	0.287286	0.570573
ENSG00000228789	6	HCG22	31021227	rs2523873	6	31012263	C	G	0.627083	0.0267139	0.0470177	0.569923	-0.425335	0.0496874	1.1265e-17	-0.0628067	0.110786	0.570769	0.0253185	12
ENSG00000115705	2	TPO	1377995	rs3755555	2	1499167	A	G	0.363787	-0.0236715	0.0416654	0.569945	-0.277885	0.0357518	7.68762e-15	0.0851845	0.150338	0.570971	0.189157	11
ENSG00000040487	1	PQLC2	19638820	rs7667	1	19718824	A	G	0.335913	0.0242391	0.0425743	0.569128	-0.121862	0.0215369	1.52898e-08	-0.198906	0.351129	0.57107	0.310557	3
ENSG00000269352	19	AC018766.5	50360227	rs16981492	19	50359808	T	C	0.031638	-0.0646129	0.113602	0.569516	-0.491309	0.0784224	3.73045e-10	0.131512	0.232174	0.571097	0.363034	3
ENSG00000229694	9	RP11-305L7.6	93881344	rs12337100	9	93906383	C	T	0.141621	0.0325367	0.0573196	0.570281	-0.493496	0.0654304	4.61727e-14	-0.065931	0.116479	0.571369	0.970239	3
ENSG00000174013	3	FBXO45	196295482	rs9861944	3	196302864	T	C	0.747632	-0.0262173	0.0461836	0.570255	-0.179174	0.0248326	5.38261e-13	0.146323	0.258555	0.571444	0.309568	9
ENSG00000162704	1	ARPC5	183592401	rs2767313	1	183580427	T	C	0.437785	0.0229607	0.0405099	0.570855	0.229055	0.0225935	3.74298e-24	0.100241	0.177133	0.571456	0.199503	7
ENSG00000235641	9	LINC00484	93921855	rs12337100	9	93906383	C	T	0.141621	0.0325367	0.0573196	0.570281	-0.423631	0.0630384	1.81466e-11	-0.0768043	0.135787	0.57165	0.943581	3
ENSG00000177917	2	ARL6IP6	153574407	rs7591590	2	153609090	T	C	0.154681	0.031674	0.0558374	0.570541	-0.235161	0.0349942	1.81729e-11	-0.134691	0.238288	0.571908	0.657146	4
ENSG00000166881	12	TMEM194A	57449426	rs62621200	12	57472544	T	C	0.0242048	-0.0747781	0.132237	0.571742	1.208	0.0858196	5.33147e-45	-0.0619024	0.109556	0.572054	0.226408	8
ENSG00000100033	22	PRODH	18900294	rs2058672	22	18937957	A	G	0.777792	-0.0274071	0.0483538	0.570849	-0.202168	0.0288682	2.5029e-12	0.135566	0.239958	0.572104	0.416887	3
ENSG00000197818	20	SLC9A8	48429250	rs117415267	20	48471335	A	G	0.0142192	-0.0952411	0.168249	0.571343	1.01849	0.117305	3.87559e-18	-0.0935121	0.165545	0.57216	0.212839	3
ENSG00000146263	6	MMS22L	97590037	rs13217251	6	97648817	T	C	0.0360897	0.0610777	0.107638	0.570419	-0.461268	0.0825827	2.32995e-08	-0.132413	0.234553	0.572393	0.452966	5
ENSG00000128040	4	SPINK2	57676026	rs7668497	4	57700528	A	G	0.42294	0.0229826	0.0406698	0.572004	-0.417276	0.0420195	3.0661e-23	-0.0550777	0.0976227	0.572625	0.700439	5
ENSG00000237927	6	RP3-393E18.2	160007987	rs2758330	6	160104844	T	G	0.801487	0.0283072	0.0501287	0.572283	-0.37754	0.0296356	3.57192e-37	-0.074978	0.132908	0.572661	0.370812	14
ENSG00000166863	12	TAC3	57403784	rs62621200	12	57472544	T	C	0.0242048	-0.0747781	0.132237	0.571742	0.657712	0.107383	9.07244e-10	-0.113694	0.201911	0.573373	0.489658	3
ENSG00000196576	22	PLXNB2	50713408	rs34544325	22	50742935	G	A	0.573068	0.0228305	0.0404986	0.572935	-0.280038	0.0253584	2.36478e-28	-0.0815264	0.144807	0.573433	0.402374	14
ENSG00000111832	6	RWDD1	116892530	rs6568947	6	116871496	T	C	0.639134	0.0235658	0.0417908	0.572824	0.217468	0.023772	5.79491e-20	0.108364	0.192535	0.57355	0.177191	10
ENSG00000162430	1	SEPN1	26126667	rs4078825	1	26165113	A	G	0.793938	-0.0277818	0.0493661	0.573591	-0.449573	0.0273221	7.77941e-61	0.061796	0.109871	0.573815	0.285238	15
ENSG00000272636	17	DOC2B	5810	rs7219680	17	110579	G	A	0.884547	-0.0359706	0.063685	0.572196	-0.280322	0.0461371	1.23337e-09	0.128319	0.228165	0.573846
ENSG00000066923	7	STAG3	99775186	rs1636975	7	99812089	G	A	0.728867	-0.0256831	0.0456012	0.573291	-0.24837	0.0245704	5.06569e-24	0.103407	0.183887	0.573885	0.0824134	16
ENSG00000149557	11	FEZ1	125315646	rs79060747	11	125417690	A	G	0.0838173	-0.0406139	0.0720391	0.572907	0.36629	0.0551632	3.13434e-11	-0.110879	0.19738	0.574283
ENSG00000257337	12	RP11-983P16.4	53408380	rs34029821	12	53441990	G	A	0.711101	-0.0249126	0.0442766	0.573667	-0.231574	0.0266096	3.24202e-18	0.107579	0.191598	0.574466	0.60899	3
ENSG00000197444	10	OGDHL	50942689	rs7072121	10	50981186	A	G	0.185924	-0.0289466	0.0514158	0.573441	0.365212	0.0511301	9.14509e-13	-0.0792597	0.14122	0.574627	0.147904	6
ENSG00000206503	6	HLA-A	29909037	rs2523969	6	29938777	T	A	0.146866	0.0357734	0.0637116	0.574464	-0.583123	0.0423082	3.23671e-43	-0.0613479	0.10935	0.574781	0.801747	20
ENSG00000152952	3	PLOD2	145787227	rs4681298	3	145844373	C	T	0.141066	0.0323882	0.0576876	0.574497	0.686424	0.0495088	1.03686e-43	0.047184	0.0841096	0.57481	0.838512	7
ENSG00000204291	9	COL15A1	101705461	rs1007892	9	101649752	T	G	0.349692	-0.0235916	0.0419075	0.573472	0.122008	0.0196244	5.06283e-10	-0.193361	0.344887	0.575036	0.586002	7
ENSG00000145794	5	MEGF10	126626523	rs72790485	5	126824897	C	T	0.134132	-0.032962	0.0587205	0.574567	-0.282781	0.0446509	2.40205e-10	0.116564	0.208468	0.576063	0.136782	4
ENSG00000139624	12	CERS5	50523575	rs7397849	12	50566658	T	C	0.206293	-0.0277221	0.0495036	0.575478	0.256608	0.0266019	5.0988e-22	-0.108033	0.19324	0.576121	0.497423	17
ENSG00000129467	14	ADCY4	24787555	rs3181248	14	24808168	A	G	0.587947	0.0227447	0.040564	0.574995	-0.210913	0.0299039	1.75057e-12	-0.107839	0.192933	0.576197	0.0784837	8
ENSG00000133985	14	TTC9	71108504	rs1572678	14	71107942	T	C	0.270379	0.025173	0.0450604	0.576401	-0.892628	0.0351965	6.75103e-142	-0.028201	0.0504928	0.576493	0.252258	7
ENSG00000245466	14	CTD-2540L5.6	71075515	rs1572678	14	71107942	T	C	0.270379	0.025173	0.0450604	0.576401	-0.639254	0.0396792	2.15059e-58	-0.0393787	0.0705314	0.57663	0.88105	5
ENSG00000140598	15	EFTUD1	82422571	rs72749576	15	82507919	G	C	0.0659173	0.0445864	0.0798325	0.576504	0.4897	0.0491911	2.39699e-23	0.0910484	0.16328	0.577102	0.159971	14
ENSG00000088882	20	CPXM1	2774715	rs34211052	20	2780683	A	G	0.0999499	-0.0376303	0.0671736	0.575347	-0.34781	0.0615419	1.58964e-08	0.108192	0.194079	0.577211	0.509601	3
ENSG00000178445	9	GLDC	6532464	rs1658953	9	6644210	G	T	0.117476	-0.0349558	0.0625272	0.576128	-0.349546	0.0504524	4.26139e-12	0.100003	0.179463	0.577365	0.67796	3
ENSG00000133997	14	MED6	71047974	rs1572678	14	71107942	T	C	0.270379	0.025173	0.0450604	0.576401	-0.214563	0.0290146	1.41408e-13	-0.117322	0.210609	0.577484	0.735381	4
ENSG00000119689	14	DLST	75348594	rs61978948	14	75363369	A	G	0.313495	0.0239548	0.0429928	0.577403	0.41195	0.0204049	1.22751e-90	0.0581498	0.104404	0.577548	0.0433755	20
ENSG00000114744	3	COMMD2	149456257	rs10935775	3	149456995	G	C	0.413861	-0.0227297	0.0407246	0.576754	0.161384	0.0235544	7.30578e-12	-0.140842	0.253182	0.578013	0.998741	6
ENSG00000023697	12	DERA	16064106	rs12368628	12	16128785	G	C	0.273868	-0.0251439	0.0451498	0.577596	-0.439144	0.039571	1.2882e-28	0.0572566	0.102943	0.578074	0.477036	4
ENSG00000188613	10	NANOS1	120789228	rs609163	10	120785325	G	A	0.399739	0.0227383	0.0408516	0.577795	0.32542	0.0271914	5.24256e-33	0.0698737	0.125671	0.578206	0.830226	11
ENSG00000128791	18	TWSG1	9334765	rs12458365	18	9341733	G	A	0.10529	-0.0364816	0.0655352	0.577751	-0.41807	0.0394613	3.16298e-26	0.0872619	0.156973	0.578276	0.739747	6
ENSG00000134825	11	TMEM258	61535973	rs174601	11	61623140	T	C	0.371598	-0.0230458	0.0412973	0.576814	0.131258	0.0207539	2.54033e-10	-0.175576	0.315849	0.578288	0.602831	12
ENSG00000179796	3	LRRC3B	26664297	rs62248482	3	26514103	G	A	0.141845	-0.0322565	0.0578283	0.576983	-0.257986	0.0452161	1.15919e-08	0.125032	0.225221	0.578791	0.335197	3
ENSG00000103254	16	FAM173A	770581	rs62032513	16	770487	C	T	0.246519	-0.0257872	0.0462846	0.577428	-0.150826	0.0256887	4.32398e-09	0.170973	0.308253	0.579132
ENSG00000165672	10	PRDX3	120927215	rs3377	10	120927544	G	T	0.545033	0.0223452	0.0402409	0.578701	-0.195161	0.0200269	1.93931e-22	-0.114496	0.206528	0.579314	0.909119	4
ENSG00000227500	19	SCAMP4	1905213	rs12974606	19	1905405	T	G	0.0372476	0.059996	0.108043	0.578691	-0.483264	0.0572879	3.29223e-17	-0.124147	0.224053	0.579512	0.410131	3
ENSG00000258768	14	CTD-2292M16.8	20728639	rs55828204	14	20759170	A	G	0.0862852	-0.0401081	0.0720309	0.577652	-0.329047	0.0599682	4.08756e-08	0.121892	0.220032	0.579597	0.116544	3
ENSG00000204469	6	PRRC2A	31588497	rs2844477	6	31578772	C	T	0.356381	0.0253262	0.045541	0.578129	0.152806	0.0261686	5.24209e-09	0.165741	0.29938	0.579843
ENSG00000184792	22	OSBP2	31089769	rs13054609	22	31083251	C	T	0.0968017	-0.0384711	0.0692643	0.578603	0.338349	0.0557624	1.29761e-09	-0.113702	0.205568	0.580187
ENSG00000169902	7	TPST1	65670186	rs73140219	7	65635934	A	G	0.0420296	0.0573637	0.103568	0.579665	0.775116	0.0858889	1.80301e-19	0.0740066	0.133868	0.580377	0.189135	8
ENSG00000162998	2	FRZB	183698002	rs6434000	2	183871448	A	C	0.211725	0.0273883	0.0494373	0.579578	-0.348317	0.0412978	3.33272e-17	-0.0786304	0.142238	0.580394	0.623986	3
ENSG00000061676	2	NCKAP1	183773843	rs6434000	2	183871448	A	C	0.211725	0.0273883	0.0494373	0.579578	-0.107539	0.0146457	2.09359e-13	-0.254682	0.461022	0.580653
ENSG00000145246	4	ATP10D	47487305	rs16851681	4	47578971	A	G	0.224074	0.026502	0.0479092	0.580146	0.181648	0.0304814	2.53303e-09	0.145898	0.264881	0.581768	0.310533	3
ENSG00000134262	1	AP4B1	114437370	rs17464525	1	114443899	A	G	0.185657	-0.0284375	0.0515404	0.581119	-0.283956	0.0351036	6.01093e-16	0.100148	0.18193	0.581995	0.261293	6
ENSG00000248734	5	CTD-2260A17.1	96120481	rs149173	5	96114493	C	T	0.255891	-0.0254108	0.0460929	0.581432	-0.419376	0.0433585	3.95465e-22	0.0605919	0.110087	0.582044	0.000994951	10
ENSG00000100364	22	KIAA0930	45586219	rs2235159	22	45595278	C	G	0.401018	0.0225257	0.0409132	0.581928	-0.54371	0.0390864	5.472e-44	-0.0414296	0.0753071	0.582222	0.575678	10
ENSG00000182180	10	MRPS16	75006510	rs7098453	10	75261621	G	A	0.0635954	-0.045179	0.0818694	0.581056	0.210414	0.0317219	3.28766e-11	-0.214715	0.390431	0.582359
ENSG00000089177	20	KIF16B	16252749	rs6034535	20	16552964	A	C	0.131375	-0.0328373	0.0596978	0.582279	-0.318328	0.030536	1.91289e-25	0.103156	0.187796	0.582803	0.48786	7
ENSG00000177685	11	EFCAB4A	826144	rs61876746	11	827713	T	A	0.359826	0.0230485	0.0418778	0.582063	0.292713	0.0355936	1.97231e-16	0.078741	0.143388	0.582905	0.867136	3
ENSG00000139180	12	NDUFA9	4758261	rs4147678	12	4767865	T	C	0.265033	-0.0248721	0.0452002	0.582137	0.116273	0.0135613	1.00032e-17	-0.213911	0.389542	0.582912	0.0666355	4
ENSG00000134470	10	IL15RA	5990855	rs36055263	10	6018970	G	A	0.434889	-0.0222012	0.0403032	0.581733	-0.188659	0.0281851	2.17803e-11	0.117679	0.214352	0.583006
ENSG00000267251	18	AC139100.3	77941563	rs35945675	18	77933024	G	A	0.216045	0.0267869	0.048671	0.582068	0.403641	0.0541283	8.84396e-14	0.0663632	0.120908	0.583092	0.765703	4
ENSG00000221923	19	ZNF880	52873170	rs8104808	19	52887427	C	A	0.379937	-0.0227477	0.0413866	0.582566	0.356514	0.0369133	4.54042e-22	-0.0638059	0.116275	0.583176	0.257127	4
ENSG00000187189	6	TSPYL4	116571151	rs2232466	6	116575276	G	T	0.0191807	0.0806312	0.146304	0.58155	0.62717	0.106053	3.34409e-09	0.128564	0.234287	0.583182
ENSG00000198160	1	MIER1	67390578	rs912797	1	67413478	G	A	0.738707	0.0251211	0.045659	0.582189	-0.1452	0.023748	9.70421e-10	-0.17301	0.315726	0.583709
ENSG00000144182	2	LIPT1	99771418	rs6542868	2	99782848	C	A	0.621175	0.0226466	0.0412927	0.583389	0.388436	0.0317558	2.09782e-34	0.058302	0.106412	0.583767	0.00100023	20
ENSG00000269834	19	CTD-3018O17.3	52892095	rs8104808	19	52887427	C	A	0.379937	-0.0227477	0.0413866	0.582566	-0.260149	0.040135	9.06076e-11	0.087441	0.159659	0.583916	0.457031	3
ENSG00000143183	1	TMCO1	165696032	rs10918276	1	165726670	A	C	0.587631	-0.0223372	0.0406793	0.582932	0.156643	0.0214888	3.11052e-13	-0.142599	0.26043	0.583998
ENSG00000116525	1	TRIM62	33611003	rs3766815	1	33638425	T	C	0.237739	-0.0258324	0.0471118	0.583472	0.256749	0.0272361	4.22843e-21	-0.100613	0.183804	0.584107	0.730652	15
ENSG00000153113	5	CAST	95860971	rs2351245	5	95995733	T	G	0.155274	0.0303593	0.0552688	0.582798	0.137232	0.021031	6.79058e-11	0.221226	0.404164	0.584127	0.165944	4
ENSG00000204084	1	INPP5B	38326369	rs12118489	1	38247673	G	T	0.337493	-0.0233071	0.0424853	0.583285	0.320436	0.0434128	1.56934e-13	-0.0727356	0.132952	0.584322	0.190636	5
ENSG00000137720	11	C11orf1	111749659	rs7107213	11	111750430	G	A	0.296711	0.0240472	0.0438032	0.583018	-0.182529	0.0290323	3.23464e-10	-0.131745	0.240893	0.584446	0.500582	4
ENSG00000100348	22	TXN2	36863083	rs5756223	22	36897427	C	T	0.0649288	-0.0455184	0.0830199	0.583498	-0.245687	0.0331465	1.24268e-13	0.18527	0.338832	0.584524	0.386546	4
ENSG00000162769	1	FLVCR1	213031597	rs146462077	1	213068541	CTGAT	C	0.192647	-0.0277632	0.0506371	0.583502	0.287792	0.0405015	1.19709e-12	-0.0964697	0.176473	0.584617	0.483037	3
ENSG00000263072	16	RP11-473M20.14	3166043	rs2717685	16	3147674	T	C	0.404724	0.0222979	0.0407949	0.584664	0.250765	0.0282322	6.55345e-19	0.0889195	0.16299	0.585373	0.851405	9
ENSG00000069493	12	CLEC2D	9817565	rs1863871	12	9795254	C	T	0.849212	-0.0305317	0.0559728	0.585429	0.546789	0.0370837	3.32756e-49	-0.0558382	0.102436	0.585684	0.825476	9
ENSG00000256594	12	RP11-705C15.2	9787188	rs1863871	12	9795254	C	T	0.849212	-0.0305317	0.0559728	0.585429	0.510244	0.0508915	1.17025e-23	-0.0598374	0.10986	0.585982	0.821732	8
ENSG00000247982	15	LINC00926	57592563	rs6493912	15	57600488	T	C	0.711465	0.024089	0.0442091	0.585829	-0.402281	0.0391993	1.04038e-24	-0.059881	0.110051	0.586358	0.314184	14
ENSG00000257027	12	RP11-705C15.3	9811163	rs1863871	12	9795254	C	T	0.849212	-0.0305317	0.0559728	0.585429	0.442317	0.0586333	4.56528e-14	-0.0690267	0.126875	0.586405	0.568024	3
ENSG00000111254	12	AKAP3	4724674	rs979877	12	4757896	C	T	0.537121	-0.0218578	0.0401909	0.586545	0.543214	0.0335473	5.69908e-59	-0.0402379	0.0740289	0.586756	0.0277001	7
ENSG00000169220	5	RGS14	176784838	rs12654812	5	176794191	A	G	0.34522	-0.0229085	0.0421365	0.586668	-0.35292	0.0307648	1.8338e-30	0.0649113	0.119528	0.587086	0.706414	10
ENSG00000185880	15	TRIM69	45021186	rs3759880	15	45048651	T	C	0.115539	-0.0340076	0.0625982	0.586946	-0.510991	0.0318977	9.31027e-58	0.0665523	0.122574	0.58716	0.823876	14
ENSG00000128536	7	CDHR3	105517242	rs17152247	7	105527873	T	C	0.0975933	-0.0367267	0.0674945	0.586343	-0.428202	0.056213	2.58667e-14	0.0857696	0.158025	0.587295	0.912111	4
ENSG00000200693	14	U3	64118015	rs8018872	14	64108884	T	C	0.0279992	-0.0664281	0.121833	0.585589	0.432505	0.0770135	1.95468e-08	-0.153589	0.283016	0.587345
ENSG00000112308	6	C6orf62	24705089	rs3756814	6	24705835	C	T	0.40485	0.0222298	0.0408687	0.586488	0.181015	0.0302401	2.15175e-09	0.122806	0.226705	0.588025
ENSG00000111802	6	TDP2	24650205	rs3756814	6	24705835	C	T	0.40485	0.0222298	0.0408687	0.586488	0.126844	0.0216829	4.91729e-09	0.175253	0.323586	0.588097	0.510888	3
ENSG00000170469	5	SPATA24	138732252	rs10900862	5	138732579	T	C	0.674681	-0.0230525	0.0426238	0.58862	-0.301748	0.0307355	9.45876e-23	0.0763965	0.14147	0.589185	0.683085	7
ENSG00000169885	1	CALML6	1846266	rs2748988	1	1846357	A	G	0.50836	0.0216869	0.0401366	0.588973	0.382193	0.0297047	6.95553e-38	0.0567433	0.105109	0.589299	0.675417	13
ENSG00000178821	1	TMEM52	1849029	rs2748988	1	1846357	A	G	0.50836	0.0216869	0.0401366	0.588973	0.259733	0.0223854	3.98822e-31	0.0834969	0.154698	0.589375	0.699801	10
ENSG00000079841	6	RIMS1	72596406	rs1321835	6	72405583	T	C	0.411946	0.0222904	0.0413036	0.589423	0.818472	0.046665	7.17894e-69	0.0272342	0.0504882	0.589599	0.917701	19
ENSG00000148690	10	FRA10AC1	95427640	rs946553	10	95512810	T	C	0.635019	0.0225475	0.041794	0.589548	-0.41844	0.0334448	6.4699e-36	-0.0538847	0.0999733	0.589893	0.753128	7
ENSG00000113396	5	SLC27A6	127873706	rs759140	5	128328219	A	G	0.94497	0.0475705	0.0881541	0.589453	-0.877068	0.080842	2.01247e-27	-0.0542381	0.100634	0.589913	0.846378	4
ENSG00000205238	7	SPDYE2	102191679	rs10241865	7	102527517	A	G	0.353514	0.0225379	0.0416422	0.588352	-0.275003	0.0502109	4.32699e-08	-0.0819551	0.152162	0.59016	0.79621	4
ENSG00000261286	16	RP11-517C16.2	84492865	rs12931468	16	84495301	G	C	0.0415228	0.0547673	0.101464	0.589354	0.829195	0.11105	8.21424e-14	0.0660488	0.122684	0.590325
ENSG00000140545	15	MFGE8	89441916	rs3743392	15	89445651	G	A	0.318708	0.0235944	0.0437293	0.589503	-0.136494	0.0193513	1.74482e-12	-0.17286	0.321311	0.590588	0.603494	6
ENSG00000197562	16	RAB40C	639357	rs2384973	16	653739	C	T	0.202388	-0.0270739	0.0501623	0.589386	-0.178966	0.0320408	2.32933e-08	0.15128	0.281595	0.591113
ENSG00000086232	7	EIF2AK1	6061881	rs138637023	7	6098796	C	G	0.019134	-0.0805108	0.149799	0.59095	-0.672016	0.0784884	1.10944e-17	0.119805	0.223349	0.59168	0.672967	10
ENSG00000137288	6	UQCC2	33662070	rs4711336	6	33659046	A	G	0.449737	0.021831	0.040619	0.59095	-0.171851	0.0236356	3.57228e-13	-0.127034	0.237007	0.591962	0.288137	5
ENSG00000140474	15	ULK3	75128457	rs4886615	15	75131661	G	A	0.725203	-0.0240305	0.0447046	0.590893	-0.216545	0.0332101	7.00917e-11	0.110972	0.207145	0.59215	0.51136	12
ENSG00000173626	6	TRAPPC3L	116816152	rs7762318	6	116875427	A	G	0.606656	0.0220157	0.0410546	0.591784	0.434182	0.0450523	5.56395e-22	0.0507062	0.0947025	0.592355	0.351759	5
ENSG00000106399	7	RPA3	7676149	rs2301936	7	7679107	C	A	0.0876719	-0.0382911	0.0713451	0.591473	0.345185	0.04661	1.30348e-13	-0.110929	0.207229	0.592443	0.569606	8
ENSG00000164451	6	FAM26D	116850174	rs7762318	6	116875427	A	G	0.606656	0.0220157	0.0410546	0.591784	0.370587	0.0436657	2.122e-17	0.0594076	0.111004	0.592521	0.128127	4
ENSG00000241316	3	RP11-81N13.1	67705121	rs7610446	3	67697169	A	G	0.349428	0.022536	0.0419997	0.59156	-0.255925	0.034554	1.29654e-13	-0.088057	0.16454	0.59253	0.709996	6
ENSG00000096433	6	ITPR3	33588142	rs4711336	6	33659046	A	G	0.449737	0.021831	0.040619	0.59095	-0.156504	0.0283351	3.32629e-08	-0.139492	0.260766	0.592697	0.638887	5
ENSG00000189241	6	TSPYL1	116597741	rs7762318	6	116875427	A	G	0.606656	0.0220157	0.0410546	0.591784	0.124358	0.0186826	2.80716e-11	0.177035	0.331202	0.59298	0.235132	3
ENSG00000131797	16	CLUHP3	31711911	rs2239969	16	31722770	A	G	0.0741408	0.0414889	0.0773203	0.591555	-0.357328	0.0603975	3.29317e-09	-0.116109	0.217273	0.593071
ENSG00000172572	12	PDE3A	20522179	rs7134375	12	20473758	A	C	0.430522	-0.021579	0.0403591	0.592875	-0.555732	0.0353357	9.84305e-56	0.0388299	0.0726653	0.593088	0.0507077	13
ENSG00000178386	19	ZNF223	44555520	rs6509138	19	44570393	A	C	0.657146	-0.0226047	0.042267	0.592783	-0.300572	0.0415329	4.58843e-13	0.0752056	0.141005	0.593789	0.142908	10
ENSG00000076650	19	GPATCH1	33571786	rs16967749	19	33538297	T	C	0.146224	-0.0301056	0.0563867	0.593402	0.446196	0.0416564	9.00443e-27	-0.0674717	0.126529	0.59386	0.165201	11
ENSG00000188089	15	PLA2G4E	42273780	rs2724935	15	42311454	G	T	0.848015	-0.0299638	0.0560581	0.592987	-0.280833	0.0404386	3.79323e-12	0.106696	0.200204	0.594077	0.375623	3
ENSG00000122378	10	FAM213A	82167585	rs9787439	10	82169598	G	C	0.468935	0.0215124	0.0402416	0.59294	0.237646	0.0377745	3.15084e-10	0.0905229	0.169944	0.594268	0.70509	4
ENSG00000248406	19	CTD-3105H18.4	12490560	rs11668955	19	12491949	C	T	0.461207	-0.0213555	0.0400583	0.593957	-0.377565	0.0406581	1.59691e-20	0.0565611	0.106271	0.594564	0.354685	3
ENSG00000270820	2	RP11-355B11.2	61698323	rs11125883	2	61710573	C	A	0.368917	0.0221465	0.0415535	0.594058	-0.237452	0.0328106	4.58579e-13	-0.0932673	0.175471	0.595056	0.131288	13
ENSG00000134905	13	CARS2	111293759	rs413235	13	111298906	C	T	0.208156	0.0265088	0.0496804	0.593627	-0.139281	0.0251855	3.19857e-08	-0.190326	0.358348	0.595336	0.22253	7
ENSG00000164404	5	GDF9	132196873	rs30180	5	132201793	A	G	0.576609	-0.0215029	0.0404461	0.594973	0.381818	0.032282	2.81141e-32	-0.0563171	0.106037	0.595345	0.24091	9
ENSG00000141127	17	PRPSAP2	18743398	rs4393623	17	18775900	G	A	0.538674	0.02135	0.0402127	0.59547	0.656777	0.0319113	4.03564e-94	0.0325072	0.0612477	0.595592	0.371412	19
ENSG00000093072	22	CECR1	17660194	rs17807317	22	17680519	C	A	0.48818	0.0212184	0.0400146	0.595927	0.808878	0.0349496	1.66671e-118	0.0262319	0.0494822	0.596024	0.919867	7
ENSG00000253710	13	ALG11	52586534	rs6650383	13	52618797	C	T	0.58478	-0.0215518	0.0405834	0.595384	-0.310061	0.0357274	4.00941e-18	0.0695083	0.131133	0.596072	0.0927931	16
ENSG00000273311	22	DGCR11	19033675	rs5993494	22	19057188	G	A	0.379424	0.0219092	0.041309	0.595853	0.437142	0.0407743	8.10953e-27	0.0501192	0.0946135	0.596302	0.0866577	9
ENSG00000213551	10	DNAJC9	74943120	rs7072086	10	74886598	G	C	0.0642239	-0.0434502	0.0817424	0.595037	-0.405398	0.0643691	3.01464e-10	0.107179	0.202352	0.596343
ENSG00000164405	5	UQCRQ	132202252	rs30180	5	132201793	A	G	0.576609	-0.0215029	0.0404461	0.594973	0.0740812	0.012515	3.23148e-09	-0.290261	0.548167	0.59645	0.251779	3
ENSG00000265728	18	RP11-883A18.3	10594587	rs475411	18	10567782	C	T	0.625519	0.0218741	0.0412789	0.596174	-0.505816	0.04058	1.16343e-35	-0.0432452	0.0816822	0.596506	0.431579	8
ENSG00000196378	8	ZNF34	145998499	rs2258178	8	146048839	C	T	0.375402	0.0219895	0.0414133	0.595434	-0.212746	0.0324097	5.22882e-11	-0.10336	0.195297	0.596633	0.457291	6
ENSG00000205464	5	ATP6AP1L	81575281	rs6880209	5	81574182	T	C	0.303706	0.0230725	0.043588	0.596576	0.684076	0.029683	1.61267e-117	0.033728	0.0637349	0.596672	0.407135	17
ENSG00000186468	5	RPS23	81569177	rs6880209	5	81574182	T	C	0.303706	0.0230725	0.043588	0.596576	-0.398311	0.0230685	8.4179e-67	-0.0579258	0.109483	0.596748	0.345695	16
ENSG00000111321	12	LTBR	6484211	rs4301834	12	6500843	A	G	0.737213	0.0241053	0.0455477	0.596644	-0.403562	0.0241318	8.87356e-63	-0.0597313	0.112921	0.596828	0.833562	4
ENSG00000112799	6	LY86	6588341	rs9328371	6	6586171	T	C	0.724462	-0.0240409	0.0452972	0.5956	0.274756	0.0449494	9.80425e-10	-0.0874991	0.165484	0.596981
ENSG00000138798	4	EGF	110834040	rs3822288	4	110854544	T	C	0.345803	-0.0223671	0.0421533	0.595687	0.164976	0.0277818	2.88017e-09	-0.135578	0.25653	0.597147
ENSG00000166130	12	IKBIP	99007183	rs2278361	12	99043207	G	A	0.212951	-0.0259313	0.0490122	0.596751	0.420951	0.0370855	7.34788e-30	-0.0616017	0.116558	0.597149	0.00303635	6
ENSG00000168502	18	SOGA2	8705659	rs56831517	18	8693814	A	G	0.439829	-0.0213951	0.0403747	0.596171	0.191745	0.0280253	7.81769e-12	-0.111581	0.211195	0.59727
ENSG00000103479	16	RBL2	53467889	rs7204496	16	53496598	A	G	0.462417	-0.0211879	0.040051	0.596789	-0.13686	0.0164528	8.92097e-17	0.154814	0.293233	0.59753	0.158254	4
ENSG00000189136	15	UBE2Q2P1	85070012	rs56130099	15	85131257	C	A	0.171003	0.0284104	0.0535878	0.595997	-0.210263	0.0373481	1.80396e-08	-0.135118	0.255988	0.597617
ENSG00000144306	2	SCRN3	175260458	rs10497410	2	175263063	A	G	0.219816	-0.0255271	0.048221	0.596545	-0.105401	0.0176289	2.24686e-09	0.24219	0.45929	0.597975
ENSG00000007047	19	MARK4	45582546	rs4884	19	45810035	G	A	0.714643	-0.0233661	0.0443163	0.598015	-0.518114	0.0356469	7.31447e-48	0.0450984	0.0855901	0.598256	0.167192	10
ENSG00000165275	9	TRMT10B	37753804	rs10973542	9	37782967	G	C	0.347481	-0.0222473	0.0421198	0.597367	-0.224794	0.0352949	1.90239e-10	0.0989675	0.188014	0.598621	0.452	4
ENSG00000177674	1	AGTRAP	11796141	rs12095517	1	11797186	C	T	0.609331	0.0215948	0.0409913	0.598322	0.210353	0.0211749	2.95955e-23	0.10266	0.195143	0.598836	0.802956	5
ENSG00000018189	4	RUFY3	71569921	rs1043903	4	71672653	G	A	0.368723	-0.0218646	0.0415	0.598292	0.236795	0.0260112	8.73976e-20	-0.0923356	0.17555	0.598904	0.959623	7
ENSG00000114331	3	ACAP2	194995465	rs9832920	3	195011869	T	C	0.811932	-0.0268996	0.0511026	0.598621	-0.297512	0.0290891	1.49166e-24	0.0904152	0.171994	0.599105	0.139277	4
ENSG00000184313	1	MROH7	55107463	rs892446	1	55069790	A	C	0.515062	-0.0213107	0.0405019	0.598773	0.29553	0.0268072	2.9187e-28	-0.0721101	0.137204	0.599189	0.681979	8
ENSG00000186684	2	CYP27C1	127941696	rs2404529	2	127936624	C	T	0.686557	-0.0226758	0.04299	0.597869	-0.232348	0.0402128	7.5611e-09	0.0975941	0.185794	0.599387
ENSG00000231312	2	AC007246.3	39663778	rs17505544	2	39493321	C	T	0.396086	-0.0215525	0.0408916	0.598148	-0.217159	0.0361366	1.86213e-09	0.0992476	0.189025	0.599549	0.314466	4
ENSG00000176148	11	TCP11L1	33060963	rs1033720	11	33066474	A	G	0.408595	-0.0215332	0.0409931	0.599382	0.420271	0.0311748	2.02046e-41	-0.0512365	0.0976137	0.59966	0.855024	13
ENSG00000127084	9	FGD3	95709733	rs55654224	9	95796063	C	A	0.0411659	0.054161	0.103041	0.599149	0.771578	0.0965391	1.32344e-15	0.0701951	0.133834	0.599936	0.658833	3
ENSG00000129744	11	ART1	3666358	rs11028806	11	3676824	C	T	0.672286	0.0223934	0.0426103	0.599209	-0.177065	0.0228047	8.20191e-15	-0.12647	0.241198	0.600042	0.0943694	3
ENSG00000129749	11	CHRNA10	3686817	rs11028806	11	3676824	C	T	0.672286	0.0223934	0.0426103	0.599209	-0.183754	0.0237581	1.03925e-14	-0.121866	0.232422	0.600049	0.730344	3
ENSG00000164053	3	ATRIP	48488114	rs3135941	3	48507667	C	T	0.206326	0.0261886	0.0498785	0.599549	-0.330922	0.0337208	9.84012e-23	-0.0791383	0.150941	0.600071	0.0017296	10
ENSG00000145708	5	CRHBP	76248538	rs4254887	5	76217535	T	G	0.641296	-0.0220339	0.0419357	0.59929	-0.307209	0.0428334	7.38104e-13	0.0717228	0.136871	0.600267	0.338313	5
ENSG00000200201	11	Y_RNA	3686394	rs11028806	11	3676824	C	T	0.672286	0.0223934	0.0426103	0.599209	-0.201613	0.0309068	6.87996e-11	-0.111071	0.212032	0.600388	0.752523	3
ENSG00000137310	6	TCF19	31126319	rs130072	6	31112484	T	C	0.0661732	-0.0444984	0.0848018	0.599768	0.455875	0.0545027	6.04904e-17	-0.097611	0.186386	0.600484	0.018332	11
ENSG00000055208	6	TAB2	149539777	rs576227	6	149630335	G	A	0.389315	0.0217932	0.0414481	0.599031	0.0855494	0.0150215	1.23285e-08	0.254744	0.486554	0.600579	0.689351	3
ENSG00000189350	2	FAM179A	29179477	rs72786179	2	29225504	C	T	0.0694597	0.041622	0.0791733	0.599091	-0.24906	0.0429145	6.48916e-09	-0.167116	0.31919	0.600582
ENSG00000101161	20	PRPF6	62612488	rs73153160	20	62675410	A	G	0.119077	-0.0322932	0.0616111	0.600177	-0.334058	0.0351575	2.06391e-21	0.0966694	0.184713	0.600731	0.299073	7
ENSG00000105880	7	DLX5	96649704	rs2240294	7	96624257	A	T	0.441899	0.0211211	0.0402953	0.600168	-0.279286	0.0434483	1.29283e-10	-0.0756253	0.144759	0.601375
ENSG00000172590	14	MRPL52	23299088	rs1042703	14	23306048	T	C	0.837358	0.0286767	0.0549145	0.601527	-0.229016	0.0236616	3.70996e-22	-0.125217	0.240133	0.602055	0.736303	3
ENSG00000143819	1	EPHX1	225997794	rs4653436	1	225995211	A	G	0.302135	-0.0226906	0.0433868	0.600984	0.193019	0.0307671	3.52917e-10	-0.117556	0.22556	0.602244	0.342603	3
ENSG00000103269	16	RHBDL1	725666	rs3177338	16	722331	T	C	0.351863	0.0219652	0.0420883	0.601751	0.264585	0.031308	2.88762e-17	0.0830176	0.159376	0.602442	0.220653	11
ENSG00000157326	14	DHRS4	24422795	rs3049857	14	24422777	CGCTTTGA	C	0.0485245	-0.0484558	0.0929867	0.602295	-0.717555	0.0543301	7.96071e-40	0.067529	0.129689	0.602576	0.980744	4
ENSG00000187630	14	DHRS4L2	24439148	rs3049857	14	24422777	CGCTTTGA	C	0.0485245	-0.0484558	0.0929867	0.602295	-0.676382	0.0546628	3.62603e-35	0.0716397	0.137598	0.602615	0.934933	4
ENSG00000153246	2	PLA2R1	160788519	rs4664308	2	160917497	G	A	0.414855	-0.0212037	0.0407239	0.602596	0.304627	0.0259611	8.5337e-32	-0.0696055	0.133816	0.602954	0.834261	20
ENSG00000109320	4	NFKB1	103422486	rs93059	4	103468518	A	G	0.44027	0.0210247	0.040359	0.602407	-0.148754	0.0199002	7.721e-14	-0.141339	0.271972	0.603286	0.878734	8
ENSG00000108759	17	KRT32	39616063	rs2071563	17	39619115	A	G	0.382402	-0.0214629	0.0412551	0.602891	0.448928	0.0426354	6.31949e-26	-0.0478092	0.092009	0.603332	0.101071	17
ENSG00000261644	16	RP11-327F22.2	50769624	rs79589438	16	50781117	A	G	0.102213	-0.0346722	0.0664566	0.601861	0.285849	0.0516113	3.05075e-08	-0.121296	0.233518	0.603463
ENSG00000084623	1	EIF3I	32687529	rs4576694	1	32543318	C	T	0.0627066	-0.0432313	0.0830362	0.602623	-0.223728	0.0300723	1.00937e-13	0.193232	0.372056	0.603509	0.753477	3
ENSG00000111215	12	PRR4	10977559	rs1376251	12	11138852	T	C	0.306974	0.0226536	0.0436485	0.60376	-0.808755	0.042575	1.8401e-80	-0.0280105	0.0539901	0.603895	0.640907	19
ENSG00000142892	1	PIGK	77554675	rs1502529	1	77571820	A	G	0.0739664	0.039858	0.0765568	0.602622	0.248864	0.0434141	9.90569e-09	0.16016	0.308891	0.60411
ENSG00000121775	1	TMEM39B	32537632	rs4576694	1	32543318	C	T	0.0627066	-0.0432313	0.0830362	0.602623	-0.249089	0.0450899	3.30858e-08	0.173558	0.334837	0.604225
ENSG00000141698	17	NT5C3B	39981335	rs1046403	17	39983820	A	G	0.743922	-0.0239328	0.0461953	0.604405	-0.820802	0.0352421	5.54627e-120	0.0291578	0.0562946	0.604493	0.857951	16
ENSG00000111077	12	TENC1	53440753	rs2364153	12	53449735	C	T	0.627223	-0.0215686	0.0415418	0.603621	0.131088	0.0187776	2.92927e-12	-0.164535	0.317775	0.604617	0.602809	4
ENSG00000167220	18	HDHD2	44633774	rs55730206	18	44608230	C	T	0.597552	0.021146	0.0408594	0.604786	0.294889	0.027976	5.60202e-26	0.0717083	0.138725	0.60522	0.140299	17
ENSG00000006016	19	CRLF1	18683030	rs2283617	19	18706504	A	G	0.234758	0.0245159	0.0472956	0.604212	0.255199	0.037319	8.01349e-12	0.0960658	0.18586	0.605245	0.331672	3
ENSG00000065548	2	ZC3H15	187350883	rs2084488	2	187298747	A	G	0.309155	-0.0224904	0.0434188	0.604468	0.134192	0.0230137	5.51082e-09	-0.167599	0.324831	0.605885
ENSG00000173917	17	HOXB2	46618256	rs6504340	17	46617019	G	A	0.787566	-0.0252212	0.0488548	0.605681	0.37928	0.0474703	1.35109e-15	-0.0664976	0.129078	0.606432	0.319433	10
ENSG00000213676	6	ATF6B	32065953	rs2280774	6	31928691	A	G	0.305451	0.0245369	0.0476184	0.606355	0.322078	0.0247138	8.0142e-39	0.0761831	0.147963	0.606637	0.0257184	14
ENSG00000065029	6	ZNF76	35226686	rs10755687	6	35278796	C	A	0.81777	-0.0268542	0.0519744	0.605379	0.14899	0.0247071	1.63708e-09	-0.180242	0.350123	0.606696	0.0963152	3
ENSG00000219545	7	RPA3-AS1	7680342	rs10277292	7	7722798	C	T	0.649699	-0.0217328	0.0421248	0.605914	0.189516	0.025738	1.79461e-13	-0.114675	0.222821	0.606796	0.733183	9
ENSG00000167377	16	ZNF23	71481500	rs9928243	16	71541641	C	A	0.401188	-0.0210308	0.0407827	0.606079	-0.232703	0.0292374	1.7331e-15	0.0903761	0.175624	0.606832	0.00712237	6
ENSG00000167555	19	ZNF528	52901102	rs2290745	19	52909303	T	C	0.798487	-0.0256892	0.0498838	0.606566	0.474467	0.0361637	2.52947e-39	-0.0541433	0.105217	0.606843	0.329198	5
ENSG00000204642	6	HLA-F	29690552	rs3736694	6	29696849	C	A	0.11716	-0.036362	0.0705606	0.606321	0.28074	0.0437385	1.37531e-10	-0.129522	0.252147	0.607478	0.55569	5
ENSG00000267605	19	CTD-3220F14.1	37756841	rs77479552	19	37613594	G	A	0.0601935	0.043385	0.0841256	0.606052	0.61989	0.107986	9.44113e-09	0.0699882	0.136257	0.607498	0.543929	3
ENSG00000152332	1	UHMK1	162467041	rs464231	1	162455412	A	G	0.481835	0.0205926	0.0400669	0.607284	0.189956	0.019113	2.82802e-23	0.108407	0.211209	0.607763	0.421869	5
ENSG00000188636	22	LDOC1L	44888452	rs131159	22	44891940	T	C	0.406936	-0.020905	0.0406976	0.607484	0.25112	0.020503	1.72228e-34	-0.0832471	0.162207	0.607801	0.514821	12
ENSG00000198574	1	SH2D1B	162365056	rs464231	1	162455412	A	G	0.481835	0.0205926	0.0400669	0.607284	0.263966	0.0277478	1.85151e-21	0.0780123	0.152009	0.607807	0.438639	5
ENSG00000134049	18	IER3IP1	44681413	rs1398217	18	44752238	C	G	0.568373	0.0208911	0.040551	0.606428	0.113063	0.0194681	6.33689e-09	0.184774	0.360067	0.607835	0.280785	8
ENSG00000023909	1	GCLM	94350761	rs6696231	1	94423602	C	G	0.364459	-0.0215051	0.0417316	0.60633	-0.166296	0.0298235	2.46092e-08	0.129318	0.252017	0.607858	0.922024	6
ENSG00000153037	5	SRP19	112196919	rs374613	5	112192072	G	A	0.547766	-0.0206799	0.0402614	0.607504	0.200778	0.0190088	4.4514e-26	-0.102999	0.200764	0.607927	0.0661471	9
ENSG00000240344	2	PPIL3	201735630	rs2136600	2	201742345	T	C	0.219201	-0.0248075	0.0483614	0.60798	-0.904693	0.0366021	7.02342e-135	0.0274209	0.0534677	0.608056	0.935045	20
ENSG00000172775	16	FAM192A	57186378	rs4783979	16	57183424	C	T	0.941976	0.044781	0.0872957	0.607964	0.649924	0.0577869	2.39844e-29	0.0689019	0.134456	0.608338
ENSG00000164684	8	ZNF704	81540686	rs3907424	8	81733727	A	C	0.142513	0.0295792	0.0575619	0.607344	-0.172576	0.0253629	1.01568e-11	-0.171398	0.334495	0.608365
ENSG00000069966	15	GNB5	52413117	rs4776010	15	52472683	T	G	0.159173	0.0284136	0.0553439	0.60767	-0.225909	0.0358191	2.84589e-10	-0.125775	0.245793	0.608855	0.552909	7
ENSG00000163092	2	XIRP2	167744997	rs16853169	2	168041152	C	T	0.0856678	0.0368867	0.0720445	0.608652	-0.387635	0.040498	1.05154e-21	-0.0951583	0.186122	0.609163	0.874869	6
ENSG00000237412	2	PRSS56	233385173	rs1881492	2	233406998	G	T	0.802508	-0.0258127	0.0503903	0.608473	0.22648	0.0291693	8.2084e-15	-0.113973	0.222977	0.60925	0.50452	6
ENSG00000257252	12	RP11-486A14.2	93710911	rs17790482	12	93791233	G	A	0.102131	-0.0337651	0.0660361	0.609133	-0.970075	0.0575829	1.11137e-63	0.0348067	0.0681045	0.609297	0.686197	9
ENSG00000137831	15	UACA	70946893	rs11855160	15	71019117	C	T	0.0900912	0.0356551	0.0696792	0.608858	0.273648	0.037922	5.35084e-13	0.130295	0.25527	0.609756
ENSG00000101751	18	POLI	51795774	rs11083047	18	51781894	C	T	0.405524	-0.0208083	0.0407995	0.610041	-0.455559	0.0256743	1.92583e-70	0.0456764	0.0895962	0.610189	0.392718	12
ENSG00000106538	7	RARRES2	150035408	rs3735169	7	150034378	G	A	0.258543	-0.023859	0.0468589	0.610635	0.377336	0.026913	1.1669e-44	-0.0632301	0.124265	0.61087	0.323054	8
ENSG00000198648	2	STK39	168810530	rs6712819	2	168954776	T	C	0.482629	0.0207864	0.0408565	0.610917	-0.491033	0.039113	3.76938e-36	-0.042332	0.0832735	0.611209	0.386261	8
ENSG00000146909	7	NOM1	156742417	rs2302445	7	156761818	A	G	0.560679	0.0205948	0.0404947	0.611046	0.295409	0.022026	5.15345e-41	0.0697162	0.137179	0.611303	0.87559	11
ENSG00000181097	8	RP11-429J17.2	144778324	rs7464821	8	144778938	T	C	0.838989	0.0278112	0.0546537	0.610849	0.459421	0.0555849	1.39455e-16	0.0605353	0.119187	0.611523	0.702209	5
ENSG00000103148	16	NPRL3	134273	rs2562164	16	176743	G	A	0.341209	-0.0215187	0.0423487	0.611361	-0.444873	0.0327514	5.02928e-42	0.0483704	0.0952594	0.61161	0.965708	8
ENSG00000237595	20	RP11-112L6.3	48780001	rs11475322	20	48776990	A	AG	0.328643	-0.0217166	0.0426678	0.610775	0.294205	0.0415322	1.40279e-12	-0.0738145	0.145401	0.611691	0.732234	3
ENSG00000163913	3	IFT122	129158968	rs2625955	3	129246799	A	C	0.152951	-0.0283767	0.0559456	0.612001	-0.427281	0.0360739	2.29509e-32	0.0664123	0.131054	0.612327	0.159409	12
ENSG00000170266	3	GLB1	33038100	rs58451264	3	33047587	A	C	0.0924618	0.0353566	0.0696223	0.611568	-0.41185	0.0542702	3.22685e-14	-0.0858482	0.169426	0.612364	0.641499	3
ENSG00000148814	10	LRRC27	134145614	rs7098749	10	134157220	A	G	0.102276	0.0334763	0.066083	0.612451	0.59727	0.0436483	1.27092e-42	0.0560489	0.110718	0.612693	0.0173207	6
ENSG00000083454	17	P2RX5	3575493	rs2293880	17	3599044	T	C	0.307118	-0.0221638	0.0436179	0.61136	-0.164143	0.0284008	7.49122e-09	0.135027	0.266756	0.612728
ENSG00000156414	14	TDRD9	104394799	rs11622475	14	104509076	T	C	0.290369	-0.0224277	0.0442335	0.612133	0.395571	0.0545479	4.11231e-13	-0.056697	0.112095	0.613001	0.533828	4
ENSG00000054116	1	TRAPPC3	36602173	rs4653161	1	36602202	C	T	0.0218623	-0.0706431	0.139864	0.613498	1.47787	0.0871662	1.77922e-64	-0.0478006	0.0946809	0.613657
ENSG00000127399	7	LRRC61	150019728	rs2159236	7	150017214	G	A	0.259894	-0.0230638	0.0456829	0.613652	0.916253	0.0453609	9.94939e-91	-0.0251719	0.049874	0.613763	0.43916	8
ENSG00000264151	18	RP11-739N10.1	24916343	rs7236882	18	25164057	G	A	0.459516	0.0202976	0.0401543	0.613214	0.210444	0.0257616	3.11232e-16	0.0964513	0.191172	0.613892	0.487264	5
ENSG00000161542	17	PRPSAP1	74305567	rs2279056	17	74309474	G	A	0.298853	0.0220641	0.0436352	0.613102	-0.250166	0.034231	2.70821e-13	-0.0881978	0.174842	0.61395	0.550804	6
ENSG00000118939	13	UCHL3	76123619	rs78774974	13	76122801	T	C	0.0279836	-0.0604684	0.119707	0.613463	0.527635	0.0680304	8.77408e-15	-0.114603	0.227355	0.614213
ENSG00000164611	5	PTTG1	159848829	rs2910199	5	159847080	A	G	0.281176	0.022538	0.0446749	0.613918	-0.514844	0.0432925	1.29898e-32	-0.0437764	0.0868517	0.614236	0.718513	7
ENSG00000106526	7	ACTR3C	149941005	rs11769348	7	150026753	C	T	0.252914	-0.0232522	0.0461213	0.614154	0.804443	0.0521861	1.29997e-53	-0.0289047	0.0573639	0.614343	0.315179	6
ENSG00000137411	6	VARS2	30876019	rs2252863	6	30893428	A	G	0.351691	0.0231804	0.0460764	0.614904	0.442892	0.0336689	1.60665e-39	0.0523387	0.104111	0.615162	0.0579165	6
ENSG00000204152	10	TIMM23B	51371390	rs4935050	10	51779747	G	T	0.448235	-0.0204312	0.0406162	0.614942	-0.204109	0.024052	2.13608e-17	0.100099	0.199342	0.615563	0.410056	4
ENSG00000070501	8	POLB	42195972	rs3136717	8	42196441	T	C	0.888475	-0.0317625	0.063162	0.615052	0.257709	0.0316138	3.58617e-16	-0.123249	0.245556	0.615724	0.545036	5
ENSG00000215837	3	SDHAP2	195384967	rs6764801	3	195327564	G	T	0.222627	0.0240652	0.0479352	0.615643	-0.670383	0.0472025	8.86741e-46	-0.0358977	0.0715489	0.615863	0.877152	20
ENSG00000141526	17	SLC16A3	80186273	rs12602929	17	80191161	C	T	0.697744	-0.0222098	0.0442698	0.615884	-0.308632	0.0242334	3.74016e-37	0.0719621	0.14355	0.616158	0.354459	5
ENSG00000170906	19	NDUFA3	54606036	rs56049745	19	54603648	A	G	0.10796	-0.0321129	0.0641209	0.616498	0.408437	0.0248261	8.12942e-61	-0.0786239	0.157064	0.616662	0.987757	3
ENSG00000260708	22	CTA-29F11.1	47157791	rs5769136	22	47156703	C	T	0.355962	-0.0209106	0.0417999	0.616896	-0.686215	0.0338908	3.71202e-91	0.0304724	0.0609323	0.617003	0.959371	19
ENSG00000101493	18	ZNF516	74069644	rs690397	18	74117767	T	C	0.585298	-0.0203934	0.0407382	0.616656	-0.278432	0.0307334	1.30938e-19	0.0732437	0.146536	0.617192	0.840257	4
ENSG00000231464	3	AC024937.4	195723609	rs7614767	3	195753451	A	G	0.67487	-0.0214585	0.0428867	0.616827	0.516546	0.0485836	2.11271e-26	-0.0415423	0.0831178	0.617216	0.413359	15
ENSG00000148290	9	SURF1	136218610	rs3118667	9	136291063	C	T	0.479511	-0.020056	0.0401203	0.617149	0.460386	0.0321979	2.23097e-46	-0.0435634	0.0871982	0.617363	0.851895	20
ENSG00000170776	15	AKAP13	85923802	rs16943484	15	86251500	C	T	0.0688101	-0.0387904	0.0775775	0.617059	0.577857	0.0576315	1.16272e-23	-0.067128	0.134417	0.617497	0.446675	8
ENSG00000227603	9	RP11-165J3.6	96197614	rs7853605	9	96213529	G	A	0.157488	-0.0277049	0.0554651	0.617428	0.633664	0.057327	2.1082e-28	-0.0437218	0.0876201	0.617785	0.930896	12
ENSG00000237440	19	ZNF737	20718631	rs33930	19	20725868	A	G	0.0517991	-0.0455941	0.0912358	0.61726	-0.582611	0.0759634	1.72498e-14	0.0782582	0.15693	0.618004
ENSG00000231205	19	ZNF826P	20451078	rs33930	19	20725868	A	G	0.0517991	-0.0455941	0.0912358	0.61726	0.653104	0.0877986	1.01713e-13	-0.0698114	0.140011	0.61805
ENSG00000259972	16	AC009120.6	74339100	rs13334448	16	74270536	T	C	0.139604	0.0290319	0.0582029	0.617917	-0.526437	0.0377422	3.22482e-44	-0.0551479	0.110631	0.618141	0.562363	15
ENSG00000108379	17	WNT3	44839872	rs199501	17	44862613	G	A	0.764044	0.0235692	0.0471638	0.617264	-0.321686	0.049257	6.54357e-11	-0.0732677	0.147043	0.618291
ENSG00000087077	7	TRIP6	100464760	rs1799806	7	100488658	C	G	0.458119	0.0201389	0.0403404	0.617621	-0.15345	0.0204806	6.7589e-14	-0.131241	0.263472	0.6184	0.796071	5
ENSG00000239763	16	AC009120.3	74346507	rs13334448	16	74270536	T	C	0.139604	0.0290319	0.0582029	0.617917	-0.471103	0.0590421	1.47406e-15	-0.0616254	0.123787	0.618602	0.521489	7
ENSG00000260884	16	AC009120.5	74347235	rs13334448	16	74270536	T	C	0.139604	0.0290319	0.0582029	0.617917	-0.44695	0.0616789	4.27977e-13	-0.0649556	0.130531	0.618747	0.420296	8
ENSG00000188986	9	NELFB	140149625	rs13294457	9	140157429	A	G	0.760778	-0.0233993	0.047062	0.619047	0.333759	0.0200508	3.25384e-62	-0.0701084	0.141069	0.619203	0.453153	9
ENSG00000269001	19	ZNF818P	53716241	rs12462452	19	53708525	G	A	0.36082	0.0207356	0.0417172	0.619153	-0.522071	0.0361998	3.76699e-47	-0.039718	0.0799546	0.619361	0.319977	8
ENSG00000105737	19	GRIK5	42502473	rs1195296	19	42676481	C	T	0.754667	0.0231605	0.0464687	0.618194	-0.271267	0.0489525	2.99998e-08	-0.085379	0.171994	0.619607	0.600977	3
ENSG00000163659	3	TIPARP	156391024	rs13077741	3	156814022	A	C	0.721178	-0.0223017	0.0448075	0.61868	-0.171038	0.0274859	4.88525e-10	0.13039	0.262811	0.619797	0.497982	5
ENSG00000163016	2	ALMS1P	73872046	rs6546859	2	73842055	A	C	0.233412	-0.0235483	0.0474331	0.619574	0.569893	0.0524773	1.79134e-27	-0.0413206	0.0833185	0.61994	0.79385	14
ENSG00000164975	9	SNAPC3	15422702	rs7026970	9	15445219	A	G	0.919318	0.0365173	0.0733722	0.618696	-0.229247	0.0419134	4.51193e-08	-0.159292	0.32138	0.62014
ENSG00000273151	7	RP11-449P15.2	919427	rs10276893	7	920301	T	C	0.425873	-0.0201016	0.0405098	0.619744	0.223604	0.0280017	1.40108e-15	-0.0898982	0.181517	0.620416	0.0820582	9
ENSG00000135845	1	PIGC	172339329	rs2213731	1	172359815	A	C	0.835078	0.0267882	0.0539853	0.619745	0.248672	0.0314141	2.45404e-15	0.107725	0.217521	0.62043
ENSG00000178201	19	VN1R1	57966542	rs28649880	19	57967133	A	G	0.293364	0.0217631	0.0439603	0.620556	-0.527111	0.0336761	3.20031e-55	-0.0412875	0.0834403	0.620731	0.339026	13
ENSG00000268545	19	VN1R107P	57971280	rs28649880	19	57967133	A	G	0.293364	0.0217631	0.0439603	0.620556	-0.635281	0.0513629	3.87116e-35	-0.0342574	0.0692536	0.620836	0.356484	10
ENSG00000161021	5	MAML1	179159851	rs62406189	5	179200909	G	C	0.0240907	-0.0643171	0.12963	0.619782	-0.553469	0.0888452	4.6766e-10	0.116207	0.234955	0.620888
ENSG00000205181	20	LINC00654	5476713	rs6139748	20	5479379	T	C	0.240268	-0.0234242	0.0472189	0.619839	0.307878	0.0500544	7.70596e-10	-0.0760827	0.153867	0.620973
ENSG00000206127	15	GOLGA8O	32737307	rs4539568	15	32902065	T	G	0.39345	0.0203956	0.0412549	0.621038	0.793929	0.0463637	9.8373e-66	0.0256895	0.0519846	0.621183	0.445617	5
ENSG00000269102	19	CTD-2525I3.5	52788033	rs34027972	19	52792917	G	T	0.0286629	0.0587256	0.118381	0.619845	-0.561497	0.101665	3.33188e-08	-0.104588	0.21168	0.621247
ENSG00000079246	2	XRCC5	216972187	rs6749415	2	216958402	G	A	0.19989	-0.024839	0.0501743	0.620562	0.118506	0.0168483	2.01134e-12	-0.209601	0.424438	0.621424	0.905219	4
ENSG00000183741	22	CBX6	39257455	rs5757355	22	39300265	C	T	0.231404	-0.0237506	0.0479053	0.620048	-0.169283	0.0305562	3.02383e-08	0.140301	0.28412	0.621441
ENSG00000058085	1	LAMC2	183155373	rs2276543	1	183155305	A	G	0.272568	0.0221744	0.0447743	0.620425	0.200823	0.0330135	1.17907e-09	0.110418	0.223692	0.621578
ENSG00000111640	12	GAPDH	6643093	rs2240871	12	6639981	G	C	0.19193	-0.0252611	0.0510631	0.62081	-0.197644	0.0284137	3.5019e-12	0.127811	0.259012	0.62169
ENSG00000165271	9	NOL6	33461439	rs3849910	9	33514500	A	T	0.665264	-0.0210732	0.042653	0.621264	0.177399	0.0189531	7.97991e-21	-0.11879	0.24077	0.621748	0.444221	5
ENSG00000228484	10	RP11-106M7.1	116524547	rs7902647	10	116526571	T	C	0.482389	0.0198152	0.0400786	0.621018	-0.320805	0.0435344	1.71908e-13	-0.0617671	0.125212	0.621801	0.117935	4
ENSG00000118200	1	CAMSAP2	200708686	rs73084650	1	200676448	T	G	0.138137	-0.0293134	0.0592712	0.620909	-0.200619	0.0314004	1.66905e-10	0.146115	0.296325	0.62195
ENSG00000196497	14	IPO4	24649425	rs2273912	14	24649669	T	C	0.0982594	0.033288	0.0674647	0.62172	0.155121	0.0250481	5.90572e-10	0.214594	0.436295	0.622822	0.886341	3
ENSG00000097046	1	CDC7	91966408	rs17501937	1	92021705	G	A	0.573037	-0.0200589	0.0406758	0.621914	-0.218507	0.0323572	1.44864e-11	0.0917998	0.186649	0.622839	0.754926	4
ENSG00000005379	17	BZRAP1	56378592	rs2526376	17	56427142	C	A	0.606891	-0.0204813	0.0415972	0.622456	0.214697	0.0221495	3.22671e-22	-0.0953963	0.193998	0.622904	0.882353	19
ENSG00000185324	16	CDK10	89747145	rs1805008	16	89986144	T	C	0.0865906	-0.0351221	0.0714028	0.622799	-0.755405	0.0423888	4.86824e-71	0.0464944	0.0945585	0.622932	0.137896	20
ENSG00000138085	2	ATRAID	27434895	rs6709602	2	27405497	T	C	0.230251	-0.0234173	0.0475784	0.62259	0.256054	0.0243514	7.37069e-26	-0.0914545	0.186017	0.62297	0.297727	8
ENSG00000134440	18	NARS	55267888	rs35867883	18	55277951	C	T	0.371459	0.0204227	0.0415179	0.622791	-0.213937	0.0189445	1.42422e-29	-0.0954613	0.19425	0.623119	0.789397	6
ENSG00000213937	16	CLDN9	3062457	rs11860795	16	3039031	G	A	0.657239	-0.0208528	0.0423616	0.622537	0.246164	0.0312898	3.62578e-15	-0.084711	0.172423	0.623217	0.885328	4
ENSG00000164081	3	TEX264	51696709	rs4067	3	51738256	G	A	0.856903	0.0281172	0.0571627	0.622805	-0.219791	0.0273684	9.68074e-16	-0.127927	0.260565	0.623455	0.31142	11
ENSG00000127903	19	ZNF835	57174020	rs11881089	19	57183083	G	T	0.341801	0.0207339	0.0422244	0.623397	0.514771	0.0337422	1.50167e-52	0.0402779	0.0820681	0.623577	0.21148	7
ENSG00000164221	5	CCDC112	114602885	rs2112360	5	114638909	T	C	0.888641	0.0314843	0.0639359	0.622411	-0.268154	0.0476861	1.87326e-08	-0.117411	0.239342	0.623739	0.413026	3
ENSG00000138074	2	SLC5A6	27422455	rs6709602	2	27405497	T	C	0.230251	-0.0234173	0.0475784	0.62259	-0.126566	0.0211705	2.25313e-09	0.18502	0.377189	0.623763	0.397884	5
ENSG00000084774	2	CAD	27440258	rs6709602	2	27405497	T	C	0.230251	-0.0234173	0.0475784	0.62259	-0.150439	0.0269927	2.49924e-08	0.15566	0.317495	0.623939	0.305521	4
ENSG00000134014	8	ELP3	27947190	rs11786004	8	27951025	A	G	0.318544	-0.0211177	0.0430313	0.623603	0.22149	0.0211537	1.18038e-25	-0.0953438	0.194494	0.623982	0.660646	6
ENSG00000164181	5	ELOVL7	60047618	rs4647113	5	60196432	T	C	0.273525	-0.0221455	0.0450672	0.623152	-0.311893	0.0448182	3.42522e-12	0.0710035	0.144855	0.624015	0.994024	7
ENSG00000150722	2	PPP1R1C	182818968	rs12693292	2	182921723	T	C	0.754377	0.0230389	0.0468369	0.622792	0.184921	0.032103	8.39904e-09	0.124588	0.254202	0.624054
ENSG00000112234	6	FBXL4	99316420	rs13197885	6	99428336	T	C	0.0707827	0.0390955	0.0796044	0.62334	0.27653	0.0425424	8.0265e-11	0.141379	0.288689	0.624328	0.244132	4
ENSG00000103091	16	WDR59	74907468	rs10871299	16	74998584	C	T	0.442806	0.0198098	0.040335	0.623333	0.13151	0.0221073	2.7026e-09	0.150633	0.30775	0.624511
ENSG00000170873	8	MTSS1	125563031	rs6997175	8	125588890	A	C	0.554523	0.0197584	0.0403006	0.623939	-0.254363	0.0348315	2.82104e-13	-0.077678	0.158794	0.624718	0.0253647	4
ENSG00000139192	12	TAPBPL	6560856	rs2534709	12	6568572	C	T	0.294478	0.0214246	0.0438626	0.625232	0.604768	0.0313559	6.8764e-83	0.0354261	0.0725512	0.625343	0.902113	15
ENSG00000110786	11	PTPN5	18749475	rs77383503	11	18793685	T	C	0.28962	-0.021574	0.0441592	0.62516	-0.476903	0.0430593	1.64959e-28	0.0452377	0.0926858	0.625496	0.451622	4
ENSG00000070831	1	CDC42	22379120	rs2473279	1	22361472	T	C	0.609893	0.0200784	0.0410817	0.625024	-0.192573	0.0235367	2.7958e-16	-0.104264	0.213711	0.625639	0.23845	6
ENSG00000100599	14	RIN3	92980118	rs57851052	14	93016441	C	T	0.339864	0.0206499	0.042236	0.624901	0.285328	0.0435327	5.58918e-11	0.0723725	0.148437	0.62586
ENSG00000083828	19	ZNF586	58281023	rs9749314	19	58286059	T	G	0.35239	0.0204457	0.0418979	0.625559	-0.336952	0.0333262	4.95201e-24	-0.0606784	0.124489	0.62596	0.663731	16
ENSG00000267666	19	AC004156.3	663482	rs62134277	19	667184	A	G	0.541396	-0.019548	0.0400781	0.62573	0.308806	0.0363274	1.88536e-17	-0.0633019	0.129998	0.626296
ENSG00000080815	14	PSEN1	73603126	rs17570658	14	73525121	G	C	0.0643083	0.0397097	0.0814801	0.626007	-0.402861	0.0455232	8.78585e-19	-0.0985692	0.20256	0.62653	0.373307	10
ENSG00000236296	4	GUSBP5	144480625	rs7662645	4	144443295	C	T	0.227933	0.0230773	0.0474997	0.62708	0.469358	0.0403808	3.13837e-31	0.0491678	0.10129	0.627381	0.343103	9
ENSG00000251661	11	RP11-326C3.11	318640	rs11246065	11	324170	G	A	0.33903	0.0206055	0.0424356	0.627272	0.351621	0.0477295	1.74569e-13	0.0586014	0.120947	0.628017	0.319319	7
ENSG00000100577	14	GSTZ1	77787227	rs2287398	14	77809319	G	A	0.661274	0.0206116	0.0424727	0.627471	-0.200145	0.0239818	7.07979e-17	-0.102983	0.212568	0.628051	0.5682	9
ENSG00000119711	14	ALDH6A1	74523553	rs11849883	14	74477336	G	A	0.346329	-0.0204728	0.0421138	0.626875	0.11956	0.0210003	1.24647e-08	-0.171235	0.353522	0.628125	0.489526	3
ENSG00000105357	19	MYH14	50691443	rs41332947	19	50699945	C	T	0.117287	0.0306663	0.0632466	0.627769	-0.150416	0.0250886	2.0298e-09	-0.203877	0.421851	0.628889	0.419803	3
ENSG00000179010	4	MRFAP1	6641818	rs4689494	4	6649821	A	G	0.679313	0.0206963	0.0427308	0.628144	0.156378	0.0227256	5.93734e-12	0.132348	0.273929	0.628992
ENSG00000272501	6	XXbac-BPG299F13.17	31162977	rs2073724	6	31129707	T	C	0.0662232	-0.0409554	0.0847775	0.62903	0.681098	0.0539091	1.36793e-36	-0.0601314	0.124563	0.62928	0.032716	20
ENSG00000135469	12	COQ10A	56660642	rs73131004	12	56704049	C	G	0.023328	0.0656069	0.135495	0.628242	-0.310054	0.0514269	1.64955e-09	-0.211598	0.438412	0.629346
ENSG00000245017	12	RP11-181C3.1	98879322	rs249821	12	98897811	C	T	0.275858	0.0217801	0.0449795	0.628228	0.24743	0.0452619	4.58667e-08	0.0880253	0.182499	0.629568	0.951476	3
ENSG00000115896	2	PLCL1	198669426	rs1435568	2	198762879	C	T	0.67423	0.0207893	0.0430177	0.628902	0.150185	0.021382	2.15757e-12	0.138425	0.287109	0.629711	0.295417	8
ENSG00000064545	19	TMEM161A	19229978	rs12977069	19	19216728	G	A	0.220284	0.0232718	0.0482577	0.629635	-0.513822	0.0422567	5.10385e-34	-0.0452916	0.0939929	0.629904	0.557726	9
ENSG00000089847	19	ANKRD24	4183351	rs3760905	19	4182939	T	G	0.1293	0.0287832	0.0597035	0.629732	0.556228	0.0460206	1.24497e-33	0.0517471	0.107422	0.630005	0.211594	3
ENSG00000144043	2	TEX261	71213068	rs3796098	2	71211815	A	G	0.208901	-0.0237102	0.0491793	0.629722	0.298873	0.0268394	8.41769e-29	-0.079332	0.164703	0.630043	0.995051	3
ENSG00000113734	5	BNIP1	172571445	rs8543	5	172591337	G	T	0.132178	-0.0286311	0.0593336	0.629419	-0.284147	0.0356223	1.50342e-15	0.100762	0.209195	0.630045	0.336758	7
ENSG00000077463	19	SIRT6	4174106	rs3760905	19	4182939	T	G	0.1293	0.0287832	0.0597035	0.629732	0.254553	0.033838	5.36587e-14	0.113074	0.235024	0.630435
ENSG00000168672	8	FAM84B	127564687	rs16901453	8	127511862	G	A	0.0876833	0.0341746	0.0708265	0.629442	-0.284751	0.0461375	6.75227e-10	-0.120016	0.24949	0.630486
ENSG00000170892	19	TSEN34	54693789	rs39714	19	54693682	G	C	0.187967	-0.0246937	0.0512884	0.630184	0.202303	0.0262837	1.39393e-14	-0.122063	0.254018	0.630852
ENSG00000144792	3	ZNF660	44619715	rs1920013	3	44575840	A	G	0.837799	-0.0262308	0.0545455	0.630588	-0.565047	0.0475713	1.54193e-32	0.0464223	0.0966118	0.630869	0.775793	10
ENSG00000181035	19	SLC25A42	19174808	rs12977069	19	19216728	G	A	0.220284	0.0232718	0.0482577	0.629635	-0.185662	0.0331502	2.13572e-08	-0.125345	0.260884	0.630899
ENSG00000092054	14	MYH7	23881947	rs875908	14	23907608	G	C	0.645947	-0.020134	0.0418128	0.630143	-0.116013	0.0165046	2.07793e-12	0.17355	0.361259	0.630942	0.239994	3
ENSG00000198168	11	SVIP	22835345	rs1055320	11	22834189	T	C	0.280602	-0.0214105	0.044542	0.630742	-0.362051	0.0293672	6.36793e-35	0.0591367	0.12312	0.631003	0.225195	9
ENSG00000226266	2	AC009961.3	160527219	rs17813964	2	160599717	G	C	0.093406	-0.0329903	0.0685348	0.630258	0.672867	0.0931095	4.95161e-13	-0.0490295	0.102081	0.631013	0.614469	9
ENSG00000131055	20	COX4I2	30225691	rs6060262	20	30193071	C	A	0.158857	0.0264224	0.0549971	0.63092	0.330727	0.0437433	4.01089e-14	0.0798919	0.166627	0.631607	0.107066	6
ENSG00000149262	11	INTS4	77589766	rs7110670	11	77697251	A	G	0.713276	0.0212191	0.0442336	0.631437	0.536725	0.0361801	8.72427e-50	0.0395344	0.082457	0.631615	0.750042	11
ENSG00000197361	15	FBXL22	63889552	rs4984303	15	63881931	C	T	0.586173	-0.0195666	0.0407344	0.630981	0.188183	0.0240744	5.42091e-15	-0.103976	0.21687	0.631625	0.675491	11
ENSG00000167863	17	ATP5H	73034958	rs72844534	17	73064951	A	G	0.320862	0.0206227	0.0428733	0.630506	-0.0779238	0.0142252	4.30506e-08	-0.264652	0.552312	0.631817
ENSG00000255426	11	CTD-2210P24.2	45755545	rs7128597	11	45762227	C	A	0.161414	0.0260227	0.0542076	0.631187	0.265611	0.0398542	2.65438e-11	0.097973	0.204615	0.63207
ENSG00000214026	11	MRPL23	1968508	rs11041941	11	1961869	C	T	0.58709	-0.0195201	0.0407195	0.631668	0.37614	0.0418656	2.59985e-19	-0.0518958	0.10841	0.632153
ENSG00000168827	3	GFM1	158362067	rs17699997	3	158439496	T	C	0.233064	-0.0226303	0.0472601	0.632049	-0.322979	0.0278474	4.20928e-31	0.0700674	0.14645	0.632338	0.683434	7
ENSG00000066855	8	MTFR1	66556969	rs10504389	8	66556187	T	C	0.147531	-0.0270536	0.0565315	0.632253	0.611482	0.0412122	8.39638e-50	-0.0442427	0.0924981	0.63243	0.122912	19
ENSG00000185127	6	C6orf120	170102233	rs9396949	6	170094905	C	T	0.278879	-0.0214549	0.0447594	0.631699	0.158199	0.0227998	3.95963e-12	-0.13562	0.283605	0.632509	0.981749	3
ENSG00000240207	3	RP11-379F4.4	158450052	rs17699997	3	158439496	T	C	0.233064	-0.0226303	0.0472601	0.632049	0.409702	0.0507573	6.92735e-16	-0.055236	0.115555	0.632646	0.865018	4
ENSG00000130024	6	PHF10	170104001	rs9396949	6	170094905	C	T	0.278879	-0.0214549	0.0447594	0.631699	0.124937	0.0196328	1.96976e-10	-0.171726	0.359271	0.632661	0.333762	9
ENSG00000159228	21	CBR1	37442239	rs73370485	21	37438889	G	A	0.0210795	-0.0679818	0.142049	0.632237	-0.520897	0.0734134	1.28987e-12	0.130509	0.27332	0.63301
ENSG00000072195	2	SPEG	220299568	rs13386459	2	220299018	C	T	0.387724	0.0196369	0.041059	0.632464	-0.157807	0.0193821	3.8919e-16	-0.124436	0.260633	0.633051	0.182483	3
ENSG00000112763	6	BTN2A1	26458150	rs6929846	6	26458265	C	T	0.83184	-0.0266552	0.0557498	0.632563	-0.254534	0.0331662	1.66064e-14	0.104722	0.219452	0.633222	0.627339	6
ENSG00000143194	1	MAEL	166958346	rs2837	1	166877509	A	G	0.407719	0.0194868	0.0408148	0.633046	0.536616	0.0422357	5.52866e-37	0.0363142	0.0761133	0.633285	0.220404	14
ENSG00000122696	9	SLC25A51	37879400	rs10114403	9	37754926	C	G	0.346889	-0.0201108	0.042165	0.633394	0.363383	0.0269447	1.88487e-41	-0.0553433	0.116107	0.633606	0.348914	11
ENSG00000140988	16	RPS2	2012053	rs13331781	16	2045661	C	T	0.201181	0.0238238	0.0498542	0.632744	-0.165031	0.0264237	4.22292e-10	-0.14436	0.302973	0.633735	0.412726	4
ENSG00000131849	19	ZNF132	58944181	rs12980907	19	58956326	T	C	0.20728	-0.0235218	0.0493065	0.633324	-0.239692	0.0366071	5.8432e-11	0.0981334	0.206253	0.634223
ENSG00000173218	1	VANGL1	116184574	rs6664335	1	116174223	G	A	0.0998997	0.0315341	0.066276	0.634217	-0.596742	0.0497821	4.15271e-33	-0.0528438	0.111151	0.634484	0.777621	5
ENSG00000050767	5	COL23A1	177664619	rs2973739	5	177820134	C	T	0.590066	0.0195146	0.0409555	0.633731	0.202257	0.034607	5.08426e-09	0.0964842	0.203164	0.634853
ENSG00000040531	17	CTNS	3539762	rs1048649	17	3564378	T	C	0.212496	-0.0231898	0.0487308	0.634162	-0.184348	0.0320861	9.16933e-09	0.125794	0.265247	0.63532	0.459406	3
ENSG00000131711	5	MAP1B	71403061	rs72761109	5	71506529	T	C	0.308156	0.0206198	0.0434372	0.634997	0.294774	0.0284449	3.65395e-25	0.0699512	0.147512	0.635353	0.815667	6
ENSG00000229827	2	AC093899.3	170433881	rs1050354	2	170493103	A	T	0.571834	0.019234	0.0405667	0.635404	-0.447861	0.0434603	6.68548e-25	-0.0429464	0.0906746	0.635763	0.892001	9
ENSG00000146828	7	SLC12A9	100424442	rs6465777	7	100532911	T	C	0.262986	-0.0215943	0.0454352	0.63459	-0.165275	0.0290504	1.27592e-08	0.130657	0.275864	0.635766
ENSG00000206341	6	HLA-H	29855350	rs16896051	6	29803818	G	T	0.0782852	0.0369909	0.0781183	0.635839	0.983817	0.0679796	1.81446e-47	0.0375994	0.0794458	0.63602	0.970572	20
ENSG00000182993	12	C12orf60	14956506	rs7959540	12	14955702	A	T	0.564372	-0.0192741	0.0407058	0.635858	-0.441832	0.0346907	3.71555e-37	0.0436231	0.0921932	0.636091	0.746082	9
ENSG00000235290	6	HLA-W	29924373	rs16896051	6	29803818	G	T	0.0782852	0.0369909	0.0781183	0.635839	0.815537	0.0730007	5.61388e-29	0.0453577	0.0958736	0.636142	0.856056	17
ENSG00000230521	6	HCG4P7	29855071	rs16896051	6	29803818	G	T	0.0782852	0.0369909	0.0781183	0.635839	-0.743788	0.0735341	4.74613e-24	-0.0497331	0.105143	0.636209	0.998918	18
ENSG00000204632	6	HLA-G	29794744	rs16896051	6	29803818	G	T	0.0782852	0.0369909	0.0781183	0.635839	0.585937	0.0748337	4.88441e-15	0.0631312	0.133566	0.636455	0.999216	14
ENSG00000161281	19	COX7A1	36641824	rs2967515	19	36880484	C	T	0.660491	0.0200157	0.0422738	0.635872	0.10917	0.015689	3.44178e-12	0.183344	0.388125	0.636652	0.616363	14
ENSG00000139620	12	KANSL2	49047184	rs6580694	12	49128261	G	A	0.31126	-0.0204302	0.043308	0.637111	0.443242	0.029747	3.27579e-50	-0.0460927	0.0977563	0.63728	0.435639	11
ENSG00000143486	1	EIF2D	206744620	rs3813972	1	206775427	G	A	0.435364	-0.0191438	0.0405269	0.636659	0.203155	0.0273759	1.16289e-13	-0.0942325	0.199891	0.637342	0.825566	3
ENSG00000158158	2	CNNM4	97426639	rs68026712	2	97396403	C	T	0.39046	0.0194182	0.0411385	0.636911	0.125689	0.0202216	5.11309e-10	0.154494	0.328246	0.63788	0.641476	3
ENSG00000119231	3	SENP5	196594727	rs9784336	3	196606541	T	A	0.472368	0.0189059	0.0401132	0.637416	-0.158451	0.0193407	2.5558e-16	-0.119317	0.253577	0.637972	0.311115	5
ENSG00000179163	1	FUCA1	24171567	rs13551	1	24180962	C	T	0.334395	-0.0199604	0.0423161	0.637143	-0.205497	0.0355573	7.50061e-09	0.0971323	0.206606	0.638259
ENSG00000256628	3	ZBTB11-AS1	101395274	rs62280780	3	101489712	C	T	0.353229	0.0197178	0.0419006	0.637937	-0.261661	0.0352082	1.07106e-13	-0.0753563	0.160454	0.638609	0.622973	7
ENSG00000198858	19	R3HDM4	896503	rs11881841	19	899123	A	T	0.31757	0.0201894	0.0429018	0.63793	-0.100189	0.0180576	2.88462e-08	-0.201513	0.429746	0.639133	0.981929	3
ENSG00000100908	14	EMC9	24608174	rs3742500	14	24611978	T	G	0.249286	-0.0218096	0.0464772	0.638887	-0.205841	0.023221	7.68969e-19	0.105954	0.226108	0.639357	0.897418	7
ENSG00000088280	1	ASAP3	23755056	rs7554117	1	23794782	C	G	0.690364	-0.0202503	0.0432028	0.639265	0.466779	0.0246162	3.4957e-80	-0.0433831	0.0925834	0.639367	0.236161	12
ENSG00000081277	1	PKP1	201252580	rs832151	1	201280956	T	C	0.213585	-0.0227944	0.0486298	0.639259	-0.439406	0.0512768	1.04127e-17	0.0518755	0.110837	0.639761	0.693394	10
ENSG00000234465	19	PINLYP	44080952	rs2854501	19	44060001	G	A	0.752014	0.0217796	0.0464726	0.639315	-0.298365	0.0511238	5.3429e-09	-0.0729965	0.156259	0.640392	0.660823	5
ENSG00000164002	1	EXO5	40974413	rs10889467	1	41011395	G	A	0.170295	0.0249314	0.053367	0.640379	0.464056	0.0437311	2.63262e-26	0.053725	0.115113	0.640702	0.68625	9
ENSG00000196187	1	TMEM63A	226033237	rs2292563	1	226054714	A	G	0.288188	-0.0207636	0.044424	0.640217	0.148743	0.0245206	1.31094e-09	-0.139594	0.299548	0.641205	0.771206	4
ENSG00000271122	7	RP11-379H18.1	35734824	rs3779234	7	35709842	T	C	0.382063	0.0192035	0.0411753	0.640939	0.193983	0.0229559	2.90671e-17	0.0989958	0.212585	0.641448	0.940823	8
ENSG00000122557	7	HERPUD2	35672269	rs3779234	7	35709842	T	C	0.382063	0.0192035	0.0411753	0.640939	0.214034	0.0262277	3.33315e-16	0.0897217	0.192691	0.641485	0.335946	4
ENSG00000235888	21	AF064858.8	40360633	rs2836927	21	40543216	C	T	0.362221	0.0194012	0.0415784	0.640774	-0.269805	0.0380324	1.30218e-12	-0.0719082	0.154438	0.641494	0.469689	5
ENSG00000237721	21	AF064858.11	40378574	rs2836927	21	40543216	C	T	0.362221	0.0194012	0.0415784	0.640774	-0.271357	0.0431717	3.26739e-10	-0.071497	0.153646	0.64169	0.358907	3
ENSG00000129159	11	KCNC1	17756359	rs59379521	11	17857842	C	T	0.130195	0.0277712	0.0595245	0.640821	0.257585	0.0444752	6.96949e-09	0.107814	0.231835	0.6419
ENSG00000259475	15	RP11-654A16.3	99497378	rs2654970	15	99537164	G	A	0.772663	0.02219	0.0476588	0.641502	0.284947	0.0342338	8.53606e-17	0.0778741	0.167516	0.642021	0.278968	3
ENSG00000228716	5	DHFR	79922047	rs1643657	5	79936417	C	T	0.268857	-0.0209187	0.0450193	0.642174	-1.00625	0.0390001	8.59892e-147	0.0207888	0.0447469	0.642228	0.0436287	20
ENSG00000015532	17	XYLT2	48423453	rs12451299	17	48432324	C	G	0.238306	-0.0217694	0.0468328	0.642052	0.238864	0.0324811	1.92436e-13	-0.0911372	0.196456	0.642715	0.425874	5
ENSG00000230513	22	THAP7-AS1	21356175	rs28372939	22	21356824	A	G	0.202067	-0.0230408	0.0496607	0.642673	-0.732212	0.0371067	1.13202e-86	0.0314674	0.0678416	0.642765	0.727133	5
ENSG00000214401	17	KANSL1-AS1	44270942	rs2732686	17	44338735	T	C	0.220698	0.0228934	0.0493654	0.642824	1.23407	0.0336173	5.17601e-295	0.0185511	0.0400053	0.64285	0.527436	20
ENSG00000075945	1	KIFAP3	169890467	rs33943686	1	169951997	T	C	0.333074	-0.0197864	0.0426626	0.6428	0.256965	0.030331	2.4116e-17	-0.0770004	0.166274	0.643297	0.219239	9
ENSG00000011376	3	LARS2	45429998	rs12639021	3	45526812	G	A	0.306281	0.0201459	0.043483	0.643145	-0.37407	0.0264079	1.50647e-45	-0.053856	0.116305	0.643323	0.331482	11
ENSG00000128815	10	WDFY4	49892921	rs41302987	10	50121454	A	G	0.0636113	-0.0385793	0.083216	0.642932	0.36778	0.0654548	1.92247e-08	-0.104898	0.227035	0.644057	0.586886	4
ENSG00000082781	3	ITGB5	124480795	rs12490725	3	124563573	T	C	0.139039	-0.0268385	0.0579572	0.643311	-0.214717	0.0368943	5.89248e-09	0.124995	0.270777	0.644357
ENSG00000007516	16	BAIAP3	1383602	rs11865640	16	1415299	A	G	0.0198097	0.0651911	0.140849	0.643477	0.423923	0.0750442	1.61402e-08	0.153781	0.333365	0.644585
ENSG00000155749	2	ALS2CR12	202152994	rs10201587	2	202202791	G	A	0.511564	-0.0185404	0.0401166	0.643965	-0.248665	0.0353528	2.00954e-12	0.0745597	0.161676	0.644678	0.431709	5
ENSG00000173614	1	NMNAT1	10003486	rs74649083	1	9877280	C	T	0.044469	-0.0454023	0.0982496	0.644002	0.309501	0.0497279	4.8497e-10	-0.146695	0.318319	0.644911
ENSG00000143224	1	PPOX	161136200	rs36013429	1	161139738	A	G	0.0647453	0.0377111	0.0816679	0.644252	-0.324853	0.0500164	8.30711e-11	-0.116087	0.252034	0.645086	0.263782	4
ENSG00000124191	20	TOX2	42543504	rs6073222	20	42477084	T	C	0.590428	-0.0187543	0.0407013	0.644957	-0.531311	0.0399354	2.18608e-40	0.0352982	0.0766513	0.645155	0.0270743	7
ENSG00000268119	19	CTD-2561J22.5	21627043	rs1142653	19	21544571	A	G	0.498313	-0.018448	0.0400401	0.644987	-0.538494	0.0497758	2.8171e-27	0.0342585	0.0744231	0.645286	0.155941	20
ENSG00000197245	1	FAM110D	26485511	rs3748856	1	26487940	G	A	0.327669	-0.0199669	0.0433423	0.645029	0.401821	0.0393823	1.92087e-24	-0.049691	0.107975	0.645365	0.509815	11
ENSG00000233154	1	RP4-655J12.4	116966346	rs72998096	1	117000024	T	C	0.02791	-0.0572609	0.124178	0.644711	0.634958	0.110279	8.52363e-09	-0.0901806	0.196195	0.645769
ENSG00000203326	19	ZNF525	53868946	rs7249464	19	53868959	C	G	0.591973	-0.0187646	0.0407	0.644766	-0.21157	0.0363225	5.71933e-09	0.0886922	0.192973	0.645797	0.772957	3
ENSG00000167608	19	TMC4	54663846	rs4806498	19	54674742	C	T	0.573035	0.0187731	0.0408326	0.645691	0.598348	0.0354627	7.15471e-64	0.0313749	0.0682676	0.645813	0.0829602	14
ENSG00000213614	15	HEXA	72635775	rs12904366	15	72667215	A	C	0.940994	0.0382912	0.083146	0.645136	0.270307	0.0388354	3.3948e-12	0.141658	0.308271	0.645857	0.234374	6
ENSG00000108176	10	DNAJC12	69556427	rs7895833	10	69623057	A	G	0.797573	-0.0229697	0.0499184	0.645412	-0.238719	0.0329804	4.54682e-13	0.0962207	0.209532	0.646078	0.1464	6
ENSG00000141469	18	SLC14A1	43304092	rs16978474	18	43314962	G	C	0.0680158	-0.0371189	0.0807174	0.645616	0.526023	0.0660485	1.66298e-15	-0.0705652	0.153704	0.646164	0.509999	4
ENSG00000078269	6	SYNJ2	158402888	rs2502614	6	158474168	A	C	0.380458	-0.0190076	0.0413019	0.645364	0.155415	0.0266537	5.51329e-09	-0.122302	0.266579	0.646389
ENSG00000244723	22	ASLP1	23991400	rs8139420	22	23994139	A	G	0.188095	-0.0235826	0.0513764	0.646222	-0.354027	0.0439316	7.71707e-16	0.0666124	0.145355	0.646756
ENSG00000167920	17	TMEM99	38975358	rs9897207	17	39010562	A	G	0.755155	0.0213985	0.0466567	0.646495	0.275967	0.0299299	2.95848e-20	0.0775401	0.169275	0.646902
ENSG00000152760	1	TCTEX1D1	67218142	rs3816989	1	67242087	A	G	0.132049	0.0270031	0.0589027	0.646641	-0.469024	0.0504357	1.41174e-20	-0.057573	0.125738	0.647039	0.5506	5
ENSG00000166750	17	SLFN5	33570055	rs11080327	17	33571546	A	G	0.4846	0.0183498	0.0400719	0.647007	0.502504	0.0249652	4.18014e-90	0.0365167	0.0797651	0.647094	0.643503	18
ENSG00000262580	17	RP11-334C17.5	78174472	rs7503034	17	78184393	T	C	0.329339	0.019459	0.0425506	0.647445	0.413211	0.0277861	5.07252e-50	0.0470922	0.103024	0.6476	0.940587	12
ENSG00000253210	8	RP11-809O17.1	142136143	rs7839297	8	142131930	C	T	0.448173	-0.0184435	0.0403037	0.647231	-0.443468	0.0485924	7.08955e-20	0.0415892	0.0909972	0.647643	0.0808173	3
ENSG00000266947	17	RP11-799D4.4	33558469	rs11080327	17	33571546	A	G	0.4846	0.0183498	0.0400719	0.647007	0.186483	0.0268036	3.46658e-12	0.0983993	0.215347	0.647719	0.603593	4
ENSG00000121417	19	ZNF211	58141761	rs3746209	19	58154305	T	A	0.14533	-0.0260067	0.0568928	0.647587	0.55638	0.0395084	4.86134e-45	-0.0467427	0.102309	0.64776	0.397716	19
ENSG00000237765	4	FAM200B	15683285	rs28604503	4	15668508	T	C	0.378406	-0.0193062	0.0421599	0.647004	0.186658	0.0277555	1.75486e-11	-0.103431	0.22639	0.647764	0.721918	5
ENSG00000254415	19	SIGLEC14	52145806	rs872629	19	52130638	A	C	0.112373	0.0288976	0.0632252	0.647629	-0.5765	0.0617883	1.05626e-20	-0.0501259	0.109802	0.648023	0.439897	4
ENSG00000163041	1	H3F3A	226249552	rs4271181	1	226266029	G	A	0.745495	0.0210114	0.0460347	0.648085	-0.667718	0.0356876	4.09651e-78	-0.0314675	0.0689638	0.648182	0.217664	10
ENSG00000171045	8	TSNARE1	143293441	rs67439964	8	143343398	C	T	0.23946	0.0214624	0.046955	0.647611	-0.243162	0.0315468	1.27839e-14	-0.0882638	0.193441	0.648187	0.363523	3
ENSG00000105339	8	DENND3	142127377	rs7839297	8	142131930	C	T	0.448173	-0.0184435	0.0403037	0.647231	-0.120717	0.0210322	9.48891e-09	0.152783	0.334929	0.648271
ENSG00000108592	17	FTSJ3	61896793	rs2028567	17	61915326	A	G	0.609044	-0.0187981	0.0412038	0.64823	0.505768	0.0201062	1.25151e-139	-0.0371674	0.0814812	0.648284	0.20774	20
ENSG00000198231	17	DDX42	61850963	rs2028567	17	61915326	A	G	0.609044	-0.0187981	0.0412038	0.64823	-0.142271	0.0171899	1.26938e-16	0.132129	0.290055	0.648727	0.501607	12
ENSG00000100373	22	UPK3A	45680863	rs1057353	22	45683304	C	G	0.767644	0.0215808	0.0473278	0.6484	-0.274352	0.0328073	6.13834e-17	-0.078661	0.172764	0.648887	0.229197	5
ENSG00000238287	1	RP11-656D10.3	40958829	rs11208299	1	40980731	T	G	0.348798	0.0191409	0.0420226	0.648757	-0.496998	0.0527035	4.09823e-21	-0.038513	0.0846514	0.649138	0.167274	7
ENSG00000185507	11	IRF7	612553	rs11539530	11	609353	A	G	0.234492	0.0215777	0.0473732	0.648761	0.282176	0.0422647	2.44896e-11	0.0764689	0.168276	0.649522	0.192673	3
ENSG00000162894	1	FAIM3	207077731	rs3748669	1	207077023	G	C	0.0186422	-0.0689892	0.151724	0.649323	0.436672	0.0733448	2.62166e-09	-0.157989	0.348467	0.650274
ENSG00000060709	12	RIMBP2	130880682	rs1997235	12	131201301	C	T	0.617241	-0.0187817	0.041347	0.649652	0.267397	0.041536	1.2129e-10	-0.070239	0.155012	0.650463
ENSG00000255306	11	RP5-901A4.1	67792277	rs3133268	11	67796801	C	G	0.23588	0.0213056	0.0470013	0.650333	0.527542	0.0519373	3.07514e-24	0.0403865	0.0891836	0.650659	0.959411	10
ENSG00000189306	22	RRP7A	42905974	rs56211179	22	42906679	G	C	0.134481	0.0264228	0.0583574	0.650711	-0.67696	0.053263	5.21898e-37	-0.0390316	0.0862598	0.650917	0.860398	4
ENSG00000267454	19	ZNF582-AS1	56905025	rs12610115	19	56915855	A	C	0.484815	-0.0181807	0.0401267	0.650489	-0.306144	0.0368027	8.90763e-17	0.0593861	0.131266	0.650972	0.447657	5
ENSG00000104518	8	GSDMD	144635377	rs968557	8	144592259	C	T	0.478361	0.0181799	0.0401705	0.650861	-0.304209	0.0255643	1.18686e-32	-0.0597612	0.132144	0.651095	0.402534	13
ENSG00000014164	8	ZC3H3	144519825	rs968557	8	144592259	C	T	0.478361	0.0181799	0.0401705	0.650861	-0.218103	0.0258882	3.61399e-17	-0.0833547	0.184447	0.651329	0.279703	6
ENSG00000158966	1	CACHD1	64936428	rs1548038	1	65083134	G	A	0.151107	0.0251598	0.0555785	0.650772	-0.295709	0.0408765	4.68248e-13	-0.085083	0.188318	0.651409	0.919124	4
ENSG00000268758	19	EMR4P	6952511	rs75007580	19	6998233	A	C	0.0843639	-0.0324477	0.0717704	0.651193	0.72791	0.079409	4.88187e-20	-0.0445765	0.0987178	0.651589	0.159734	7
ENSG00000149600	20	COMMD7	31290493	rs6058846	20	31324035	C	A	0.771668	0.021536	0.047729	0.651834	-0.310814	0.0220466	3.90281e-45	-0.069289	0.15364	0.652002	0.523447	20
ENSG00000153391	18	INO80C	33032194	rs12963532	18	33273257	G	A	0.0966086	0.0305526	0.067584	0.651219	-0.270814	0.0461517	4.41318e-09	-0.112818	0.250298	0.652182	0.606457	3
ENSG00000104611	8	SH2D4A	19171128	rs10091480	8	19129651	C	T	0.57929	-0.0183418	0.0405633	0.651141	-0.208051	0.0370552	1.96993e-08	0.0881601	0.195599	0.652193
ENSG00000138801	4	PAPSS1	108511433	rs16780	4	108642953	A	G	0.918506	0.033093	0.0733361	0.651809	0.343109	0.049148	2.92808e-12	0.0964504	0.214186	0.652486	0.0990543	3
ENSG00000168116	6	KIAA1586	56911347	rs3778515	6	57042709	G	T	0.217331	-0.0217952	0.0482627	0.651559	-0.250426	0.0447601	2.20819e-08	0.0870325	0.193349	0.652616	0.702346	5
ENSG00000142252	19	GEMIN7	45582453	rs3178166	19	45594170	G	A	0.494128	0.0181158	0.0402379	0.652553	-0.359659	0.0236676	3.74454e-52	-0.0503694	0.111927	0.652696	0.0593616	9
ENSG00000147408	8	CSGALNACT1	19261672	rs4427190	8	19321385	G	A	0.521596	-0.0180843	0.0402145	0.652931	0.372899	0.0309628	2.09963e-33	-0.0484965	0.107918	0.653155	0.443914	10
ENSG00000152778	10	IFIT5	91174343	rs304413	10	91187743	C	G	0.209367	0.0220707	0.0491585	0.653452	-0.473517	0.0418253	1.02929e-29	-0.0466102	0.103897	0.653708	0.977762	7
ENSG00000070718	8	AP3M2	42010464	rs4737038	8	42011339	G	A	0.413512	0.0182762	0.0407519	0.653811	-0.495784	0.0284358	4.46169e-68	-0.0368632	0.0822241	0.653918	0.0463397	12
ENSG00000198551	19	ZNF627	11670189	rs4804612	19	11729197	C	T	0.470218	0.0180186	0.0401807	0.653838	-0.27146	0.0302952	3.23182e-19	-0.0663766	0.148202	0.654241	0.510931	3
ENSG00000175387	18	SMAD2	45357922	rs8098413	18	45362721	T	C	0.0735537	-0.0343968	0.0766938	0.653796	0.367565	0.0443184	1.09741e-16	-0.0935802	0.208959	0.654268	0.345637	4
ENSG00000094975	1	SUCO	172501489	rs2472552	1	172527512	G	A	0.566032	0.0182068	0.0406161	0.653961	-0.264171	0.0288316	5.06907e-20	-0.0689205	0.153933	0.654348
ENSG00000163864	3	NMNAT3	139279022	rs7639511	3	139392368	C	T	0.758321	-0.020879	0.0466222	0.654273	-0.389135	0.0236448	7.40341e-61	0.0536549	0.119854	0.654393	0.0962748	8
ENSG00000106133	7	NSUN5P2	72418120	rs73131530	7	72308840	A	T	0.0734933	-0.0343962	0.0766942	0.653803	0.556973	0.0932153	2.29917e-09	-0.0617556	0.138086	0.654711	0.0761232	3
ENSG00000042062	20	FAM65C	49202645	rs4811083	20	49227294	C	T	0.758837	0.0208909	0.0466186	0.654064	0.223019	0.0342829	7.75636e-11	0.0936732	0.20953	0.654829	0.331034	3
ENSG00000198099	4	ADH4	100044808	rs6532814	4	100173968	C	T	0.472054	0.0179148	0.0400393	0.654564	-0.301313	0.0419141	6.53546e-13	-0.0594558	0.13314	0.655188	0.230331	5
ENSG00000183250	21	C21orf67	46352729	rs9976402	21	46362290	C	T	0.365582	0.01894	0.042319	0.654475	-0.196205	0.0318118	6.92963e-10	-0.0965317	0.216255	0.655323	0.166103	7
ENSG00000204136	9	GGTA1P	124207269	rs10120625	9	124259645	T	C	0.315583	0.0192083	0.0430382	0.655374	0.600928	0.0399906	4.90749e-51	0.0319644	0.0716511	0.655517	0.689041	20
ENSG00000128059	4	PPAT	57259528	rs13124065	4	57257606	C	A	0.417022	-0.018162	0.0406296	0.654865	0.194419	0.027772	2.54982e-12	-0.0934168	0.209405	0.655521
ENSG00000124275	5	MTRR	7851299	rs162036	5	7885959	G	A	0.115543	0.0277576	0.0624931	0.656919	-0.455067	0.0317355	1.24159e-46	-0.0609967	0.137393	0.657073	0.750307	6
ENSG00000135828	1	RNASEL	182542769	rs10911102	1	182558137	C	T	0.387579	-0.0182095	0.0410239	0.657134	0.532271	0.029741	1.247e-71	-0.034211	0.077097	0.657231	0.987122	10
ENSG00000166908	12	PIP4K2C	57984957	rs11537654	12	57985204	T	C	0.258897	0.0203284	0.0457587	0.65686	-0.140136	0.0245532	1.14681e-08	-0.145062	0.327518	0.657829	0.200338	3
ENSG00000198937	6	CCDC167	37450696	rs10692	6	37450914	C	T	0.695944	-0.019388	0.0437621	0.657743	0.224155	0.0249005	2.21559e-19	-0.0864937	0.195468	0.65813	0.650095	7
ENSG00000141446	18	ESCO1	19109242	rs13381941	18	19154143	A	G	0.339693	0.0187493	0.042298	0.657573	0.170568	0.0238427	8.43484e-13	0.109923	0.248459	0.658187	0.68673	9
ENSG00000144895	3	EIF2A	150264465	rs7628889	3	150305914	A	G	0.852569	-0.0250984	0.0566791	0.657899	0.251515	0.0266654	4.01318e-21	-0.0997889	0.225599	0.658251	0.5867	3
ENSG00000108669	17	CYTH1	76670130	rs3744799	17	76794774	C	T	0.575841	0.0178604	0.040459	0.658892	-0.344883	0.0265553	1.44298e-38	-0.0517868	0.11738	0.659076	0.218326	13
ENSG00000260563	17	RP13-516M14.1	80251592	rs9896932	17	80255037	G	A	0.0458573	0.0424952	0.0961232	0.658423	-0.289204	0.0463327	4.32289e-10	-0.146938	0.333204	0.659223	0.446632	3
ENSG00000197226	5	TBC1D9B	179289066	rs272441	5	179301260	G	A	0.903222	0.0299857	0.0680039	0.659256	0.632702	0.0517091	2.00134e-34	0.0473931	0.107551	0.659463	0.325581	14
ENSG00000166402	11	TUB	8040791	rs4758280	11	8090415	A	G	0.406172	0.0180239	0.0408005	0.658666	0.187756	0.0302492	5.4012e-10	0.0959964	0.217856	0.659472
ENSG00000175606	8	TMEM70	74884672	rs1053077	8	74893850	G	C	0.142711	0.0253602	0.0575328	0.659361	-0.531805	0.0355767	1.60166e-50	-0.047687	0.108231	0.6595	0.179927	12
ENSG00000133835	5	HSD17B4	118788138	rs257972	5	118806463	C	G	0.455008	0.0177473	0.0401856	0.658754	-0.154651	0.024277	1.88684e-10	-0.114757	0.260471	0.65952	0.100519	7
ENSG00000107130	9	NCS1	132934857	rs7031307	9	132889319	T	C	0.610857	0.0181975	0.0411887	0.658629	0.167668	0.0296233	1.51368e-08	0.108533	0.246404	0.659598	0.284397	3
ENSG00000253833	8	RP11-367E12.4	74896728	rs1053077	8	74893850	G	C	0.142711	0.0253602	0.0575328	0.659361	-0.506023	0.0487708	3.20434e-25	-0.0501167	0.113799	0.659649	0.122721	7
ENSG00000232112	3	TMA7	48481667	rs13069724	3	48478039	C	T	0.540419	-0.0176724	0.0401388	0.659731	-0.602555	0.0250151	3.36911e-128	0.0293291	0.0666255	0.659786	0.152605	20
ENSG00000162139	11	NEU3	74699179	rs594144	11	74726828	T	C	0.470008	0.0176998	0.0401847	0.659604	-0.298382	0.0273706	1.1329e-27	-0.0593193	0.134785	0.659863	0.811122	8
ENSG00000110063	11	DCPS	126173647	rs695029	11	126174164	T	C	0.197228	-0.0221585	0.0502279	0.659098	0.225542	0.0364981	6.42804e-10	-0.0982456	0.223265	0.659909	0.437202	3
ENSG00000106565	7	TMEM176B	150488373	rs6464102	7	150478305	G	T	0.635347	0.018372	0.041722	0.659689	-0.337623	0.0308664	7.56858e-28	-0.0544157	0.123676	0.659947	0.795746	5
ENSG00000002933	7	TMEM176A	150497491	rs6464102	7	150478305	G	T	0.635347	0.018372	0.041722	0.659689	-0.248029	0.0307015	6.54436e-16	-0.074072	0.168464	0.660161	0.628989	3
ENSG00000154582	8	TCEB1	74851404	rs1053077	8	74893850	G	C	0.142711	0.0253602	0.0575328	0.659361	-0.151338	0.0265665	1.22237e-08	-0.167573	0.381297	0.660312
ENSG00000189316	7	RP11-797H7.5	64348905	rs3813700	7	64373842	T	C	0.465524	0.0176598	0.0401293	0.659885	0.298202	0.0453537	4.86439e-11	0.0592209	0.134872	0.660596	0.316616	3
ENSG00000167281	17	RBFOX3	77085427	rs58352742	17	77093768	C	T	0.340652	-0.0186645	0.0424106	0.659871	-0.20962	0.0379821	3.41087e-08	0.0890397	0.202964	0.66088	0.934477	4
ENSG00000226124	2	FTCDNL1	200625267	rs11687699	2	200626678	A	G	0.648265	-0.0183407	0.0418839	0.661464	-0.416754	0.027448	4.55563e-52	0.0440085	0.100542	0.661595	0.216961	8
ENSG00000115138	2	POMC	25383722	rs7591899	2	25389159	A	G	0.0271581	-0.0550276	0.125685	0.661516	1.33963	0.109385	1.74404e-34	-0.0410767	0.0938806	0.661718	0.0495362	5
ENSG00000213938	2	SEPHS1P6	200524274	rs11687699	2	200626678	A	G	0.648265	-0.0183407	0.0418839	0.661464	0.330829	0.0405237	3.24564e-16	-0.0554386	0.126785	0.661919
ENSG00000162976	2	PQLC3	11295324	rs10495579	2	11272576	G	A	0.205358	0.0217595	0.0497065	0.661561	0.300651	0.0349736	8.2166e-18	0.0723746	0.165544	0.661971	0.893866	8
ENSG00000185664	12	PMEL	56347889	rs2069391	12	56359878	T	C	0.0815019	-0.0317606	0.0725352	0.661485	0.647213	0.0920094	2.00397e-12	-0.0490729	0.11229	0.662098	0.320628	7
ENSG00000152223	18	EPG5	43427574	rs73953913	18	43508607	G	A	0.063842	-0.0357092	0.0817133	0.662107	0.393721	0.046218	1.61241e-17	-0.0906967	0.207814	0.662523	0.807657	7
ENSG00000254685	1	FPGT	74663896	rs520806	1	74673341	T	C	0.48635	0.0175136	0.0401101	0.662374	-0.416451	0.0300683	1.26953e-43	-0.0420544	0.0963619	0.662531	0.48839	5
ENSG00000143434	1	SEMA6C	151104161	rs11807526	1	151115997	C	A	0.157713	-0.0241571	0.0553076	0.662273	-0.195214	0.0247429	3.02917e-15	0.123747	0.283752	0.662757	0.206514	7
ENSG00000160075	1	SSU72	1477053	rs7518083	1	1509156	G	A	0.250063	0.0201325	0.0461615	0.662741	0.157003	0.0245436	1.58552e-10	0.12823	0.294699	0.663474	0.995123	4
ENSG00000215012	22	C22orf29	19833661	rs1468090	22	19815209	G	T	0.153436	-0.0242875	0.0558563	0.663691	-0.353032	0.050381	2.43065e-12	0.0687969	0.158523	0.664298	0.0512839	4
ENSG00000184014	11	DENND5A	9160372	rs952374	11	9225486	G	C	0.272557	-0.0194334	0.0447453	0.664061	0.135239	0.0230333	4.3198e-09	-0.143697	0.331765	0.664922
ENSG00000107537	10	PHYH	13319796	rs11258261	10	13258923	C	T	0.285179	0.0193021	0.0445662	0.664933	0.404941	0.0241953	7.12157e-63	0.0476665	0.110093	0.66504	0.550172	11
ENSG00000183833	3	MAATS1	119421869	rs7612861	3	119421963	T	C	0.124299	-0.0263445	0.0608093	0.664846	0.43147	0.0516009	6.18325e-17	-0.0610575	0.141124	0.665268
ENSG00000107147	9	KCNT1	138594031	rs13289055	9	138623460	A	G	0.132695	0.025487	0.0589033	0.665238	-0.423728	0.0340157	1.28363e-35	-0.0601494	0.139096	0.665428	0.156508	4
ENSG00000143028	1	SYPL2	110009180	rs11590351	1	110035159	C	T	0.245645	-0.0200881	0.0465354	0.66598	0.301338	0.0223454	1.90436e-41	-0.066663	0.154508	0.666139	0.0574279	11
ENSG00000235295	22	XXbac-B476C20.17	18512151	rs57620626	22	18504693	A	G	0.198258	-0.021669	0.0502117	0.666067	-0.543165	0.0349552	1.89172e-54	0.039894	0.0924785	0.666187	0.486915	10
ENSG00000233117	10	LINC00702	4243333	rs1570291	10	4289489	C	T	0.932304	0.0342406	0.079242	0.665667	0.34828	0.0500542	3.45005e-12	0.0983134	0.227962	0.666271	0.647403	3
ENSG00000173692	2	PSMD1	231921578	rs2303351	2	232030510	A	C	0.307446	-0.0187555	0.0434112	0.665711	-0.110596	0.016621	2.85269e-11	0.169586	0.393347	0.66637	0.152414	3
ENSG00000189157	4	FAM47E	77135193	rs3733250	4	77192868	A	G	0.404422	0.0175613	0.0407156	0.666239	-0.374606	0.0271774	3.19286e-43	-0.0468794	0.108742	0.666392	0.430605	19
ENSG00000133704	12	IPO8	30781922	rs12809355	12	30841285	C	G	0.253751	0.0198825	0.0460635	0.666009	-0.203096	0.0284431	9.30429e-13	-0.0978971	0.227221	0.66658	0.48873	3
ENSG00000204392	6	LSM2	31765173	rs11557922	6	31783437	C	T	0.0203653	-0.0662255	0.153883	0.666933	-0.577161	0.0855297	1.49816e-11	0.114744	0.267162	0.667567
ENSG00000138399	2	FASTKD1	170386259	rs1446898	2	170529468	T	G	0.130758	-0.0257586	0.0599444	0.667407	0.336308	0.0266196	1.37379e-36	-0.0765923	0.178346	0.667589	0.915177	14
ENSG00000260804	2	RP11-566E18.3	217081768	rs116074580	2	217007547	G	A	0.045675	0.0409906	0.0954794	0.667695	1.04785	0.0687418	1.82499e-52	0.0391188	0.0911555	0.667819	0.0626762	5
ENSG00000175279	1	APITD1	10490159	rs522280	1	10492715	G	A	0.483844	0.0172274	0.0401685	0.668012	0.297324	0.023765	6.49968e-36	0.0579415	0.135179	0.668195	0.35948	11
ENSG00000261186	2	RP11-341N2.1	243029505	rs6422703	2	242825391	A	G	0.564492	0.0174319	0.0406157	0.667784	-0.312816	0.0489748	1.68852e-10	-0.0557257	0.130132	0.668487	0.0773824	3
ENSG00000216901	6	AL022393.7	28143966	rs731132	6	27885356	G	T	0.385566	-0.0183587	0.0428429	0.668279	-0.520095	0.0456276	4.24419e-30	0.0352987	0.0824333	0.668498	0.840759	17
ENSG00000261303	15	RP11-160C18.2	78952986	rs11638490	15	79007950	T	C	0.411936	0.0174625	0.0407686	0.668409	-0.437146	0.0325022	3.08903e-41	-0.0399466	0.0933081	0.668567	0.364041	20
ENSG00000161513	17	FDXR	72858619	rs492095	17	72869078	A	G	0.734931	0.0194671	0.045492	0.668707	0.295114	0.0277442	2.00536e-26	0.0659647	0.154275	0.668959	0.236059	8
ENSG00000197279	6	ZNF165	28048753	rs731132	6	27885356	G	T	0.385566	-0.0183587	0.0428429	0.668279	0.287744	0.0476021	1.49616e-09	-0.0638022	0.149266	0.669059
ENSG00000236829	16	Z97634.3	432097	rs367146	16	436257	A	G	0.0193851	0.0624789	0.145956	0.668602	0.845552	0.116926	4.77598e-13	0.0738913	0.172918	0.669147
ENSG00000165661	9	QSOX2	139098179	rs12338076	9	139121740	C	A	0.336587	-0.0181284	0.042396	0.668944	0.282859	0.0281746	1.02179e-23	-0.0640899	0.15002	0.669227	0.0678651	7
ENSG00000111834	6	RSPH4A	116937642	rs117148850	6	117210499	A	G	0.0405338	-0.0432303	0.101001	0.668636	-0.440696	0.0710445	5.53613e-10	0.0980955	0.22973	0.669377
ENSG00000111752	12	PHC1	9066492	rs11048060	12	9079625	A	G	0.72019	0.0190464	0.0445337	0.668881	-0.22147	0.0333117	2.96269e-11	-0.0859999	0.201498	0.669523	0.476392	3
ENSG00000164144	4	ARFIP1	153701089	rs72723628	4	153657991	A	C	0.0246796	0.0550388	0.128643	0.668766	0.486757	0.0863467	1.72795e-08	0.113072	0.265046	0.66966	0.745505	3
ENSG00000153446	16	C16orf89	5094123	rs741167	16	5105365	T	C	0.160645	0.0232931	0.0544855	0.669007	0.329487	0.0590747	2.44053e-08	0.0706951	0.16585	0.669919
ENSG00000213413	7	PVRIG	99815864	rs6948729	7	99787372	G	A	0.274533	0.0194453	0.0456382	0.670053	0.323276	0.0279142	5.1416e-31	0.0601508	0.14127	0.670263	0.205738	20
ENSG00000185630	1	PBX1	164524821	rs2635016	1	164662733	C	T	0.257131	0.0196681	0.046137	0.669892	0.273544	0.0319386	1.08367e-17	0.071901	0.168873	0.670275	0.533122	5
ENSG00000127328	12	RAB3IP	70132461	rs796538	12	70038508	A	G	0.459134	-0.0171501	0.040285	0.670312	-0.249402	0.0249524	1.60087e-23	0.0687649	0.161673	0.670593	0.665768	4
ENSG00000262089	17	RP11-589P10.5	6897961	rs2292352	17	6902887	G	A	0.570527	0.0172571	0.0405109	0.670118	0.255691	0.0409662	4.33372e-10	0.067492	0.158806	0.670838
ENSG00000108839	17	ALOX12	6899384	rs2292352	17	6902887	G	A	0.570527	0.0172571	0.0405109	0.670118	0.236443	0.0395397	2.23292e-09	0.0729863	0.171769	0.670902
ENSG00000204531	6	POU5F1	31132119	rs4713438	6	31146846	A	G	0.167343	0.0246752	0.0581352	0.671242	-0.56844	0.0545295	1.9176e-25	-0.0434086	0.102356	0.671497	0.161901	20
ENSG00000144362	2	PHOSPHO2	170550975	rs12998731	2	170525757	T	C	0.303356	-0.0185293	0.0436501	0.671205	-0.432229	0.0445841	3.17631e-22	0.0428692	0.101085	0.6715	0.472997	10
ENSG00000271335	10	RP11-324I22.4	35603480	rs11010152	10	35567127	C	T	0.341653	0.017902	0.0422196	0.671551	0.780466	0.0416361	2.12932e-78	0.0229376	0.0541092	0.671629	0.467272	12
ENSG00000187796	9	CARD9	139256355	rs11145988	9	139321545	A	G	0.122508	0.0260866	0.0614721	0.671299	0.500556	0.0605428	1.36446e-16	0.0521152	0.122969	0.671707	0.925146	4
ENSG00000263753	18	LINC00667	5232875	rs9952350	18	5292983	C	A	0.439829	-0.0171326	0.0404234	0.67169	-0.341355	0.0306895	9.71126e-29	0.05019	0.118506	0.671915	0.835739	10
ENSG00000176058	9	TPRN	140086069	rs13292648	9	140085991	T	G	0.675322	0.018156	0.0428073	0.671469	-0.20271	0.0272985	1.12202e-13	-0.0895664	0.211519	0.671972	0.0306251	3
ENSG00000151632	10	AKR1C2	5029967	rs7099721	10	5055950	G	A	0.664837	-0.0179128	0.0423018	0.671965	-0.31156	0.0343678	1.24083e-19	0.0574939	0.135922	0.672302	0.66922	4
ENSG00000182173	17	TSEN54	73512141	rs56311450	17	73514014	G	A	0.129536	0.0250288	0.0590735	0.671792	0.198449	0.0310846	1.72334e-10	0.126122	0.298331	0.672471	0.672273	3
ENSG00000155660	7	PDIA4	148700154	rs6954405	7	148727589	T	C	0.192063	0.0213575	0.0504897	0.672291	0.278024	0.0326327	1.59848e-17	0.0768189	0.181826	0.67267	0.54929	4
ENSG00000241054	20	RP5-1002M8.4	20075045	rs6075621	20	20111561	G	A	0.244522	0.0197538	0.0467349	0.672529	0.391296	0.0399696	1.24482e-22	0.050483	0.119547	0.672817	0.950579	8
ENSG00000152672	2	CLEC4F	71035775	rs1861075	2	71122429	G	A	0.590993	0.0172312	0.0407842	0.672662	-0.464176	0.047916	3.41479e-22	-0.0371221	0.0879472	0.672955	0.6641	5
ENSG00000271937	3	RP11-424N24.2	44379433	rs936944	3	44385814	A	G	0.837182	-0.0232211	0.054953	0.672614	-0.476753	0.0555146	8.85823e-18	0.0487068	0.115405	0.672987	0.600704	7
ENSG00000116031	2	CD207	71057347	rs1861075	2	71122429	G	A	0.590993	0.0172312	0.0407842	0.672662	-0.328275	0.049662	3.83836e-11	-0.0524901	0.124491	0.67329	0.544811	4
ENSG00000171132	2	PRKCE	45878484	rs6544847	2	45950331	T	C	0.804179	0.0214097	0.0507028	0.672837	-0.23315	0.0342717	1.02465e-11	-0.091828	0.217887	0.673428	0.785468	3
ENSG00000186615	14	KTN1-AS1	55965996	rs10483644	14	56101879	A	G	0.270304	0.0191258	0.0453118	0.672956	0.274535	0.0381148	5.89651e-13	0.0696662	0.165332	0.673485	0.939297	6
ENSG00000198468	1	FLVCR1-AS1	213025450	rs12756625	1	213052118	A	G	0.553639	-0.0170727	0.0405162	0.673479	0.864212	0.0420526	7.57793e-94	-0.0197552	0.0468921	0.673543	0.757523	18
ENSG00000157911	1	PEX10	2336236	rs3736330	1	2327075	T	C	0.295443	0.0184896	0.0439064	0.673671	0.178578	0.0218905	3.41253e-16	0.103538	0.246194	0.674081
ENSG00000142046	19	TMEM91	41856816	rs138731997	19	41888861	A	AGGGGACTGGGC	0.151299	0.0237227	0.0564016	0.674044	-0.26589	0.0372224	9.11269e-13	-0.08922	0.212491	0.674576
ENSG00000132840	5	BHMT2	78365540	rs490268	5	78398838	T	C	0.617358	0.0173749	0.0413668	0.674471	0.546338	0.0385377	1.27711e-45	0.0318025	0.0757497	0.674605	0.900752	13
ENSG00000132837	5	DMGDH	78293438	rs490268	5	78398838	T	C	0.617358	0.0173749	0.0413668	0.674471	0.39962	0.0382171	1.3669e-25	0.0434786	0.103599	0.674718	0.891609	12
ENSG00000236255	2	AC009404.2	118591513	rs17047412	2	118552355	C	T	0.404423	0.0172037	0.0408983	0.674014	0.188573	0.0311488	1.4134e-09	0.091231	0.217406	0.674753
ENSG00000197081	6	IGF2R	160390131	rs12202350	6	160379096	C	T	0.0969303	0.0285871	0.0681237	0.674752	0.758276	0.0399611	2.72589e-80	0.0377001	0.0898622	0.674827	0.270141	10
ENSG00000212978	2	AC016747.3	61368732	rs1615070	2	61393175	G	A	0.453702	-0.0169249	0.040281	0.67436	-0.213794	0.0336149	2.01634e-10	0.0791645	0.188821	0.675028	0.786989	12
ENSG00000140577	15	CRTC3	91073157	rs13379889	15	91195039	G	A	0.242469	0.0198436	0.0472284	0.674368	-0.174385	0.028799	1.402e-09	-0.113792	0.27148	0.675103	0.916364	7
ENSG00000213073	6	RP11-288H12.3	160514114	rs12202350	6	160379096	C	T	0.0969303	0.0285871	0.0681237	0.674752	0.402085	0.0522564	1.42086e-14	0.0710972	0.169678	0.675207	0.499934	5
ENSG00000109854	11	HTATIP2	20385231	rs10833312	11	20386301	C	A	0.562312	0.0169176	0.0403799	0.675246	0.161646	0.0174122	1.63979e-20	0.104658	0.250059	0.675556	0.386081	7
ENSG00000166407	11	LMO1	8245851	rs4758322	11	8304015	T	C	0.306246	0.0184335	0.0440311	0.675473	-0.21821	0.0194794	3.98325e-29	-0.084476	0.201924	0.675687	0.921779	7
ENSG00000115539	2	PDCL3	101179152	rs12474526	2	101149619	G	A	0.418863	-0.0169927	0.0406032	0.675577	-0.221661	0.0236109	6.11144e-21	0.0766608	0.183359	0.67588	0.414713	13
ENSG00000171962	17	LRRC48	17876127	rs7219320	17	17880877	G	A	0.326257	-0.0179557	0.042893	0.675496	0.305772	0.0429241	1.05178e-12	-0.0587225	0.14052	0.676024	0.805237	13
ENSG00000151692	2	RNF144A	7057523	rs34349013	2	7170517	T	G	0.0787338	-0.0309867	0.0740329	0.675543	-0.402664	0.0615479	6.05866e-11	0.0769542	0.184234	0.676167
ENSG00000185829	17	ARL17A	44594068	rs2732650	17	44344988	G	C	0.220527	0.0205515	0.0491949	0.676125	0.635104	0.0570133	8.04948e-29	0.0323593	0.077514	0.67634	0.14822	9
ENSG00000120071	17	KANSL1	44107282	rs2732650	17	44344988	G	C	0.220527	0.0205515	0.0491949	0.676125	0.420809	0.0427842	7.90819e-23	0.0488381	0.117011	0.6764	0.261404	10
ENSG00000145781	5	COMMD10	115420688	rs12332658	5	115545606	T	C	0.0790198	0.0310466	0.0744351	0.676608	0.659368	0.0489568	2.40133e-41	0.0470854	0.112943	0.676754	0.506127	11
ENSG00000197302	16	ZNF720	31724550	rs1468158	16	31715931	C	T	0.705809	-0.0185052	0.0442864	0.676055	0.213278	0.0349398	1.03344e-09	-0.0867656	0.208132	0.676768	0.430754	4
ENSG00000261575	17	RP11-259G18.1	44344403	rs2732650	17	44344988	G	C	0.220527	0.0205515	0.0491949	0.676125	0.262109	0.0462886	1.49182e-08	0.0784082	0.188199	0.676953	0.267073	3
ENSG00000161558	19	TMEM143	48835613	rs61745738	19	49001600	G	A	0.043242	-0.0417265	0.0999368	0.676292	0.152561	0.0269969	1.59468e-08	-0.273507	0.656847	0.677122	0.755352	3
ENSG00000264575	18	LINC00526	5236723	rs7238524	18	5215596	A	G	0.160395	-0.0228302	0.0548394	0.677183	-0.477008	0.0489736	2.03326e-22	0.0478613	0.11507	0.677461	0.751132	5
ENSG00000120992	8	LYPLA1	54958938	rs58948369	8	54991890	C	T	0.119662	0.0257183	0.0617394	0.676999	-0.163562	0.0256294	1.75006e-10	-0.157239	0.378271	0.677646	0.475966	4
ENSG00000119314	9	PTBP3	114980715	rs7047847	9	115089045	T	C	0.77926	0.0201211	0.0484285	0.67779	-0.208582	0.0244588	1.49033e-17	-0.0964661	0.232455	0.67815	0.0472221	8
ENSG00000122863	10	CHST3	73724123	rs4148944	10	73769543	A	G	0.103221	-0.0271555	0.0653774	0.677876	-0.240836	0.0348965	5.14799e-12	0.112755	0.271951	0.678424	0.345602	4
ENSG00000129910	16	CDH15	89238175	rs12598250	16	89231051	G	A	0.214946	0.0203069	0.0489371	0.678171	-0.194588	0.0252038	1.15787e-14	-0.104358	0.251854	0.67861	0.139506	8
ENSG00000163840	3	DTX3L	122283085	rs7638318	3	122298397	T	C	0.10799	0.0268572	0.0647469	0.678286	0.286655	0.0481626	2.6518e-09	0.0936917	0.226418	0.679021
ENSG00000117592	1	PRDX6	173446405	rs10798282	1	173437024	T	C	0.708874	-0.0182372	0.0441201	0.679347	-0.123251	0.0176005	2.51082e-12	0.147968	0.358593	0.679874	0.482647	4
ENSG00000092871	17	RFFL	33333009	rs3744358	17	33336914	G	T	0.309289	0.0179121	0.0433573	0.679513	-0.172789	0.0253415	9.20477e-12	-0.103665	0.251386	0.680067	0.976536	4
ENSG00000136002	2	ARHGEF4	131594489	rs11685313	2	131854373	C	T	0.123955	0.0251708	0.0609357	0.679554	0.166976	0.0265165	3.03342e-10	0.150745	0.365721	0.680203	0.687942	3
ENSG00000224914	10	LINC00863	89102493	rs61858511	10	89108181	C	T	0.141846	0.0234728	0.0569674	0.68031	-0.387763	0.0476831	4.21976e-16	-0.0605339	0.147101	0.680698
ENSG00000271980	5	CTD-2256P15.4	10264709	rs6892453	5	10283322	G	T	0.70922	-0.0181686	0.0442059	0.681073	0.47102	0.0400744	6.76502e-32	-0.0385729	0.0939088	0.681257	0.430889	7
ENSG00000271715	5	CTD-2256P15.5	10269601	rs6892453	5	10283322	G	T	0.70922	-0.0181686	0.0442059	0.681073	0.393073	0.0434507	1.47748e-19	-0.0462219	0.112578	0.681384	0.321607	6
ENSG00000197815	17	AC122129.1	17761583	rs8079321	17	17760789	C	T	0.648654	0.0174772	0.0425723	0.681417	0.506224	0.0312309	4.34897e-59	0.0345246	0.0841247	0.681514	0.712436	20
ENSG00000096872	9	IFT74	26947037	rs11555693	9	26978259	G	A	0.045816	0.0396047	0.0962903	0.680849	0.291213	0.04903	2.8592e-09	0.135999	0.331444	0.681569
ENSG00000253955	5	CTB-33O18.3	173006646	rs77267428	5	173051989	C	T	0.101072	0.0271939	0.066226	0.68135	0.39039	0.0709866	3.80896e-08	0.0696583	0.170113	0.682185
ENSG00000171777	19	RASGRP4	38899695	rs892055	19	38912764	G	A	0.352277	-0.017142	0.0417953	0.681703	0.211497	0.0344467	8.261e-10	-0.0810508	0.198057	0.682371	0.625263	8
ENSG00000132275	11	RRP8	6616305	rs960456	11	6617527	C	G	0.360488	0.0171198	0.0418259	0.682312	-0.266514	0.0256006	2.22134e-25	-0.064236	0.157058	0.682543	0.800919	11
ENSG00000088833	20	NSFL1C	1422807	rs3171292	20	1423909	T	C	0.531032	0.0163918	0.0400792	0.682549	-0.173248	0.0189196	5.33377e-20	-0.0946147	0.231571	0.682849	0.994933	6
ENSG00000138685	4	FGF2	123747863	rs2922979	4	123748616	G	C	0.309144	-0.0177015	0.0432891	0.682603	0.236458	0.0339138	3.11726e-12	-0.0748611	0.183388	0.683118	0.127714	4
ENSG00000268001	19	CTC-241F20.3	48758932	rs34402430	19	48746632	A	C	0.182299	-0.0210662	0.0515895	0.683022	-0.533168	0.0428333	1.44256e-35	0.0395114	0.0968124	0.683183	0.865308	11
ENSG00000112218	6	GPR63	97242002	rs7750760	6	97290401	T	C	0.267518	0.0186084	0.0455276	0.682741	-0.308762	0.0417318	1.37504e-13	-0.0602678	0.147677	0.683196	0.68714	3
ENSG00000111664	12	GNB3	6949118	rs1047771	12	6941021	A	G	0.275279	0.0182086	0.0445755	0.682914	-0.337606	0.0404189	6.67326e-17	-0.0539345	0.132192	0.683273	0.988612	7
ENSG00000178996	5	SNX18	53813589	rs2407709	5	53787568	G	A	0.805809	0.0208609	0.050998	0.6825	0.207617	0.0377922	3.93722e-08	0.100478	0.246315	0.683329
ENSG00000261613	16	RP11-20I23.13	2604061	rs6501089	16	2714986	C	T	0.352876	0.0170768	0.041868	0.683367	0.974459	0.0449144	2.24244e-104	0.0175244	0.042973	0.68342	0.132984	5
ENSG00000138750	4	NUP54	77035812	rs36024409	4	77065317	CTGT	C	0.148698	-0.0229179	0.056223	0.68355	0.516546	0.0372807	1.17711e-43	-0.0443676	0.108891	0.683678	0.449274	17
ENSG00000197083	5	ZNF300P1	150310207	rs11741861	5	150277909	G	A	0.0708522	0.0321712	0.0789725	0.683735	1.54874	0.0743343	2.09412e-96	0.0207725	0.0510012	0.683792	0.0507884	8
ENSG00000138777	4	PPA2	106290234	rs2636735	4	106360595	T	G	0.567364	0.0164796	0.0404716	0.683869	0.230012	0.0192151	5.07983e-33	0.0716467	0.176056	0.684042	0.76503	10
ENSG00000167977	16	KCTD5	2732476	rs6501089	16	2714986	C	T	0.352876	0.0170768	0.041868	0.683367	-0.173403	0.0288747	1.90899e-09	-0.0984804	0.242005	0.684056
ENSG00000111144	12	LTA4H	96394606	rs61054267	12	96405906	G	A	0.0748549	-0.0304915	0.0748967	0.683924	0.43533	0.0529442	1.99422e-16	-0.0700423	0.172257	0.68429
ENSG00000151893	10	CACUL1	120433679	rs6585505	10	120496670	C	T	0.787692	-0.0200334	0.0492667	0.684279	-0.59512	0.0340731	2.6009e-68	0.0336628	0.0828069	0.68436	0.903062	8
ENSG00000123191	13	ATP7B	52506809	rs34756139	13	52676275	G	T	0.116388	0.0252669	0.0621731	0.684452	-0.570333	0.0593932	7.79083e-22	-0.044302	0.10911	0.684719	0.269572	6
ENSG00000091136	7	LAMB1	107564244	rs1544474	7	107612629	G	A	0.450948	0.016326	0.0401973	0.684635	-0.402081	0.0261237	1.86883e-53	-0.0406038	0.100008	0.684739	0.509047	6
ENSG00000162623	1	TYW3	75198836	rs28594379	1	75224560	G	A	0.493488	-0.0163059	0.0401278	0.684487	0.354471	0.0365217	2.8495e-22	-0.0460007	0.113304	0.684747	0.289404	12
ENSG00000161016	8	RPL8	146015150	rs66716313	8	145995765	A	G	0.521144	0.0162263	0.0399885	0.684908	-0.288405	0.0178457	9.49361e-59	-0.0562622	0.138698	0.685002	0.479338	20
ENSG00000065268	19	WDR18	983174	rs113010808	19	986657	T	C	0.121185	0.0248538	0.0612776	0.685042	1.12509	0.0457505	1.54448e-133	0.0220905	0.054472	0.685082	0.939034	13
ENSG00000231742	20	RP11-112L6.4	48789087	rs1544096	20	48782886	T	G	0.316378	-0.0174541	0.0430524	0.685173	0.787371	0.0372893	5.7687e-99	-0.0221676	0.0546888	0.685227	0.445536	17
ENSG00000157500	3	APPL1	57261765	rs4060726	3	57335876	T	C	0.612251	-0.016706	0.0411623	0.684848	-0.149587	0.0189035	2.50913e-15	0.111681	0.275535	0.685239	0.12327	7
ENSG00000115112	2	TFCP2L1	121974163	rs59894816	2	121939423	A	G	0.543419	-0.0163075	0.0402046	0.685028	-0.273973	0.0309716	9.07694e-19	0.0595223	0.146901	0.68534	0.668137	3
ENSG00000273055	7	CTB-13F3.1	107582561	rs1544474	7	107612629	G	A	0.450948	0.016326	0.0401973	0.684635	-0.223465	0.0382773	5.2815e-09	-0.0730584	0.180317	0.685354	0.548549	3
ENSG00000060971	3	ACAA1	38144620	rs41285115	3	38158982	A	G	0.0438733	-0.0399572	0.0984251	0.684769	-0.349154	0.0575637	1.31522e-09	0.11444	0.282527	0.685434
ENSG00000157103	3	SLC6A1	11034410	rs2930138	3	11035591	C	T	0.380797	0.0167344	0.0413343	0.685583	-0.328391	0.0315542	2.2986e-25	-0.0509588	0.125964	0.685809	0.0900297	4
ENSG00000164778	7	EN2	155250824	rs3948592	7	155243008	C	T	0.872911	-0.0248085	0.061199	0.685203	0.305894	0.0494371	6.11103e-10	-0.0811016	0.200495	0.68584
ENSG00000142449	19	FBN3	8130286	rs3813777	19	8196222	C	T	0.187541	0.0206813	0.0511464	0.685952	0.773649	0.0454783	6.76268e-65	0.0267321	0.0661293	0.686036	0.659877	11
ENSG00000083845	19	RPS5	58897767	rs734379	19	58899182	G	A	0.398059	-0.0165407	0.0409347	0.686156	-0.127197	0.0169008	5.2281e-14	0.13004	0.322285	0.686585	0.301614	5
ENSG00000176894	12	PXMP2	133264192	rs74727297	12	133272470	T	G	0.1087	0.0262083	0.0649159	0.686414	0.348039	0.0382126	8.39485e-20	0.0753028	0.186702	0.686705	0.0911785	6
ENSG00000108443	17	RPS6KB1	57970447	rs72840315	17	58018142	C	G	0.196885	0.0203629	0.0504415	0.686439	0.16966	0.0207192	2.64399e-16	0.120022	0.29767	0.686798	0.492532	4
ENSG00000143315	1	PIGM	159997462	rs2211108	1	159988685	A	G	0.175597	0.0212483	0.0526996	0.686803	0.369679	0.0402503	4.13404e-20	0.0574777	0.142692	0.687089
ENSG00000004897	17	CDC27	45195069	rs11570540	17	45215743	C	T	0.0230133	-0.052308	0.129828	0.687019	1.0153	0.0652621	1.42052e-54	-0.0515197	0.127914	0.687119	0.112328	7
ENSG00000148843	10	PDCD11	105156405	rs2986014	10	105194086	T	C	0.393458	0.01654	0.0409848	0.686532	0.0959477	0.0166918	9.01989e-09	0.172386	0.428209	0.687262
ENSG00000260766	1	RP11-226L15.5	159994743	rs2211108	1	159988685	A	G	0.175597	0.0212483	0.0526996	0.686803	0.264796	0.0437363	1.40967e-09	0.080244	0.19946	0.687459
ENSG00000198719	6	DLL1	170591294	rs1028489	6	170590319	G	A	0.486414	-0.0161448	0.0400444	0.68682	0.183287	0.0313891	5.24572e-09	-0.0880848	0.218999	0.687526	0.499365	3
ENSG00000073169	22	SELO	50639408	rs5771225	22	50639473	C	T	0.548044	-0.0163252	0.0405853	0.687504	0.281729	0.0239739	6.93755e-32	-0.0579465	0.144142	0.687678	0.172753	20
ENSG00000021762	11	OSBPL5	3108346	rs734458	11	3148037	A	G	0.129259	-0.0241334	0.0599941	0.687491	0.550337	0.0495842	1.26797e-28	-0.043852	0.109085	0.687685	0.0752687	7
ENSG00000133574	7	GIMAP4	150264365	rs2204129	7	150251439	G	A	0.605336	-0.0164976	0.0409568	0.687092	-0.185913	0.0295439	3.11831e-10	0.0887383	0.220752	0.687697	0.115353	3
ENSG00000188130	22	MAPK12	50683879	rs5771225	22	50639473	C	T	0.548044	-0.0163252	0.0405853	0.687504	-0.164528	0.0237324	4.13075e-12	0.0992244	0.247092	0.688001	0.354222	7
ENSG00000225083	13	GRTP1-AS1	114005988	rs755992	13	114006350	G	C	0.293306	-0.0176465	0.0439063	0.687747	-0.292029	0.0344353	2.24193e-17	0.0604272	0.150518	0.68808	0.398214	3
ENSG00000105483	19	CARD8	48684027	rs7246021	19	48702845	G	T	0.566628	0.0161861	0.0402809	0.687808	0.216879	0.0281932	1.44181e-14	0.0746319	0.185983	0.688211	0.493741	5
ENSG00000181450	1	ZNF678	227751244	rs78101727	1	227732069	T	C	0.0950722	0.0274362	0.0683056	0.687928	0.474628	0.0540448	1.60425e-18	0.0578057	0.144064	0.688237	0.97935	8
ENSG00000150672	11	DLG2	83166055	rs77509091	11	84911146	C	T	0.0278723	0.0501104	0.124721	0.687846	0.601017	0.109529	4.08133e-08	0.083376	0.208072	0.688636
ENSG00000104643	8	MTMR9	11141925	rs7831346	8	11193530	T	C	0.483155	0.020519	0.0511964	0.688575	0.201794	0.0219504	3.81328e-20	0.101683	0.253947	0.688855	0.274582	6
ENSG00000259728	15	LINC00933	85113880	rs56232970	15	85092906	C	T	0.599637	-0.0163503	0.0408301	0.688827	0.349903	0.042338	1.40274e-16	-0.0467281	0.116827	0.689173	0.0335791	20
ENSG00000146453	6	PNLDC1	160221298	rs4516970	6	160137687	A	G	0.0246546	-0.0521749	0.130277	0.688795	0.70911	0.125259	1.50376e-08	-0.073578	0.184178	0.68953
ENSG00000164082	3	GRM2	51741086	rs1031925	3	51379274	C	T	0.862807	0.0231649	0.0580082	0.689644	-0.339687	0.0374251	1.12173e-19	-0.0681948	0.170935	0.689928	0.447129	14
ENSG00000104325	8	DECR1	91013633	rs1805794	8	90990479	G	C	0.32194	-0.017135	0.0428541	0.689271	-0.0780738	0.013746	1.34886e-08	0.219472	0.550251	0.689998	0.578384	4
ENSG00000251474	3	RPL32P3	129101765	rs60960425	3	129112454	G	A	0.161886	-0.0222784	0.0558184	0.689803	0.339793	0.0408789	9.39524e-17	-0.0655646	0.164461	0.690141	0.352719	4
ENSG00000221886	5	C5orf54	159820155	rs7736621	5	159811374	A	T	0.436995	0.0161837	0.0405535	0.689841	0.193128	0.0234852	1.97838e-16	0.0837978	0.21023	0.690187	0.501751	4
ENSG00000089050	20	RBBP9	18467184	rs6081157	20	18458060	T	C	0.808012	-0.0203761	0.0510792	0.689959	-0.226398	0.0339991	2.75799e-11	0.0900012	0.226021	0.690484	0.561303	9
ENSG00000013503	12	POLR3B	106751436	rs10861595	12	106785502	C	T	0.225184	0.0191833	0.0480929	0.689982	0.19729	0.0328721	1.95216e-09	0.097234	0.244305	0.690629
ENSG00000099282	10	TSPAN15	71211229	rs1238357	10	71268289	T	C	0.499574	-0.0160011	0.0401825	0.690475	0.209067	0.0242607	6.84139e-18	-0.0765358	0.192404	0.690788	0.497435	7
ENSG00000162174	11	ASRGL1	62104920	rs1406384	11	62083530	T	C	0.881821	-0.02498	0.0628326	0.690952	-0.515343	0.0395545	8.40315e-39	0.0484726	0.121981	0.691088	0.391386	5
ENSG00000198478	6	SH3BGRL2	80341000	rs2746313	6	80366145	C	T	0.181478	-0.0205958	0.0518774	0.691361	-0.299833	0.0402974	1.00298e-13	0.0686909	0.173267	0.691777	0.12118	3
ENSG00000119139	9	TJP2	71736209	rs10115283	9	71801162	G	T	0.415838	-0.0161277	0.0406892	0.691837	0.445941	0.0299349	3.44461e-50	-0.0361655	0.0912758	0.691941	0.515783	11
ENSG00000134748	1	PRPF38A	52870236	rs7537098	1	52943920	A	T	0.0533694	-0.0359609	0.090631	0.691527	0.306779	0.0411539	9.02541e-14	-0.117221	0.295846	0.691941	0.167261	5
ENSG00000140543	15	DET1	89054790	rs10438429	15	89085693	T	C	0.641084	0.0166448	0.0419809	0.691748	-0.260334	0.0251138	3.53408e-25	-0.0639363	0.161376	0.691961	0.460417	5
ENSG00000159079	21	C21orf59	33964389	rs2833916	21	33956362	C	T	0.3446	0.0166724	0.0420439	0.6917	0.141446	0.0236206	2.12121e-09	0.117871	0.297895	0.692341
ENSG00000136250	7	AOAH	36552456	rs2228410	7	36763672	T	C	0.331688	-0.0169546	0.0428469	0.692325	-0.230891	0.041687	3.0476e-08	0.0734312	0.186045	0.693067
ENSG00000224848	9	RP11-535M15.1	99449338	rs7858050	9	99464178	C	T	0.123365	-0.024171	0.0612112	0.692933	-0.615278	0.058238	4.33506e-26	0.0392847	0.0995549	0.693136
ENSG00000089063	20	TMEM230	5080486	rs6053103	20	5073532	T	C	0.63536	0.0163897	0.0414677	0.692666	0.155713	0.0226173	5.79137e-12	0.105256	0.266747	0.693145	0.98615	7
ENSG00000204257	6	HLA-DMA	32916390	rs35404844	6	33269881	G	T	0.0416771	-0.0398581	0.100906	0.69284	0.794004	0.0925475	9.53495e-18	-0.0501989	0.12722	0.69315	0.510607	8
ENSG00000233820	9	RP11-535M15.2	99488172	rs7858050	9	99464178	C	T	0.123365	-0.024171	0.0612112	0.692933	-0.534415	0.0531206	8.26485e-24	0.0452289	0.114627	0.693157	0.898598	5
ENSG00000204173	9	LRRC37A5P	114353872	rs7875749	9	114387135	G	A	0.406483	0.0160309	0.0407307	0.693889	-0.490734	0.0435179	1.71249e-29	-0.0326672	0.0830501	0.694066	0.770078	8
ENSG00000231156	2	AC093702.1	45240353	rs921117	2	45238211	C	T	0.424694	-0.0160457	0.0407116	0.693483	-0.254453	0.0420668	1.45947e-09	0.0630596	0.160336	0.6941
ENSG00000226279	7	AC005682.7	22921512	rs13240940	7	23102329	G	T	0.27656	-0.0175977	0.0447804	0.694335	0.364296	0.0505592	5.78994e-13	-0.048306	0.123106	0.694767	0.357515	10
ENSG00000101752	18	MIB1	19284918	rs11083391	18	19447927	G	A	0.0803504	-0.0291071	0.0740978	0.694452	-0.200872	0.0337831	2.74887e-09	0.144904	0.369685	0.695084
ENSG00000163466	2	ARPC2	219081817	rs10206984	2	219066980	T	C	0.503389	0.0157715	0.0402308	0.695039	0.311172	0.0224904	1.5507e-43	0.0506842	0.12934	0.695156	0.0476794	13
ENSG00000185787	15	MORF4L1	79102829	rs62013160	15	79169087	T	C	0.124204	0.0238426	0.0607716	0.694813	-0.214179	0.0270845	2.61934e-15	-0.111321	0.284091	0.695169	0.869843	6
ENSG00000182670	21	TTC3	38445526	rs1053966	21	38568009	C	G	0.498198	-0.0156763	0.0400651	0.695597	-0.185021	0.0178583	3.75064e-25	0.0847271	0.216698	0.695803	0.128208	11
ENSG00000164825	8	DEFB1	6728097	rs2977779	8	6730546	C	T	0.308929	0.0169783	0.043424	0.695804	0.43646	0.0508477	9.18853e-18	0.0389	0.0995945	0.696105	0.688698	3
ENSG00000130158	19	DOCK6	11309971	rs2116876	19	11359484	G	A	0.76059	-0.0182976	0.0468834	0.696331	-0.202253	0.0269985	6.82156e-14	0.0904689	0.23212	0.696721	0.624574	5
ENSG00000179833	2	SERTAD2	64858755	rs11688492	2	64865804	C	T	0.450326	0.0157574	0.0403448	0.696117	-0.17451	0.0317778	3.98378e-08	-0.0902951	0.231773	0.696844
ENSG00000254017	9	IGHEP2	5113549	rs3824433	9	5113577	T	C	0.275961	-0.0175005	0.0448698	0.696514	0.332191	0.0452406	2.09224e-13	-0.052682	0.135263	0.696921	0.0449956	5
ENSG00000105559	19	PLEKHA4	49340354	rs653905	19	49367739	T	C	0.103773	-0.0261821	0.0671399	0.696564	0.348744	0.0456422	2.15829e-14	-0.0750754	0.19277	0.696939	0.128926	4
ENSG00000136100	13	VPS36	52986737	rs12870706	13	53003907	G	A	0.235427	0.0182284	0.0468618	0.697289	-0.251573	0.0322082	5.68124e-15	-0.0724577	0.186506	0.697646	0.228147	4
ENSG00000169598	1	DFFB	3773845	rs35371895	1	3790001	T	C	0.132003	0.0230502	0.0592834	0.697413	-0.385591	0.0458327	3.99602e-17	-0.0597789	0.153911	0.697721	0.909677	9
ENSG00000143162	1	CREG1	167498914	rs12410167	1	167523004	A	G	0.132863	-0.0230174	0.0592221	0.697527	-0.430116	0.0446468	5.759e-22	0.0535144	0.137801	0.69776	0.0330998	6
ENSG00000198939	5	ZFP2	178322895	rs61744382	5	178358857	T	C	0.097413	0.0261691	0.0672859	0.697333	-0.375404	0.0633663	3.13531e-09	-0.0697092	0.179622	0.697951
ENSG00000167881	17	SRP68	74035184	rs2257020	17	74076415	A	G	0.62224	-0.0160653	0.0413744	0.6978	0.143164	0.0147783	3.41001e-22	-0.112216	0.289232	0.698031	0.291705	6
ENSG00000261126	18	RBFADN	77806900	rs473119	18	77849459	T	G	0.150872	-0.0218815	0.0564134	0.698107	0.700877	0.0439284	2.62992e-57	-0.0312202	0.0805135	0.698191	0.507638	20
ENSG00000226752	9	PSMD5-AS1	123587106	rs10760117	9	123586737	G	T	0.583897	0.0157563	0.0407149	0.698762	-1.11753	0.0194438	0	-0.0140992	0.0364338	0.698769	0.160297	20
ENSG00000095261	9	PSMD5	123577774	rs10760117	9	123586737	G	T	0.583897	0.0157563	0.0407149	0.698762	-0.75854	0.0313837	4.62031e-129	-0.0207719	0.0536822	0.6988	0.139308	20
ENSG00000074071	16	MRPS34	1821891	rs761065	16	1823444	G	C	0.59701	0.015756	0.0406932	0.698615	-0.117927	0.0166441	1.38846e-12	-0.133608	0.345586	0.699043	0.276821	8
ENSG00000269958	14	RP11-73M18.8	104162690	rs1799794	14	104179267	C	T	0.196022	-0.0194842	0.050361	0.698837	-0.278367	0.033808	1.81418e-16	0.0699946	0.181115	0.699153	0.0346096	12
ENSG00000141756	17	FKBP10	39968932	rs112918580	17	40073869	A	G	0.0347167	0.0417899	0.10803	0.698877	-0.282923	0.0504627	2.06373e-08	-0.147708	0.382743	0.699557
ENSG00000222033	2	AC007405.2	171568961	rs2083212	2	171353842	A	C	0.294983	-0.0169791	0.0440093	0.699641	0.310711	0.0421561	1.70004e-13	-0.054646	0.141835	0.70003	0.292343	3
ENSG00000013297	3	CLDN11	170136653	rs35803767	3	170250002	G	A	0.323092	0.0164644	0.0427249	0.699972	-0.485469	0.0369625	2.09954e-39	-0.0339144	0.0880453	0.700095	0.240032	5
ENSG00000270659	2	RP11-105N14.1	214017694	rs3754590	2	214017736	T	C	0.607165	-0.0159571	0.0413764	0.69975	0.23603	0.0356255	3.46506e-11	-0.0676062	0.175598	0.700233
ENSG00000186326	19	RGS9BP	33166313	rs115273093	19	33163158	A	G	0.0359788	-0.0413739	0.107374	0.699998	0.582555	0.0673288	5.04341e-18	-0.0710214	0.184498	0.700279	0.612018	3
ENSG00000105186	19	ANKRD27	33087913	rs115273093	19	33163158	A	G	0.0359788	-0.0413739	0.107374	0.699998	0.318414	0.0423923	5.86231e-14	-0.129937	0.337659	0.700372
ENSG00000112137	6	PHACTR1	12717893	rs6920793	6	13068959	G	A	0.780807	0.0187452	0.0486512	0.700016	-0.227777	0.0405064	1.87413e-08	-0.0822963	0.214092	0.700685
ENSG00000186335	5	SLC36A2	150694539	rs408316	5	150702281	A	G	0.526731	-0.0154475	0.0401675	0.70055	-0.177308	0.027513	1.15962e-10	0.0871224	0.226944	0.701057
ENSG00000135773	1	CAPN9	230883130	rs3828126	1	230903350	C	T	0.346541	-0.0161909	0.042222	0.701371	0.495924	0.0475938	2.01083e-25	-0.0326479	0.0851957	0.701563	0.0747574	6
ENSG00000237352	1	RP11-145M4.3	59522315	rs2764899	1	59466301	A	G	0.391477	-0.0157405	0.0410417	0.701331	-0.303385	0.0361642	4.89898e-17	0.0518829	0.135421	0.701627	0.871546	4
ENSG00000254635	10	WAC-AS1	28811581	rs2790446	10	28801030	G	A	0.268819	0.0172826	0.0451646	0.701972	-0.379268	0.0304238	1.14218e-35	-0.0455683	0.11914	0.702107	0.349587	16
ENSG00000025039	6	RRAGD	90074355	rs10944445	6	90071201	C	T	0.623197	-0.0158292	0.0413566	0.701905	0.229286	0.0256108	3.46853e-19	-0.0690369	0.180536	0.702165	0.148588	8
ENSG00000197599	16	CCDC154	1484384	rs35313796	16	1503310	A	G	0.109752	-0.0243147	0.0635926	0.702202	0.655023	0.0578748	1.06964e-29	-0.0371204	0.0971399	0.702363	0.51048	18
ENSG00000239713	22	APOBEC3G	39436924	rs2011869	22	39480697	G	A	0.660554	0.0162156	0.0424496	0.702464	-0.257478	0.0349531	1.75313e-13	-0.0629786	0.165088	0.702844
ENSG00000215041	17	NEURL4	7218947	rs3809825	17	7238186	A	C	0.601648	-0.015658	0.0409911	0.702472	0.100943	0.0162919	5.79486e-10	-0.155117	0.406853	0.703009	0.21984	5
ENSG00000232533	7	AC093673.5	143076785	rs1135411	7	143077036	T	C	0.0801462	-0.0284487	0.0745481	0.702747	-0.360614	0.0559698	1.17127e-10	0.0788896	0.207088	0.703242
ENSG00000087191	17	PSMC5	61904512	rs2584615	17	61927774	C	T	0.60896	-0.0157181	0.0412101	0.702896	0.0953979	0.0131001	3.28401e-13	-0.164764	0.432573	0.703284	0.622614	8
ENSG00000118473	1	SGIP1	66999066	rs1325261	1	67110516	A	G	0.56295	0.0156771	0.041154	0.70325	0.257647	0.0300662	1.04085e-17	0.0608472	0.159888	0.703529	0.66847	12
ENSG00000077044	2	DGKD	234263153	rs2305541	2	234354320	T	C	0.0680965	0.0301824	0.0793058	0.703513	-0.421841	0.0461855	6.62448e-20	-0.0715492	0.188162	0.703758	0.993432	7
ENSG00000212127	12	TAS2R14	11090005	rs10772397	12	11138683	T	C	0.593169	0.0155109	0.0408469	0.704143	-0.622384	0.039785	3.66847e-55	-0.0249218	0.0656491	0.704227	0.42889	19
ENSG00000065457	16	ADAT1	75630879	rs7189895	16	75665019	G	A	0.297657	-0.0165596	0.0436515	0.704422	0.649591	0.0318807	2.74866e-92	-0.0254923	0.0672101	0.70447	0.653157	17
ENSG00000164111	4	ANXA5	122589110	rs35635288	4	122596540	G	A	0.289022	0.0167734	0.0442219	0.704464	-0.617832	0.0338688	2.39885e-74	-0.0271488	0.0715914	0.704525	0.226586	12
ENSG00000264247	18	LINC00909	72259010	rs3794942	18	72343181	G	A	0.0614619	-0.0319794	0.0843977	0.704751	-0.535506	0.0573527	9.90371e-21	0.0597181	0.157733	0.704984	0.428227	7
ENSG00000137074	9	APTX	32972604	rs20583	9	33026572	C	T	0.520637	-0.0151786	0.0400151	0.704448	-0.120281	0.0206213	5.44915e-09	0.126193	0.333383	0.705043	0.0263452	5
ENSG00000233987	3	AC106706.1	194426277	rs12695042	3	194443560	A	G	0.347957	0.0159061	0.0420528	0.705252	0.216881	0.0309583	2.45973e-12	0.0733402	0.19418	0.70566	0.54469	4
ENSG00000166965	15	RCCD1	91498100	rs8041774	15	91499813	A	G	0.204713	0.0187109	0.0495239	0.705568	0.39932	0.030126	4.22209e-40	0.0468569	0.124071	0.705682	0.211489	11
ENSG00000176401	19	EID2B	40021630	rs1123301	19	40023308	G	A	0.73265	-0.0171863	0.0454256	0.705178	0.230553	0.036915	4.22432e-10	-0.0745438	0.19739	0.705693	0.147354	3
ENSG00000254088	8	SLC2A3P4	87515820	rs1142528	8	87481300	C	T	0.435442	-0.0152763	0.0403749	0.705162	0.290001	0.0505801	9.83812e-09	-0.0526767	0.139526	0.705772	0.384664	4
ENSG00000119685	14	TTLL5	76099968	rs11626062	14	76136329	C	T	0.659562	-0.0161649	0.0427487	0.705328	0.228393	0.0388157	4.00391e-09	-0.0707767	0.187558	0.705907
ENSG00000121989	2	ACVR2A	148602086	rs1128919	2	148657117	A	G	0.30268	0.0164606	0.0436044	0.705804	0.248736	0.0312512	1.73108e-15	0.066177	0.175501	0.706118	0.435067	6
ENSG00000159733	4	ZFYVE28	2271309	rs4446388	4	2375987	C	T	0.698031	-0.0164603	0.043669	0.706223	-0.766117	0.0432151	2.54997e-70	0.0214854	0.0570133	0.706287	0.661265	12
ENSG00000196547	15	MAN2A2	91445448	rs55689110	15	91453186	C	A	0.043574	0.0362579	0.0960983	0.70595	0.387323	0.0503164	1.38482e-14	0.0936115	0.248407	0.706287
ENSG00000260261	3	RP11-480A16.1	195676059	rs62284005	3	195768079	T	C	0.0611934	0.0313016	0.0829483	0.705905	-0.376748	0.0564285	2.44623e-11	-0.0830837	0.220521	0.706351	0.355643	3
ENSG00000231443	3	AC024937.6	195664114	rs62284005	3	195768079	T	C	0.0611934	0.0313016	0.0829483	0.705905	-0.396854	0.0607932	6.66847e-11	-0.0788743	0.209364	0.706371
ENSG00000070601	9	FRMPD1	37650997	rs10511943	9	37709237	T	C	0.257425	-0.017304	0.0458318	0.705762	0.180844	0.0319553	1.52009e-08	-0.0956847	0.253996	0.706384
ENSG00000260077	2	RP11-254F7.2	10179219	rs74416754	2	10198538	G	C	0.122965	-0.0231986	0.0615521	0.706252	0.652967	0.0622775	1.01468e-25	-0.035528	0.0943261	0.706433	0.310412	3
ENSG00000167969	16	ECI1	2289396	rs35779268	16	2300703	A	G	0.151861	0.021068	0.0559304	0.70641	-0.31644	0.022538	8.83663e-45	-0.0665782	0.176812	0.70651	0.632785	8
ENSG00000154803	17	FLCN	17115526	rs1613416	17	17133121	A	G	0.554163	-0.015155	0.0402345	0.70642	0.322368	0.02479	1.16169e-38	-0.0470115	0.124862	0.706539	0.607723	12
ENSG00000231760	6	RP11-350J20.5	150117711	rs4816	6	150114745	A	G	0.354315	0.0158112	0.0420002	0.706578	0.723039	0.0489536	2.29143e-49	0.0218677	0.0581073	0.706669	0.913166	14
ENSG00000154814	3	OXNAD1	16306706	rs563395	3	16367258	A	G	0.399865	-0.0155092	0.0411718	0.7064	-0.172675	0.0263285	5.43562e-11	0.0898173	0.238828	0.706861	0.547513	8
ENSG00000181045	17	SLC26A11	78193498	rs9912360	17	78196228	T	C	0.373151	-0.0156672	0.0415805	0.706327	-0.180719	0.0311464	6.54317e-09	0.0866937	0.230568	0.706917	0.952714	3
ENSG00000164219	5	PGGT1B	114546527	rs7734074	5	114617583	G	A	0.331471	0.0160235	0.0425776	0.706667	-0.206364	0.0245443	4.17757e-17	-0.0776468	0.206529	0.706947	0.32303	5
ENSG00000136881	9	BAAT	104122699	rs80188784	9	104118714	T	C	0.156733	-0.0206345	0.0548529	0.706785	-0.515817	0.0507304	2.76031e-24	0.0400035	0.106415	0.706975	0.207176	9
ENSG00000128039	4	SRD5A3	56212276	rs11933778	4	56498973	T	C	0.169718	-0.020138	0.0535864	0.707063	0.581855	0.046328	3.5275e-36	-0.03461	0.092137	0.707187	0.218083	13
ENSG00000273257	4	RP11-177J6.1	56254116	rs11933778	4	56498973	T	C	0.169718	-0.020138	0.0535864	0.707063	0.400014	0.0589119	1.12108e-11	-0.0503432	0.134166	0.707489	0.232266	8
ENSG00000196743	5	GM2A	150591711	rs72794132	5	150618993	T	C	0.164853	0.0202547	0.0539499	0.707336	0.287986	0.0290221	3.30752e-23	0.0703322	0.187469	0.707536	0.174844	5
ENSG00000229043	7	AC091729.9	1200010	rs2949202	7	1201266	A	G	0.605235	-0.0153233	0.0410099	0.708665	-0.943687	0.0218563	0	0.0162377	0.0434587	0.708676	0.751504	20
ENSG00000178381	7	ZFAND2A	1191707	rs2949202	7	1201266	A	G	0.605235	-0.0153233	0.0410099	0.708665	-0.774518	0.0332863	9.27174e-120	0.0197843	0.0529558	0.708701	0.599574	20
ENSG00000100181	22	TPTEP1	17082777	rs5993499	22	17068748	T	C	0.0105021	0.0730632	0.195535	0.708658	1.15118	0.123012	8.10248e-21	0.0634681	0.169991	0.70888
ENSG00000148459	10	PDSS1	26986588	rs11015232	10	26988745	G	C	0.333342	-0.0159675	0.0427209	0.70858	0.163085	0.0216872	5.48304e-14	-0.0979091	0.262278	0.708923	0.859628	4
ENSG00000185942	8	NKAIN3	63161150	rs17233184	8	62930488	G	A	0.392809	-0.0152798	0.0409036	0.708734	0.298371	0.045766	7.05457e-11	-0.0512107	0.137315	0.70919	0.686298	4
ENSG00000104415	8	WISP1	134203282	rs62514004	8	134202489	G	A	0.341547	-0.0159388	0.0427073	0.708993	0.395669	0.0461493	1.00235e-17	-0.0402832	0.108039	0.709255
ENSG00000263503	17	RP11-707O23.5	43678235	rs62064667	17	44082528	T	A	0.221268	0.0181368	0.0486531	0.709315	1.18881	0.0333911	1.27695e-277	0.0152563	0.0409281	0.709329	0.442499	20
ENSG00000204650	17	CRHR1-IT1	43697694	rs62064667	17	44082528	T	A	0.221268	0.0181368	0.0486531	0.709315	0.829705	0.0328864	1.90479e-140	0.0218593	0.0586454	0.709344	0.412135	20
ENSG00000264070	17	DND1P1	43663237	rs62064667	17	44082528	T	A	0.221268	0.0181368	0.0486531	0.709315	1.29579	0.0520891	1.33966e-136	0.0139967	0.0375513	0.709345	0.391827	20
ENSG00000262539	17	RP11-259G18.3	44336917	rs62064667	17	44082528	T	A	0.221268	0.0181368	0.0486531	0.709315	1.23893	0.0511123	8.56379e-130	0.0146391	0.0392749	0.709347	0.231016	20
ENSG00000214425	17	LRRC37A4P	43578685	rs62064667	17	44082528	T	A	0.221268	0.0181368	0.0486531	0.709315	-0.95478	0.051947	1.90376e-75	-0.0189958	0.0509679	0.709371	0.7106	12
ENSG00000238083	17	LRRC37A2	44588877	rs62064667	17	44082528	T	A	0.221268	0.0181368	0.0486531	0.709315	0.977669	0.0540944	5.16337e-73	0.0185511	0.049775	0.709373	0.384006	12
ENSG00000266918	17	RP11-798G7.8	43608943	rs62064667	17	44082528	T	A	0.221268	0.0181368	0.0486531	0.709315	0.560903	0.0570983	8.92215e-23	0.032335	0.0868031	0.709513	0.369087	7
ENSG00000211643	22	IGLV5-52	22673082	rs2285019	22	22599808	C	T	0.839384	-0.0204162	0.0549133	0.710048	0.667204	0.0603051	1.87936e-28	-0.0305996	0.0823501	0.710206	0.959524	6
ENSG00000213780	6	GTF2H4	30875961	rs115015073	6	30798252	T	C	0.022717	0.0501175	0.134732	0.709908	0.687876	0.0908714	3.73882e-14	0.0728583	0.196103	0.710242	0.738086	3
ENSG00000256464	11	RP11-613F22.5	18511790	rs73436701	11	18446663	T	C	0.126252	0.0222595	0.0598596	0.709996	0.367376	0.0626186	4.44062e-09	0.0605905	0.163265	0.71055
ENSG00000157214	7	STEAP2	89796904	rs194519	7	89853425	G	A	0.757224	-0.0173203	0.0466723	0.71056	0.345961	0.0271819	4.15403e-37	-0.0500643	0.134964	0.710677	0.69974	14
ENSG00000196730	9	DAPK1	90112143	rs11141851	9	90109967	C	T	0.464252	-0.0149025	0.040151	0.710518	-0.288281	0.0273956	6.77676e-26	0.0516944	0.139364	0.710689	0.353174	3
ENSG00000122591	7	FAM126A	22980878	rs13225524	7	23038024	C	T	0.330737	0.0158589	0.0427375	0.71058	-0.301428	0.0282115	1.20198e-26	-0.0526126	0.141869	0.710747	0.745853	12
ENSG00000175414	5	ARL10	175792471	rs13181538	5	175797836	T	C	0.577336	0.0151266	0.0407752	0.710655	-0.135264	0.0207866	7.65267e-11	-0.11183	0.301938	0.711104
ENSG00000272145	1	RP4-739H11.4	41156052	rs658806	1	41148984	G	A	0.779899	-0.0179826	0.0485041	0.710827	-0.19491	0.0345047	1.61571e-08	0.092261	0.249389	0.711421	0.213347	3
ENSG00000144230	2	GPR17	128403439	rs111343454	2	128381211	C	A	0.05707	0.032125	0.0868199	0.711369	1.26194	0.0849358	6.21351e-50	0.0254568	0.0688201	0.711454	0.350444	12
ENSG00000110203	11	FOLR3	71825915	rs76745121	11	71864967	C	A	0.0918628	0.0256435	0.0692873	0.711305	0.620958	0.0822746	4.44082e-14	0.0412967	0.111715	0.711636	0.374104	5
ENSG00000239264	6	TXNDC5	7881483	rs1225943	6	7887945	A	C	0.380384	0.0153316	0.0414411	0.711412	-0.166958	0.0271686	7.98395e-10	-0.0918291	0.248662	0.71191
ENSG00000169609	15	C15orf40	83657193	rs17361375	15	83680329	A	G	0.205505	0.0183354	0.0496817	0.712085	-0.473104	0.0427281	1.70703e-28	-0.0387555	0.105071	0.712238	0.315194	17
ENSG00000248540	15	RP11-247C2.2	74418256	rs2959005	15	74618128	T	C	0.665523	-0.0157136	0.042576	0.712075	-0.304962	0.0469976	8.64755e-11	0.0515264	0.139836	0.712518	0.850807	3
ENSG00000163428	3	LRRC58	120043356	rs72956850	3	120032807	A	G	0.0374455	-0.0388524	0.105459	0.712566	-0.307044	0.0512798	2.12933e-09	0.126537	0.344115	0.713084	0.959734	6
ENSG00000171533	11	MAP6	75297963	rs2509615	11	75390897	T	C	0.519126	-0.0147647	0.0401112	0.712802	-0.276261	0.0341455	5.93228e-16	0.0534447	0.145343	0.713087	0.287793	6
ENSG00000229358	7	DPY19L1P1	32620561	rs10264317	7	32818184	T	C	0.178065	0.0192854	0.0524614	0.713163	-0.513084	0.0433604	2.63524e-32	-0.0375872	0.102297	0.713295	0.11712	15
ENSG00000235750	1	KIAA0040	175126123	rs10912916	1	175197884	A	C	0.385173	-0.0152018	0.0414057	0.713513	0.335008	0.0274857	3.58176e-34	-0.0453774	0.123652	0.713637	0.483249	7
ENSG00000105792	7	C7orf63	89874488	rs917660	7	90032932	A	G	0.203123	-0.0182006	0.0494974	0.713091	-0.224	0.0399935	2.13223e-08	0.0812527	0.221446	0.71368	0.102643	5
ENSG00000109775	4	UFSP2	186320694	rs4861664	4	186349316	G	A	0.743125	-0.0167488	0.0456718	0.713829	0.564148	0.0272543	3.50586e-95	-0.0296887	0.0809698	0.71387	0.657033	13
ENSG00000135913	2	USP37	219314974	rs7574429	2	219498759	G	T	0.608739	-0.015025	0.04096	0.713751	-0.159599	0.026659	2.14149e-09	0.0941422	0.257125	0.714265	0.729214	4
ENSG00000175711	17	B3GNTL1	80900031	rs11868819	17	81012461	C	T	0.255536	-0.0168788	0.0460819	0.714158	-0.397941	0.0342202	2.94086e-31	0.0424153	0.115858	0.714293	0.899873	9
ENSG00000165475	13	CRYL1	20977806	rs57339370	13	21095594	T	C	0.0137021	-0.0633111	0.173088	0.714533	0.566784	0.0607232	1.02044e-20	-0.111702	0.305621	0.714743	0.11835	3
ENSG00000225889	2	AC074289.1	64370373	rs1529102	2	64495627	A	G	0.502554	-0.0146735	0.040084	0.714314	-0.239895	0.0373167	1.28758e-10	0.0611663	0.16736	0.714756
ENSG00000137054	9	POLR1E	37485932	rs10973396	9	37528290	A	C	0.17063	0.0194964	0.0534192	0.715133	-0.614999	0.0409299	4.98658e-51	-0.0317015	0.0868862	0.715214	0.0671252	9
ENSG00000125775	20	SDCBP2	1290619	rs34019978	20	1306103	T	C	0.129177	-0.0217583	0.0595476	0.714819	0.283133	0.045741	6.01968e-10	-0.0768483	0.210683	0.715292	0.475399	4
ENSG00000225449	2	AC079776.7	130724165	rs10928942	2	130683344	A	G	0.739436	-0.0167017	0.0458328	0.715557	0.698082	0.0544949	1.44039e-37	-0.0239251	0.0656819	0.715666	0.794643	15
ENSG00000204161	10	C10orf128	50362773	rs7906537	10	50496617	T	C	0.93878	-0.0306129	0.0838975	0.715198	0.336279	0.0569968	3.63585e-09	-0.0910342	0.249964	0.715717
ENSG00000176715	16	ACSF3	89154783	rs4785602	16	89273092	A	G	0.377583	0.0150615	0.0413391	0.715604	0.210615	0.0285614	1.65446e-13	0.071512	0.196517	0.715935	0.50318	8
ENSG00000222014	2	RAB6C	130737235	rs10928942	2	130683344	A	G	0.739436	-0.0167017	0.0458328	0.715557	0.3864	0.0565036	8.00231e-12	-0.0432239	0.118783	0.715941	0.735803	5
ENSG00000154485	10	MMP21	127455022	rs10901423	10	127444650	T	C	0.376261	0.015065	0.0413623	0.715693	0.38089	0.0526831	4.83589e-13	0.0395521	0.108732	0.716038	0.864202	7
ENSG00000232237	1	ASCL5	201083081	rs7516023	1	201085521	T	C	0.402717	-0.014869	0.0408587	0.715923	-0.33673	0.0343068	9.67982e-23	0.044157	0.121423	0.71611	0.342643	5
ENSG00000143575	1	HAX1	154244987	rs11265425	1	154245142	G	T	0.296927	-0.0159861	0.0438766	0.715603	0.123356	0.0211737	5.68041e-09	-0.129593	0.356386	0.716133
ENSG00000169006	2	NTSR2	11798304	rs57055669	2	11837893	C	T	0.11594	-0.0229863	0.063096	0.715629	-0.271034	0.0476982	1.3292e-08	0.0848097	0.233275	0.716186
ENSG00000125454	17	SLC25A19	73269073	rs1435093	17	73357586	A	G	0.84884	0.0204375	0.0561041	0.71565	-0.145519	0.0265217	4.09285e-08	-0.140446	0.386394	0.716248	0.255663	3
ENSG00000261744	16	RP11-21B21.4	88579368	rs12935067	16	88597303	C	T	0.0799959	0.0270044	0.0742753	0.716178	-0.522487	0.0786662	3.09822e-11	-0.0516843	0.14237	0.716584	0.804202	3
ENSG00000149328	11	GLB1L2	134201768	rs12272129	11	134177205	T	G	0.204933	-0.0180079	0.0496357	0.716754	0.626614	0.0505499	2.74893e-35	-0.0287384	0.0792465	0.716869	0.797838	13
ENSG00000124786	6	SLC35B3	8413301	rs9406138	6	8428853	G	A	0.164002	0.019515	0.0537595	0.7166	-0.294396	0.0382954	1.50043e-14	-0.0662883	0.182813	0.716902	0.859398	5
ENSG00000256092	12	hsa-mir-8072	123848415	rs76258382	12	123610989	T	C	0.0250363	-0.0476862	0.13146	0.716797	1.15381	0.128447	2.63978e-19	-0.0413293	0.114028	0.717017	0.139555	3
ENSG00000204099	2	NEU4	242749920	rs35301767	2	242759744	A	G	0.27129	0.0162847	0.045014	0.717523	-0.6246	0.0446325	1.68896e-44	-0.0260722	0.0720926	0.717615	0.228177	10
ENSG00000264968	17	RP11-387H17.4	38083995	rs4795403	17	38085722	C	T	0.781798	-0.0175267	0.0484732	0.71767	-0.524451	0.0514467	2.10741e-24	0.0334191	0.0924847	0.717839	0.46297	6
ENSG00000135750	1	KCNK1	233749750	rs630938	1	233800484	T	C	0.864103	-0.0211326	0.058455	0.717712	-0.42307	0.0494356	1.14839e-17	0.0499506	0.138292	0.717952	0.885962	3
ENSG00000271119	5	CTD-2012J19.3	1594741	rs1048186	5	1608503	A	G	0.221885	-0.017381	0.0480664	0.717649	0.383132	0.0621795	7.19632e-10	-0.0453656	0.125672	0.718112
ENSG00000140386	15	SCAPER	76640526	rs3812908	15	77176158	C	T	0.301357	-0.0157226	0.0435563	0.718122	0.411779	0.0267344	1.57242e-53	-0.0381821	0.105805	0.718194	0.509936	20
ENSG00000226496	21	LINC00323	42513427	rs2837963	21	42519356	C	T	0.322992	-0.0155975	0.04317	0.717874	-0.311664	0.0455251	7.59569e-12	0.0500459	0.138707	0.718248	0.47543	5
ENSG00000144810	3	COL8A1	99357319	rs73134347	3	99252044	T	C	0.0699054	0.0283626	0.0784921	0.717842	0.402985	0.0655197	7.71927e-10	0.0703813	0.195113	0.718308	0.193389	5
ENSG00000182150	9	ERCC6L2	98637983	rs689804	9	98630856	C	T	0.314944	0.0159562	0.0442135	0.718183	0.282233	0.0322316	2.01589e-18	0.0565356	0.156789	0.718411	0.0940229	4
ENSG00000170989	1	S1PR1	101702444	rs61240472	1	101655220	T	C	0.250406	0.0168065	0.0466543	0.718673	-0.22866	0.0250137	6.16559e-20	-0.0735	0.204192	0.718881
ENSG00000170325	11	PRDM10	129769601	rs74508493	11	129726013	T	C	0.0933123	0.0247963	0.0689575	0.719156	-0.386697	0.0527804	2.36191e-13	-0.0641233	0.178539	0.719479
ENSG00000189129	10	PLAC9	81891438	rs7080405	10	81901943	C	G	0.0681875	-0.028601	0.0795826	0.719305	-0.287157	0.0452301	2.17e-10	0.0996006	0.277583	0.719735	0.235526	5
ENSG00000196781	9	TLE1	84198598	rs7039820	9	84214974	G	T	0.152966	-0.0200029	0.0557192	0.7196	-0.45361	0.0403909	2.88834e-29	0.0440971	0.122898	0.719736
ENSG00000204528	6	PSORS1C3	31141512	rs12660817	6	31336757	G	A	0.0537511	-0.0317735	0.0886251	0.719958	1.08051	0.101391	1.61906e-26	-0.029406	0.0820679	0.720109	0.0508543	20
ENSG00000018699	2	TTC27	32853099	rs41410549	2	32894470	C	G	0.125669	-0.0217933	0.0608103	0.720057	-0.494305	0.0379535	8.94003e-39	0.0440888	0.123068	0.720159	0.483266	10
ENSG00000233621	1	RP11-422J8.1	37920480	rs2245867	1	37931878	G	T	0.523284	-0.014412	0.0402509	0.720303	0.558663	0.0298044	2.15514e-78	-0.0257973	0.0720618	0.720352	0.242802	18
ENSG00000184608	8	C8orf12	11225911	rs10096194	8	11207672	G	C	0.481327	0.0181312	0.0506306	0.720263	-0.352825	0.0434051	4.34103e-16	-0.0513887	0.14364	0.720522	0.86059	6
ENSG00000189283	3	FHIT	59735036	rs7649991	3	61073395	A	C	0.703231	0.0157081	0.0438464	0.720155	-0.229642	0.0362972	2.50449e-10	-0.0684026	0.19124	0.720583	0.965909	5
ENSG00000116791	1	CRYZ	75171170	rs17617240	1	75173938	T	C	0.0479507	-0.0332775	0.0929945	0.72046	-0.718631	0.0656323	6.69222e-28	0.0463068	0.129474	0.720603	0.61223	4
ENSG00000188782	1	CATSPER4	26517052	rs6700024	1	26526554	A	G	0.206605	-0.0177397	0.0495783	0.720485	-0.304243	0.0472045	1.15439e-10	0.0583077	0.163207	0.720896	0.453274	4
ENSG00000169507	2	SLC38A11	165752696	rs13001601	2	165818169	G	A	0.390358	-0.0146441	0.0409945	0.720925	0.767776	0.0459283	9.88026e-63	-0.0190734	0.053406	0.720987	0.000792101	9
ENSG00000187595	17	ZNF385C	40177594	rs60110245	17	40189830	T	C	0.0870546	0.0256749	0.0717811	0.72058	-0.229884	0.0376572	1.03023e-09	-0.111686	0.312785	0.721039	0.761424	3
ENSG00000178078	19	STAP2	4324040	rs34302459	19	4340455	T	C	0.297612	-0.0156458	0.0438089	0.72099	0.811696	0.0467702	1.80848e-67	-0.0192754	0.0539835	0.721046	0.0122792	9
ENSG00000095203	9	EPB41L4B	111934255	rs3793561	9	112008165	A	C	0.358488	0.0149277	0.0418147	0.721094	-0.282402	0.0282553	1.6082e-23	-0.0528598	0.148162	0.721265	0.0948862	6
ENSG00000107959	10	PITRM1	3179920	rs2306319	10	3179842	T	C	0.306335	-0.0155165	0.0434636	0.721091	0.337011	0.0346887	2.59527e-22	-0.0460415	0.129055	0.721272	0.630865	7
ENSG00000153253	2	SCN3A	165944032	rs13001601	2	165818169	G	A	0.390358	-0.0146441	0.0409945	0.720925	0.240514	0.0360488	2.52516e-11	-0.0608867	0.17069	0.721309
ENSG00000184441	21	AP001062.7	45751117	rs2236441	21	45755360	T	C	0.197744	-0.0179697	0.0503702	0.721277	-0.323	0.0334059	4.08505e-22	0.0556337	0.156051	0.721459
ENSG00000082438	2	COBLL1	165510134	rs13001601	2	165818169	G	A	0.390358	-0.0146441	0.0409945	0.720925	0.117508	0.021408	4.04274e-08	-0.124622	0.349604	0.721491
ENSG00000205084	16	TMEM231	75572015	rs2738802	16	75578459	G	A	0.254041	-0.0163637	0.0458973	0.721445	-0.256663	0.0343834	8.3461e-14	0.0637556	0.179027	0.721749	0.936134	6
ENSG00000135702	16	CHST5	75562433	rs2738802	16	75578459	G	A	0.254041	-0.0163637	0.0458973	0.721445	0.379836	0.0540451	2.09318e-12	-0.043081	0.12099	0.721788	0.86803	5
ENSG00000157510	5	AFAP1L1	148651434	rs1438692	5	148659664	A	G	0.414847	0.0144957	0.0407169	0.721832	0.506396	0.0399564	8.27181e-37	0.0286252	0.080437	0.721937	0.42549	5
ENSG00000233996	2	AC013439.4	190351206	rs2138373	2	189996292	G	A	0.925061	0.0268232	0.07529	0.721642	0.357712	0.0532873	1.90808e-11	0.0749855	0.210773	0.722017	0.772346	5
ENSG00000119321	9	FKBP15	115923286	rs10981671	9	115942402	A	G	0.329392	0.0153842	0.0432921	0.722322	-0.312804	0.0214509	3.63923e-48	-0.0491816	0.138441	0.7224	0.0984288	17
ENSG00000114125	3	RNF7	141457046	rs16851736	3	141469078	G	A	0.143941	0.0202711	0.0571128	0.722642	-0.163297	0.0249707	6.17053e-11	-0.124136	0.350263	0.723032	0.479008	3
ENSG00000122642	7	FKBP9	32997017	rs78315405	7	33138280	A	G	0.0703137	-0.0276755	0.078128	0.723164	0.533048	0.0468069	4.78529e-30	-0.0519193	0.146639	0.723293	0.594801	9
ENSG00000139433	12	GLTP	110288748	rs4766640	12	110300147	G	A	0.586463	0.0144435	0.0407578	0.723059	-0.23549	0.0309738	2.89607e-14	-0.0613338	0.173264	0.723347	0.0274541	7
ENSG00000148730	10	EIF4EBP2	72164135	rs10762381	10	72206344	T	C	0.499924	0.0142918	0.0403317	0.723073	-0.137842	0.0184613	8.2335e-14	-0.103682	0.292923	0.72337	0.975641	6
ENSG00000163950	4	SLBP	1694527	rs17680881	4	1732978	A	G	0.262503	-0.0161343	0.0456021	0.723484	0.248954	0.0266275	8.80647e-21	-0.0648084	0.183306	0.723674	0.386392	3
ENSG00000006747	7	SCIN	12610203	rs7800736	7	12591475	A	G	0.618687	-0.0146133	0.0413326	0.723672	-0.431967	0.0401924	6.09037e-27	0.0338297	0.0957364	0.723816	0.614726	4
ENSG00000165633	10	VSTM4	50222290	rs34110351	10	50341954	G	A	0.287294	-0.0156042	0.0441286	0.723634	-0.269012	0.0325149	1.30079e-16	0.0580056	0.164189	0.723875	0.121911	4
ENSG00000242052	3	RP11-190C22.1	119354373	rs6792223	3	119360867	C	T	0.226409	-0.0169849	0.0480524	0.723739	0.482157	0.0466924	5.36236e-25	-0.0352269	0.0997197	0.723894	0.524961	10
ENSG00000111530	12	CAND1	67663061	rs17103688	12	67712978	G	A	0.0546492	0.0310189	0.0876597	0.723448	0.3344	0.0583386	9.92237e-09	0.0927599	0.262639	0.723951
ENSG00000114626	3	ABTB1	127391778	rs60963555	3	127485292	T	C	0.0381207	0.0376199	0.106452	0.723791	-0.373675	0.0562515	3.07496e-11	-0.100675	0.285281	0.724164
ENSG00000173727	11	AP000769.1	65222728	rs1784859	11	65220749	T	C	0.329017	-0.01501	0.0425294	0.724139	0.295573	0.0313004	3.61912e-21	-0.0507827	0.143988	0.724324	0.040702	16
ENSG00000122550	7	KLHL7	23145353	rs56400441	7	23143564	G	A	0.44586	-0.0142082	0.0403046	0.724448	-0.141583	0.0255044	2.83529e-08	0.100352	0.285245	0.724979	0.105516	7
ENSG00000118246	2	FASTKD2	207630081	rs2277912	2	207634236	G	T	0.179404	0.0185076	0.0525694	0.724793	-0.183988	0.0235611	5.76502e-15	-0.100591	0.286012	0.725061	0.948981	3
ENSG00000113811	3	SELK	53918437	rs1043261	3	53899276	T	C	0.0822199	-0.0257839	0.0732279	0.72476	-0.274281	0.0383285	8.30269e-13	0.0940054	0.267304	0.725079	0.263875	5
ENSG00000166848	16	TERF2IP	75681684	rs17764821	16	75685746	C	T	0.0496323	0.0319621	0.0907178	0.724594	0.233578	0.0418679	2.42013e-08	0.136837	0.389157	0.72512	0.561457	5
ENSG00000099998	22	GGT5	24615622	rs4822488	22	24807343	T	G	0.213803	0.0173251	0.0491816	0.724638	0.173408	0.0299304	6.88513e-09	0.0999095	0.284142	0.725124	0.134494	3
ENSG00000271662	3	RP11-141C7.3	195377017	rs80090804	3	195637634	C	T	0.193652	0.0177275	0.0504117	0.725097	-0.737092	0.0532739	1.54828e-43	-0.0240506	0.0684148	0.725183	0.621843	20
ENSG00000237669	6	HCG4P3	29973898	rs9261292	6	30038830	G	C	0.0948215	-0.025451	0.072302	0.724831	-0.432988	0.0642364	1.57801e-11	0.0587799	0.167211	0.72519	0.72329	11
ENSG00000124116	20	WFDC3	44376583	rs3746493	20	44418564	G	A	0.67023	0.0149325	0.042549	0.725626	0.593841	0.0475708	9.20689e-36	0.0251456	0.0716788	0.725731	0.271811	20
ENSG00000174917	19	C19orf70	5678432	rs116994768	19	5703611	T	C	0.0143894	-0.0592138	0.168671	0.725543	-0.388616	0.0607843	1.62276e-10	0.152371	0.434684	0.725939	0.710686	4
ENSG00000143811	1	PYCR2	226107578	rs77157663	1	226111945	C	T	0.0572844	0.0302376	0.0861173	0.725498	0.290361	0.048808	2.69721e-09	0.104138	0.297103	0.725955
ENSG00000111581	12	NUP107	69080514	rs187986843	12	69080770	C	T	0.0223884	-0.048158	0.137871	0.726865	-1.40039	0.106109	9.0514e-40	0.034389	0.0984863	0.726958	0.284441	7
ENSG00000231711	22	LINC00899	46435787	rs12159453	22	46433442	A	G	0.0756465	0.0264786	0.0757192	0.726568	-0.393028	0.0713996	3.69948e-08	-0.0673708	0.193044	0.727096
ENSG00000174891	3	RSRC1	157823644	rs17684859	3	158213841	C	T	0.26976	0.0157388	0.045061	0.726881	-0.20147	0.0340592	3.31286e-09	-0.0781198	0.224051	0.727337	0.669972	3
ENSG00000145416	4	MARCH1	164445450	rs1054683	4	164447003	C	T	0.617329	-0.0144139	0.0413941	0.727683	-0.495924	0.0289607	9.81912e-66	0.0290647	0.0834859	0.727735	0.542695	6
ENSG00000188321	19	ZNF559	9434448	rs28384491	19	9434872	T	C	0.0875883	-0.0245214	0.0704293	0.727713	-0.79689	0.046917	1.05854e-64	0.0307714	0.0883988	0.727767	0.187223	6
ENSG00000273449	4	RP11-218F10.3	164450923	rs1054683	4	164447003	C	T	0.617329	-0.0144139	0.0413941	0.727683	-0.479632	0.0417827	1.67811e-30	0.030052	0.0863436	0.727802	0.475787	5
ENSG00000256274	12	TAS2R64P	11229368	rs34373518	12	11304132	G	A	0.308425	0.0151165	0.0434679	0.72802	0.959562	0.0447257	4.15556e-102	0.0157535	0.0453057	0.728053	0.410385	20
ENSG00000146192	6	FGD2	36973422	rs831510	6	36976637	C	G	0.241304	0.0163022	0.0468287	0.727746	-0.203061	0.030449	2.57754e-11	-0.0802823	0.230928	0.728102	0.955594	3
ENSG00000230627	6	RP1-155D22.1	164529652	rs206735	6	164504114	C	T	0.21935	-0.0168074	0.048294	0.727823	-0.326645	0.047179	4.40542e-12	0.0514546	0.148035	0.728153
ENSG00000111361	12	EIF2B1	124104953	rs56213464	12	124098162	T	G	0.263747	-0.0157113	0.0452837	0.728627	0.370372	0.0263992	1.02664e-44	-0.0424203	0.122303	0.728707	0.00333334	20
ENSG00000064666	19	CNN2	1026298	rs3795065	19	1039444	T	C	0.663066	-0.0149366	0.0430033	0.728338	-0.17179	0.0304331	1.65337e-08	0.0869469	0.250798	0.728831	0.640511	4
ENSG00000103415	16	HMOX2	4524691	rs77430528	16	4523389	C	T	0.0340892	0.0390838	0.112745	0.72885	0.696164	0.0544335	1.88263e-37	0.0561417	0.162011	0.728945	0.126657	14
ENSG00000170917	4	NUDT6	123809852	rs7660751	4	123952179	T	C	0.13368	0.0203302	0.0586815	0.729004	0.314086	0.031334	1.19806e-23	0.0647281	0.186944	0.72916	0.410784	15
ENSG00000120645	12	IQSEC3	175931	rs73036135	12	244664	T	C	0.271152	0.0156529	0.0451326	0.728727	0.260151	0.046507	2.22147e-08	0.0601685	0.173819	0.729226	0.198232	3
ENSG00000273007	4	RP11-170N16.3	123803033	rs7660751	4	123952179	T	C	0.13368	0.0203302	0.0586815	0.729004	0.349665	0.0460126	2.97673e-14	0.0581419	0.167996	0.729275	0.240597	7
ENSG00000145375	4	SPATA5	123844229	rs7660751	4	123952179	T	C	0.13368	0.0203302	0.0586815	0.729004	0.361489	0.0493344	2.34786e-13	0.0562402	0.162514	0.729295	0.215907	6
ENSG00000110448	11	CD5	60869867	rs612822	11	60912840	T	C	0.600776	-0.0141226	0.0408247	0.729394	-0.740259	0.0486029	2.21001e-52	0.0190779	0.0551634	0.72946	0.280721	13
ENSG00000119888	2	EPCAM	47572297	rs3923560	2	47606683	C	T	0.0761392	0.0262431	0.0758648	0.729404	0.620109	0.0805277	1.35461e-14	0.0423201	0.122464	0.729665	0.115315	6
ENSG00000270055	15	CTD-3092A11.2	30780166	rs11857533	15	31472389	T	C	0.0683115	0.0271458	0.0785373	0.729612	-0.682342	0.0715463	1.46921e-21	-0.0397833	0.115175	0.729782	0.518148	9
ENSG00000134508	18	CABLES1	20714528	rs11082304	18	20720973	T	G	0.510991	-0.0138038	0.0399404	0.729637	-0.211432	0.0381144	2.90125e-08	0.0652872	0.189271	0.730139
ENSG00000247157	12	RP11-434C1.1	11700964	rs2416549	12	11325804	A	G	0.586336	0.0140484	0.0407357	0.730194	-0.861305	0.0385073	8.18947e-111	-0.0163106	0.0473009	0.730225	0.375721	20
ENSG00000256537	12	RP11-785H5.1	11323963	rs2416549	12	11325804	A	G	0.586336	0.0140484	0.0407357	0.730194	-0.453916	0.022346	9.84481e-92	-0.0309493	0.0897557	0.730232	0.405892	18
ENSG00000187775	17	DNAH17	76419778	rs59041641	17	76431285	G	C	0.267639	-0.0155855	0.0451277	0.729822	-0.239247	0.0400826	2.38926e-09	0.065144	0.188939	0.730254	0.68234	5
ENSG00000266441	18	RP11-91I8.3	6728820	rs11663883	18	6715863	G	A	0.478138	0.0138695	0.0402359	0.730316	-0.69102	0.0346907	2.75976e-88	-0.0200711	0.0582355	0.730355	0.0295794	9
ENSG00000123453	9	SARDH	136528682	rs12375833	9	136603058	T	C	0.175197	0.0182279	0.052885	0.730341	0.732386	0.0460937	7.54588e-57	0.0248884	0.0722262	0.730403	0.927873	10
ENSG00000225756	9	DBH-AS1	136519708	rs12375833	9	136603058	T	C	0.175197	0.0182279	0.052885	0.730341	0.543237	0.0471711	1.09175e-30	0.0335542	0.0973952	0.730458	0.910732	9
ENSG00000088756	18	ARHGAP28	6729717	rs11663883	18	6715863	G	A	0.478138	0.0138695	0.0402359	0.730316	0.157791	0.0213067	1.30453e-13	0.0878979	0.255271	0.730597	0.0171263	7
ENSG00000123454	9	DBH	136501482	rs12375833	9	136603058	T	C	0.175197	0.0182279	0.052885	0.730341	0.411776	0.0569133	4.65031e-13	0.0442665	0.128577	0.730636	0.59316	3
ENSG00000160439	19	RDH13	55550476	rs1654458	19	55574468	A	G	0.152031	-0.0191784	0.055687	0.730548	-0.38518	0.0310621	2.60261e-35	0.0497907	0.14463	0.730648	0.367776	12
ENSG00000215114	8	UBXN2B	59323823	rs16923452	8	59331593	G	A	0.297892	0.0151341	0.0439786	0.730754	-0.261246	0.0243868	8.883e-27	-0.0579305	0.168429	0.730886	0.361463	10
ENSG00000237651	2	C2orf74	61372243	rs34279970	2	61372507	G	A	0.408413	-0.0140196	0.0408468	0.73143	0.955989	0.0173965	0	-0.014665	0.0427281	0.731435	0.514037	20
ENSG00000171574	19	ZNF584	58912871	rs11668789	19	58928309	T	C	0.216398	-0.0167221	0.0487099	0.731373	-0.564851	0.0368858	6.21352e-53	0.0296044	0.0862566	0.731438	0.127145	10
ENSG00000141971	19	MVB12A	17516531	rs62125232	19	17544039	T	C	0.403341	-0.0140121	0.0407483	0.730944	-0.131927	0.0241803	4.87086e-08	0.106211	0.309483	0.731457
ENSG00000196209	20	SIRPB2	1451386	rs2873565	20	1460272	C	T	0.137067	0.0201275	0.0585804	0.731156	-0.290564	0.0433893	2.13225e-11	-0.0692705	0.201874	0.731496
ENSG00000116198	1	CEP104	3728645	rs10909803	1	3770800	A	G	0.267049	0.0155409	0.0452545	0.731289	-0.160535	0.0208001	1.18169e-14	-0.0968069	0.282177	0.731545	0.871322	4
ENSG00000226194	6	RP1-137D17.1	169770093	rs368028	6	169811294	T	C	0.842779	0.0188565	0.0549212	0.731344	0.40135	0.0626972	1.53956e-10	0.0469827	0.137038	0.731715	0.197987	4
ENSG00000138771	4	SHROOM3	77356253	rs7677054	4	77594463	C	A	0.277069	0.0153896	0.0450306	0.732533	0.386476	0.0389354	3.20631e-23	0.0398203	0.116585	0.732685	0.000446953	7
ENSG00000241549	6	GUSBP2	26839263	rs9368477	6	26924168	T	C	0.11117	0.0219579	0.0642841	0.732669	-0.857141	0.0545727	1.36703e-55	-0.0256176	0.075016	0.732731	0.0344581	20
ENSG00000224843	6	LINC00240	26924771	rs9368477	6	26924168	T	C	0.11117	0.0219579	0.0642841	0.732669	-0.404257	0.0541634	8.4155e-14	-0.0543167	0.159184	0.732939	0.322145	4
ENSG00000231663	1	RP5-827C21.4	234508553	rs1039993	1	234529879	C	T	0.0919687	0.0236965	0.0694168	0.732828	0.502768	0.0464118	2.40775e-27	0.0471321	0.138138	0.732956	0.77227	6
ENSG00000182551	2	ADI1	3501132	rs9309718	2	3497661	A	G	0.240327	0.0161111	0.0472337	0.733034	0.24967	0.0272989	5.92028e-20	0.0645296	0.189316	0.733212	0.512115	9
ENSG00000181240	19	SLC25A41	6426048	rs2305059	19	6419275	G	A	0.359966	-0.0142466	0.041796	0.733209	-0.671697	0.0470254	2.76451e-46	0.0212099	0.0622422	0.733282	0.317187	5
ENSG00000099984	22	GSTT2	24322339	rs738809	22	24405492	A	G	0.71733	-0.0150676	0.0442153	0.73327	-0.60377	0.0521732	5.68605e-31	0.0249559	0.0732638	0.733382	0.372649	10
ENSG00000111671	12	SPSB2	6980099	rs6489739	12	6982347	C	A	0.284992	0.0151743	0.0445349	0.733309	0.288761	0.0451386	1.58247e-10	0.0525497	0.154446	0.733671	0.979075	4
ENSG00000114698	3	PLSCR4	145910126	rs9838816	3	145943792	C	A	0.337006	-0.0144164	0.0423563	0.733584	0.184127	0.0206393	4.61301e-19	-0.078296	0.230206	0.733772	0.631661	3
ENSG00000269837	19	RP11-15H20.5	23437855	rs11670874	19	23393286	C	T	0.300957	0.0147868	0.0435393	0.734144	0.208116	0.0320816	8.75121e-11	0.0710508	0.209493	0.734493	0.942912	3
ENSG00000085063	11	CD59	33719807	rs1718067	11	33759670	T	C	0.672956	0.0145315	0.0427996	0.734216	-0.212235	0.031477	1.55644e-11	-0.0684689	0.201917	0.734538	0.862885	9
ENSG00000090372	19	STRN4	47222764	rs11083846	19	47207654	A	G	0.231158	-0.0161208	0.0475723	0.734708	0.412755	0.0290506	8.15792e-46	-0.0390566	0.115288	0.734781	0.164514	14
ENSG00000076554	8	TPD52	80870571	rs62516090	8	81042282	A	C	0.0864123	0.0241066	0.0711904	0.734895	0.50716	0.0440244	1.04634e-30	0.0475325	0.140431	0.735005	0.275943	7
ENSG00000101421	20	CHMP4B	32399110	rs736953	20	32415089	T	G	0.447102	-0.0136302	0.0402283	0.734744	-0.121066	0.0203726	2.80568e-09	0.112585	0.332824	0.735158
ENSG00000273253	22	RP3-402G11.26	50637519	rs5771096	22	50638502	C	T	0.923019	0.0254479	0.0752684	0.735291	-1.47102	0.0736251	8.24348e-89	-0.0172995	0.0511748	0.735328	0.904293	20
ENSG00000197969	9	VPS13A	79792269	rs72744286	9	79919444	A	G	0.0901738	-0.023524	0.0695639	0.73524	0.541192	0.0529262	1.52588e-24	-0.043467	0.128609	0.735379	0.25455	3
ENSG00000117010	1	ZNF684	40997233	rs1134586	1	40980559	A	G	0.177846	0.0176785	0.0523132	0.735411	-0.320505	0.0397236	7.12357e-16	-0.0551583	0.163364	0.735635	0.920569	4
ENSG00000102743	13	SLC25A15	41363548	rs7335572	13	41388476	A	G	0.106866	-0.021704	0.0642698	0.735589	-0.241568	0.0334265	4.94356e-13	0.0898463	0.266343	0.735866	0.722535	3
ENSG00000187815	1	ZFP69	40942887	rs1134586	1	40980559	A	G	0.177846	0.0176785	0.0523132	0.735411	-0.294461	0.0529903	2.74638e-08	-0.0600368	0.177986	0.735881
ENSG00000160679	1	CHTOP	153606525	rs7345	1	153634058	T	G	0.532144	0.0135513	0.0401771	0.735899	-0.481663	0.0243723	6.23502e-87	-0.0281344	0.0834254	0.735936	0.14987	17
ENSG00000160678	1	S100A1	153600402	rs7345	1	153634058	T	G	0.532144	0.0135513	0.0401771	0.735899	-0.600887	0.0308286	1.30277e-84	-0.0225522	0.066873	0.735937	0.181159	15
ENSG00000272030	1	RP1-178F15.4	153603914	rs7345	1	153634058	T	G	0.532144	0.0135513	0.0401771	0.735899	-0.575353	0.031742	1.98969e-73	-0.023553	0.0698424	0.735943	0.0788274	16
ENSG00000107736	10	CDH23	73156691	rs9415051	10	73566778	A	G	0.474085	0.0135438	0.0401359	0.73578	0.278508	0.0339665	2.41409e-16	0.0486298	0.144232	0.735994	0.619837	3
ENSG00000169919	7	GUSB	65425671	rs1167385	7	65513308	A	G	0.446704	-0.0135006	0.0400932	0.736319	-0.147389	0.0226003	6.95829e-11	0.0915984	0.272385	0.736658	0.0651837	5
ENSG00000163161	2	ERCC3	128014866	rs3732209	2	128079806	G	A	0.318072	0.014516	0.043158	0.736611	-0.325937	0.029435	1.69437e-28	-0.0445362	0.132473	0.736727	0.141457	13
ENSG00000224982	12	TMEM233	120031264	rs2301654	12	120067727	T	C	0.804471	-0.0168561	0.0501441	0.736755	0.262805	0.0306335	9.56959e-18	-0.0641392	0.19095	0.73695	0.430503	5
ENSG00000237296	16	SMG1P1	22448329	rs7764	16	22345191	A	G	0.715602	-0.0148942	0.0443553	0.737028	0.431305	0.0464927	1.74607e-20	-0.0345329	0.102907	0.737193	0.0246408	10
ENSG00000237989	21	AP001046.5	44778027	rs17004533	21	44781021	A	G	0.0616901	0.0283407	0.0844374	0.737142	0.392535	0.0685693	1.03651e-08	0.0721992	0.215477	0.737575
ENSG00000245532	11	NEAT1	65190245	rs512715	11	65191208	G	C	0.736479	-0.0152377	0.0454722	0.737551	-0.487433	0.0251378	9.29458e-84	0.0312611	0.0933031	0.737588	0.000998515	20
ENSG00000230939	6	RP11-314C16.1	8784411	rs4960415	6	8438674	T	C	0.504108	0.0134402	0.0401328	0.737706	-0.487061	0.0483081	6.61016e-24	-0.0275945	0.0824433	0.737845	0.432769	15
ENSG00000272777	4	RP11-571L19.8	99988407	rs29001228	4	100047084	T	C	0.0304259	0.038088	0.113814	0.737887	1.49355	0.129243	6.8698e-31	0.0255017	0.0762356	0.737994	0.346623	6
ENSG00000246090	4	RP11-696N14.1	100010008	rs29001228	4	100047084	T	C	0.0304259	0.038088	0.113814	0.737887	0.807988	0.108914	1.18373e-13	0.0471393	0.141004	0.738145	0.29052	3
ENSG00000171444	5	MCC	112357796	rs977997	5	112616203	C	T	0.0691805	0.0266602	0.0797569	0.738176	-0.382169	0.0566494	1.51757e-11	-0.0697602	0.208951	0.738486	0.551718	3
ENSG00000089351	19	GRAMD1A	35485688	rs2546042	19	35462160	T	C	0.547378	0.0134472	0.0403334	0.738831	0.168967	0.0254987	3.43763e-11	0.0795848	0.239008	0.739149	0.887924	5
ENSG00000134375	1	TIMM17A	201924619	rs7513	1	201938995	T	C	0.466807	0.0133973	0.0402007	0.738938	-0.121288	0.0171975	1.75531e-12	-0.110459	0.331818	0.739218	0.0120037	3
ENSG00000079459	8	FDFT1	11653082	rs7845566	8	11653150	C	T	0.168093	-0.0192083	0.0576738	0.739096	0.234155	0.0285243	2.23112e-16	-0.0820324	0.246509	0.739303	0.293349	14
ENSG00000166743	16	ACSM1	20634559	rs3213646	16	20810067	C	T	0.589109	-0.0135161	0.040775	0.740282	-0.457803	0.0442953	4.88096e-25	0.0295238	0.0891125	0.740411	0.425555	16
ENSG00000166377	18	ATP9B	76829285	rs28687187	18	76916225	C	T	0.129962	-0.0197517	0.0596609	0.740595	-0.2862	0.0392463	3.04465e-13	0.0690136	0.208673	0.740852	0.984343	3
ENSG00000115946	2	PNO1	68384976	rs6546367	2	68495243	A	G	0.392734	-0.0137716	0.0416899	0.741146	0.104763	0.0152467	6.36749e-12	-0.131455	0.398404	0.741435	0.199378	5
ENSG00000134278	18	SPIRE1	12446511	rs9303774	18	12640421	G	A	0.328722	0.0140324	0.0425377	0.74149	0.409675	0.025111	7.77856e-60	0.0342525	0.103854	0.74154	0.777836	15
ENSG00000073060	12	SCARB1	125261402	rs12582221	12	125323240	A	G	0.427745	-0.0133692	0.0405089	0.741377	0.253925	0.0321049	2.58986e-15	-0.0526502	0.15967	0.741593	0.252795	4
ENSG00000179242	20	CDH4	59827482	rs11699574	20	60545683	A	C	0.493034	-0.0132246	0.0400651	0.741341	-0.227145	0.035837	2.32352e-10	0.058221	0.176625	0.741679	0.0821682	5
ENSG00000233006	5	AC034220.3	131646978	rs272879	5	131670546	G	C	0.62413	-0.0136294	0.0413443	0.741658	0.526397	0.0268756	2.01896e-85	-0.0258919	0.0785532	0.741695	0.297392	20
ENSG00000088053	19	GP6	55525073	rs6509916	19	55562402	G	A	0.484187	0.0133549	0.0404875	0.74151	0.299152	0.0440002	1.05433e-11	0.0446425	0.1355	0.741804	0.77081	18
ENSG00000101624	18	CEP76	12661832	rs9303774	18	12640421	G	A	0.328722	0.0140324	0.0425377	0.74149	0.158469	0.0270295	4.55082e-09	0.0885498	0.268854	0.741883	0.464025	4
ENSG00000118369	11	USP35	77899858	rs2511176	11	77902825	G	A	0.425512	-0.01337	0.0406601	0.742289	-0.295535	0.0297594	3.05781e-23	0.04524	0.137657	0.742425	0.663727	5
ENSG00000188997	11	KCTD21	77882295	rs2511176	11	77902825	G	A	0.425512	-0.01337	0.0406601	0.742289	-0.189102	0.0202235	8.71486e-21	0.0707026	0.21515	0.742443
ENSG00000196923	5	PDLIM7	176910395	rs234375	5	177001709	T	C	0.517105	-0.0131541	0.0400346	0.742482	0.166578	0.0239189	3.30107e-12	-0.0789666	0.240603	0.742758	0.329219	8
ENSG00000251669	4	FAM86EP	3943487	rs4974767	4	3980138	A	C	0.424896	-0.0132746	0.0404116	0.742545	0.240498	0.0319422	5.10683e-14	-0.0551963	0.168193	0.742781
ENSG00000147813	8	NAPRT1	144656955	rs10112966	8	144683934	T	C	0.79507	0.0162976	0.0496577	0.742761	0.873313	0.0361658	7.93457e-129	0.0186618	0.0568665	0.742784	0.588816	19
ENSG00000172922	11	RNASEH2C	65482367	rs3372	11	65485218	A	G	0.363623	-0.0136646	0.0416295	0.742727	-0.298501	0.0236147	1.26284e-36	0.0457774	0.139509	0.742811	0.364874	20
ENSG00000255050	8	RP11-661A12.9	144655660	rs10112966	8	144683934	T	C	0.79507	0.0162976	0.0496577	0.742761	0.646829	0.042863	1.86692e-51	0.0251961	0.0767891	0.74282	0.750267	15
ENSG00000100304	22	TTLL12	43562628	rs4822262	22	43577214	T	C	0.400336	-0.0133787	0.0407628	0.742754	-0.264476	0.0224621	5.29317e-32	0.0505857	0.154187	0.74285	0.18419	8
ENSG00000184840	5	TMED9	177019159	rs234375	5	177001709	T	C	0.517105	-0.0131541	0.0400346	0.742482	0.122381	0.0217636	1.87466e-08	-0.107485	0.327689	0.742905
ENSG00000160188	21	RSPH1	43892596	rs7283383	21	43913421	A	G	0.836297	0.017823	0.0543532	0.74298	0.394637	0.052964	9.26101e-14	0.045163	0.137863	0.743219	0.154486	4
ENSG00000134987	5	WDR36	110427414	rs43203	5	110457983	A	G	0.0877488	0.0230312	0.0702488	0.743023	-0.237223	0.0340218	3.10969e-12	-0.0970867	0.296457	0.743297
ENSG00000271967	6	RP11-134K13.4	71306141	rs12198920	6	71307347	G	A	0.360701	0.0136798	0.0417505	0.743171	-0.268085	0.0444033	1.56514e-09	-0.0510278	0.155965	0.743536	0.0767084	5
ENSG00000255585	9	RP11-188C12.2	140682117	rs3812497	9	140611436	C	T	0.271116	-0.0147662	0.0450614	0.743146	0.183993	0.0321485	1.0452e-08	-0.0802541	0.245309	0.743551	0.723915	3
ENSG00000131941	19	RHPN2	33469499	rs2216595	19	33533292	T	C	0.178511	0.0171979	0.0525385	0.743411	-0.366847	0.0508571	5.46139e-13	-0.0468803	0.143364	0.743666	0.432786	10
ENSG00000261701	16	HPR	72088522	rs1424241	16	72078907	A	G	0.176745	-0.0173773	0.0531626	0.743765	0.312132	0.0484311	1.15705e-10	-0.0556729	0.17054	0.744083	0.118173	3
ENSG00000101158	20	NELFCD	57556263	rs4812048	20	57587771	T	C	0.181153	0.0169099	0.0518252	0.744207	-0.475024	0.0377169	2.26548e-36	-0.035598	0.109137	0.74429	0.0987568	6
ENSG00000142330	2	CAPN10	241526133	rs3792269	2	241531479	G	A	0.170362	0.0174563	0.0535481	0.74443	-0.301344	0.0376396	1.18468e-15	-0.0579281	0.177845	0.744634	0.382987	4
ENSG00000085377	6	PREP	105725440	rs75191441	6	105802907	C	T	0.069418	-0.0258606	0.0794548	0.744821	-0.361592	0.0558284	9.36562e-11	0.0715187	0.220013	0.745131
ENSG00000140105	14	WARS	100800125	rs2400899	14	100828487	T	C	0.732444	-0.0146514	0.0450719	0.74513	0.253279	0.0336441	5.14478e-14	-0.0578469	0.178119	0.745359	0.531193	5
ENSG00000258521	14	RP11-638I2.9	100806169	rs2400899	14	100828487	T	C	0.732444	-0.0146514	0.0450719	0.74513	0.332044	0.0462871	7.30662e-13	-0.0441249	0.13588	0.745382	0.844783	6
ENSG00000173480	19	ZNF417	58411664	rs3745134	19	58373635	G	C	0.35691	-0.0135999	0.0418492	0.7452	0.286355	0.035609	8.86392e-16	-0.0474931	0.146264	0.745401	0.708782	13
ENSG00000197386	4	HTT	3076408	rs10011412	4	3073254	G	A	0.0711102	-0.0255932	0.0787819	0.745286	0.416222	0.0497874	6.27268e-17	-0.0614893	0.189421	0.745471	0.353907	5
ENSG00000113240	5	CLK4	178029665	rs596780	5	178018665	C	T	0.454787	-0.0130199	0.0401893	0.745964	-0.274961	0.0243272	1.27338e-29	0.0473518	0.146224	0.746066	0.744988	7
ENSG00000214021	3	TTLL3	9849770	rs4686374	3	9853472	T	G	0.232292	0.0153992	0.0476759	0.746698	0.123037	0.0189185	7.84578e-11	0.125159	0.38797	0.746998	0.521558	5
ENSG00000173915	10	USMG5	105148798	rs7911488	10	105154089	G	A	0.318236	0.0138796	0.0430375	0.747075	-0.12612	0.0168826	7.99318e-14	-0.110051	0.34156	0.747301	0.95991	4
ENSG00000164258	5	NDUFS4	52856463	rs11749138	5	52932120	A	C	0.491569	-0.0129267	0.0401083	0.747229	0.134944	0.0156563	6.74465e-18	-0.0957931	0.29743	0.7474	0.768003	6
ENSG00000111684	12	LPCAT3	7085348	rs1984564	12	7090193	G	A	0.0822763	-0.0235796	0.0732032	0.747367	0.42609	0.0458217	1.41946e-20	-0.0553395	0.171905	0.747514	0.358364	4
ENSG00000267257	18	RP11-1151B14.4	56202647	rs12456021	18	56213390	A	G	0.189932	0.0164709	0.0510965	0.747188	-0.261713	0.0433764	1.60415e-09	-0.062935	0.195517	0.747536	0.248781	4
ENSG00000154134	11	ROBO3	124735282	rs12281805	11	124771763	G	A	0.398062	-0.0131544	0.0408136	0.747223	-0.165649	0.0262187	2.65018e-10	0.0794113	0.246706	0.747539
ENSG00000259954	16	IL21R-AS1	27458990	rs4787978	16	27618011	A	G	0.84634	0.0180417	0.0560313	0.747457	0.623137	0.0565333	2.97755e-28	0.028953	0.0899565	0.747562	0.969426	5
ENSG00000204228	6	HSD17B8	33172419	rs2855448	6	33136575	T	C	0.643272	-0.0147485	0.0458123	0.747503	-0.272162	0.0218602	1.39599e-35	0.0541902	0.168384	0.747585	0.362971	20
ENSG00000271553	7	RP11-274B21.10	128307097	rs4289745	7	128300843	A	G	0.127383	0.0193592	0.0601793	0.747687	0.482204	0.0575157	5.12151e-17	0.0401473	0.124892	0.747865	0.541529	6
ENSG00000171084	3	FAM86JP	125635463	rs7632557	3	125634881	C	G	0.156235	0.0180453	0.0561338	0.747856	1.25405	0.055171	2.25087e-114	0.0143896	0.0447665	0.747879	0.0169311	17
ENSG00000177084	12	POLE	133200348	rs5744774	12	133250442	G	A	0.431675	-0.0132964	0.0414099	0.74814	-0.360832	0.0246013	1.04581e-48	0.0368493	0.11479	0.748199	0.0948974	20
ENSG00000188342	13	GTF2F2	45694650	rs9595242	13	45701319	A	G	0.217303	0.0155386	0.0484254	0.748304	0.224284	0.0247734	1.38573e-19	0.0692809	0.216047	0.748456	0.67896	5
ENSG00000183570	21	PCBP3	47063608	rs56012600	21	47162487	T	C	0.1667	-0.017175	0.0535917	0.748606	0.675958	0.0587026	1.10906e-30	-0.0254084	0.0793133	0.748699	0.865254	10
ENSG00000166825	15	ANPEP	90328120	rs11073891	15	90363995	C	A	0.439472	0.0129675	0.0405145	0.748914	-0.319657	0.0278451	1.66598e-30	-0.0405669	0.126793	0.749009	0.0110663	6
ENSG00000242852	19	ZNF709	12571998	rs12982363	19	12580895	T	C	0.484873	-0.0128338	0.0401038	0.748957	0.40374	0.0424273	1.79908e-21	-0.0317873	0.0993869	0.749094	0.0233239	4
ENSG00000139291	12	TMEM19	72079867	rs11178896	12	72098297	G	A	0.144052	0.0183342	0.0572464	0.748764	-0.145162	0.0239436	1.3389e-09	-0.126302	0.394912	0.749103	0.286516	5
ENSG00000156795	8	WDYHV1	124428965	rs12541494	8	124429395	G	A	0.324443	0.0136491	0.0427066	0.749269	0.489317	0.0327741	2.10229e-50	0.0278942	0.087298	0.749326	0.521156	7
ENSG00000165055	7	METTL2B	128116783	rs2288557	7	128117227	A	G	0.0657536	0.0261373	0.0819159	0.74967	0.88768	0.0597904	7.32561e-50	0.0294445	0.0923022	0.749726	0.697557	8
ENSG00000141519	17	CCDC40	78010435	rs9892044	17	78019942	A	G	0.229567	0.0152097	0.0477383	0.750025	0.412884	0.0388259	2.06504e-26	0.0368377	0.115673	0.750134	0.265779	5
ENSG00000267053	19	CTD-3162L10.1	36795482	rs73043902	19	36908677	C	T	0.227334	0.0153079	0.0479937	0.74976	-0.37584	0.0677793	2.9386e-08	-0.0407298	0.127908	0.750159	0.341414	6
ENSG00000099937	22	SERPIND1	21128167	rs165877	22	21241854	C	T	0.327606	0.0135609	0.0425737	0.750084	0.548048	0.0498293	3.88484e-28	0.024744	0.077715	0.750186	0.900394	12
ENSG00000146540	7	C7orf50	1036622	rs62430969	7	1087264	G	A	0.0236341	-0.0416621	0.13092	0.750314	-0.717727	0.0921216	6.64371e-15	0.0580473	0.182561	0.750515	0.455356	3
ENSG00000183255	21	PTTG1IP	46269500	rs235324	21	46279505	C	T	0.580753	-0.0128645	0.0404381	0.750386	0.182329	0.029072	3.57255e-10	-0.0705565	0.222072	0.750698	0.127861	5
ENSG00000270426	4	RP11-326I11.5	185393078	rs17075872	4	185396395	A	G	0.119353	-0.0197388	0.0621305	0.750713	0.497618	0.0561004	7.30583e-19	-0.0396666	0.124936	0.750868	0.608198	3
ENSG00000213398	16	LCAT	67973653	rs1134760	16	67964203	C	T	0.163383	-0.0171425	0.0539511	0.75068	0.227677	0.0337947	1.61623e-11	-0.0752931	0.237227	0.750949	0.120535	15
ENSG00000133048	1	CHI3L1	203148059	rs10399931	1	203156080	C	T	0.757561	-0.0148127	0.0466989	0.751093	0.217118	0.0277957	5.66432e-15	-0.0682242	0.215263	0.751293	0.113857	4
ENSG00000118197	1	DDX59	200593024	rs12061556	1	200650239	C	G	0.424663	0.0128489	0.0405734	0.751484	0.262836	0.0221662	1.96734e-32	0.0488856	0.154423	0.75157	0.679057	12
ENSG00000225731	21	AP001627.1	44153704	rs10451855	21	44161233	G	A	0.25707	-0.0144816	0.0457717	0.751708	0.414185	0.051781	1.25656e-15	-0.0349641	0.110597	0.751896	0.551082	3
ENSG00000186638	9	KIF24	34252379	rs4879782	9	34372873	C	G	0.210489	0.0155867	0.0492695	0.751732	0.316876	0.0388373	3.37618e-16	0.0491886	0.155602	0.751913	0.474071	8
ENSG00000223745	1	RP4-717I23.3	93727743	rs2815410	1	93658382	T	C	0.816522	0.0162874	0.0515415	0.751999	0.689648	0.0322447	1.73014e-101	0.023617	0.0747441	0.752024	0.151134	17
ENSG00000233527	19	AC092295.7	37063972	rs34642314	19	37209866	C	T	0.138346	0.0183211	0.0579251	0.751782	0.446171	0.0688865	9.36276e-11	0.041063	0.129982	0.752069
ENSG00000187715	3	KBTBD12	127634075	rs6439096	3	127631264	A	C	0.0750977	-0.0241162	0.0763854	0.752217	-0.170589	0.0246185	4.2291e-12	0.14137	0.448239	0.752465
ENSG00000085721	16	RRN3	15153879	rs11551276	16	15155407	A	G	0.0983135	-0.0214683	0.0682062	0.752948	0.447658	0.0428533	1.52377e-25	-0.0479569	0.152431	0.753055	0.1715	4
ENSG00000100336	22	APOL4	36585172	rs9610445	22	36597744	C	A	0.102087	-0.0208501	0.0662809	0.753087	-0.842524	0.0589871	2.78583e-46	0.0247472	0.0786885	0.753145	0.887744	6
ENSG00000180104	5	EXOC3	443273	rs2247114	5	475104	G	A	0.879198	0.0195245	0.0621325	0.753338	-0.50648	0.0328998	1.77872e-53	-0.0385494	0.122701	0.753389	0.0556823	17
ENSG00000182957	13	SPATA13	24553944	rs9511176	13	24853948	G	T	0.942961	0.0265717	0.0846354	0.753555	-0.387344	0.070901	4.67722e-08	-0.0685997	0.218862	0.753948
ENSG00000114473	3	IQCG	197615946	rs76437467	3	197590529	G	T	0.109703	0.0202415	0.0645162	0.753717	0.343536	0.0521475	4.46477e-11	0.058921	0.188013	0.753986	0.565853	11
ENSG00000213221	9	DNLZ	139253932	rs3812561	9	139270876	A	G	0.0306888	-0.0367503	0.117651	0.754762	1.62419	0.0838037	1.11921e-83	-0.0226268	0.0724461	0.754792	0.749687	3
ENSG00000272010	8	CTD-3025N20.3	66504085	rs16932245	8	66510045	C	A	0.396052	0.01275	0.0408	0.754659	-0.343891	0.0380398	1.56267e-19	-0.0370757	0.118713	0.754802	0.104693	4
ENSG00000103811	15	CTSH	79213400	rs1036938	15	79237247	G	C	0.703142	-0.0136927	0.0438344	0.754757	0.47538	0.0431189	2.8997e-28	-0.0288037	0.0922462	0.754852	0.729141	9
ENSG00000230555	10	RP11-517P14.2	43916186	rs72785256	10	43880649	A	G	0.119802	0.0193895	0.0621553	0.755077	-0.323227	0.030655	5.41256e-26	-0.0599873	0.19238	0.75518	0.638911	7
ENSG00000250317	4	SMIM20	25863452	rs2305670	4	25915858	A	C	0.257427	-0.0143074	0.0458789	0.755153	-0.415063	0.02256	1.35748e-75	0.0344704	0.110551	0.755188	0.28825	9
ENSG00000133789	11	SWAP70	9685624	rs12223505	11	9691765	T	G	0.641397	0.01302	0.0417525	0.755163	-0.175741	0.0253666	4.2671e-12	-0.0740863	0.23782	0.755404	0.212556	8
ENSG00000141956	21	PRDM15	43218385	rs35079426	21	43263742	A	G	0.208538	-0.0152628	0.0490965	0.755896	0.712666	0.0482827	2.64208e-49	-0.0214165	0.0689066	0.755949	0.0437424	14
ENSG00000032742	13	IFT88	21140585	rs9509307	13	21205192	A	G	0.734579	0.0140508	0.0452027	0.755922	-0.455959	0.0329349	1.37773e-43	-0.0308159	0.0991626	0.755982	0.0206354	11
ENSG00000182718	15	ANXA2	60639333	rs8033800	15	60689179	A	T	0.602867	-0.0127271	0.0410085	0.756293	0.141761	0.0234534	1.50002e-09	-0.0897786	0.28966	0.756603
ENSG00000251364	11	CTD-2516F10.2	7448497	rs4370912	11	7533228	G	A	0.473171	-0.0124722	0.0402219	0.756497	-0.174279	0.030391	9.77701e-09	0.0715646	0.231127	0.756841
ENSG00000175221	19	MED16	867962	rs2365703	19	892615	G	A	0.536983	-0.0124477	0.0402869	0.757338	-0.337318	0.0257908	4.34126e-39	0.036902	0.119466	0.757405	0.740347	7
ENSG00000261625	11	RP11-554A11.4	68768233	rs11600377	11	68785803	G	A	0.262903	-0.0140671	0.0455317	0.757358	-0.360418	0.0436334	1.45507e-16	0.03903	0.126419	0.757522	0.0602038	10
ENSG00000011295	17	TTC19	15902694	rs16959544	17	16058348	G	A	0.0251338	0.0388288	0.126114	0.758169	-0.462498	0.0623473	1.1882e-13	-0.0839545	0.272915	0.75837	0.156418	5
ENSG00000131143	16	COX4I1	85832239	rs111612910	16	85798352	T	C	0.0208844	-0.0423018	0.137329	0.758057	-0.268288	0.0457295	4.44158e-09	0.157673	0.512577	0.75838
ENSG00000232022	1	RP5-1109J22.1	46897801	rs927898	1	46888579	T	C	0.604676	-0.0125954	0.0409258	0.758263	-0.258261	0.0333708	1.00103e-14	0.04877	0.158592	0.758448	0.735997	11
ENSG00000055211	6	GINM1	149887430	rs3734295	6	149915053	T	C	0.327369	0.0131361	0.0427624	0.7587	-0.266444	0.0259084	8.31467e-25	-0.0493015	0.160565	0.758804	0.775273	11
ENSG00000188295	1	ZNF669	247263264	rs4925692	1	247267274	A	C	0.330073	-0.0131029	0.0427037	0.758971	0.286357	0.0374352	2.01923e-14	-0.0457572	0.149247	0.759158	0.660743	8
ENSG00000234684	20	SDCBP2-AS1	1306049	rs79030119	20	1299453	A	G	0.0401703	0.0308532	0.100621	0.759126	-0.576098	0.0968179	2.67614e-09	-0.0535555	0.174891	0.759436
ENSG00000001630	7	CYP51A1	91741465	rs28927678	7	91715662	T	C	0.390719	-0.0125732	0.0410801	0.759555	-0.566353	0.0422938	6.83279e-41	0.0222003	0.0725534	0.759616	0.78703	10
ENSG00000145147	4	SLIT2	20254883	rs593770	4	20201089	C	T	0.707202	0.0134448	0.0439381	0.759609	-0.256787	0.0380886	1.56399e-11	-0.0523578	0.171283	0.759849	0.425907	7
ENSG00000124713	6	GNMT	42928496	rs2395943	6	42940673	G	A	0.587873	-0.0124658	0.0408428	0.760204	-0.522321	0.0352006	8.26753e-50	0.0238662	0.0782114	0.760252	0.236901	12
ENSG00000049541	7	RFC2	73645829	rs1805395	7	73663362	C	T	0.0466687	-0.0292799	0.0959131	0.760157	-0.453077	0.0677141	2.21604e-11	0.0646246	0.211913	0.760398
ENSG00000197362	7	ZNF786	148766735	rs3927307	7	148774869	T	C	0.643157	-0.0127299	0.0417035	0.760177	0.203831	0.0294753	4.66802e-12	-0.0624532	0.204798	0.760404	0.956645	4
ENSG00000171747	19	LGALS4	39292311	rs862455	19	39338142	G	A	0.691876	-0.0132267	0.0433404	0.760228	-0.227287	0.0394913	8.64553e-09	0.0581938	0.190954	0.760554
ENSG00000167325	11	RRM1	4115937	rs54816	11	4140229	C	T	0.597742	0.0124214	0.0408048	0.760815	-0.215562	0.0244376	1.13519e-18	-0.0576233	0.189408	0.760953	0.854004	8
ENSG00000183793	16	NPIPA5	15457516	rs3198697	16	15129940	T	C	0.409353	-0.0123823	0.0406975	0.760936	0.823714	0.0489409	1.45165e-63	-0.0150323	0.0494154	0.760974	0.00170894	19
ENSG00000183426	16	NPIPA1	15016659	rs3198697	16	15129940	T	C	0.409353	-0.0123823	0.0406975	0.760936	-0.614566	0.0430246	2.7509e-46	0.020148	0.0662365	0.760988	0.000705658	11
ENSG00000179889	16	PDXDC1	15068448	rs3198697	16	15129940	T	C	0.409353	-0.0123823	0.0406975	0.760936	-0.268111	0.0303417	9.88747e-19	0.0461835	0.151883	0.761073	0.0105887	10
ENSG00000254852	16	NPIPA2	14841923	rs3198697	16	15129940	T	C	0.409353	-0.0123823	0.0406975	0.760936	0.285506	0.0483911	3.63563e-09	-0.0433697	0.142735	0.761243	0.00352916	4
ENSG00000227057	6	WDR46	33246885	rs213205	6	33241135	C	T	0.520632	0.012894	0.042479	0.761481	0.0886123	0.01528	6.66155e-09	0.14551	0.480037	0.761796	0.0637137	4
ENSG00000112249	6	ASCC3	100956070	rs9485415	6	101279459	T	C	0.0517137	0.0276209	0.0910994	0.76174	-0.414814	0.0428864	3.95054e-22	-0.0665862	0.219723	0.761854	0.112545	6
ENSG00000117305	1	HMGCL	24128375	rs11591202	1	24102080	C	A	0.336161	-0.0127986	0.0422134	0.761746	0.125295	0.0166259	4.84093e-14	-0.102148	0.337185	0.761933	0.096172	4
ENSG00000163171	2	CDC42EP3	37869032	rs59984376	2	37903112	C	T	0.0673496	0.0243396	0.0804201	0.762153	-0.348433	0.0536641	8.42286e-11	-0.0698545	0.231056	0.762402
ENSG00000145365	4	TIFA	113195698	rs10026870	4	113174700	T	C	0.267719	0.0136355	0.0451874	0.762839	0.272188	0.0385125	1.57715e-12	0.0500959	0.166167	0.763049
ENSG00000237886	9	RP11-611D20.2	139440664	rs3013306	9	139440845	A	G	0.646134	-0.0126437	0.0419267	0.762983	-0.312742	0.0418787	8.15469e-14	0.0404285	0.134171	0.76317	0.195369	5
ENSG00000179673	17	RPRML	45055523	rs2317995	17	45063486	C	T	0.748135	-0.0139289	0.0462479	0.763278	0.503773	0.0449686	3.95202e-29	-0.0276492	0.0918362	0.763361	0.430378	17
ENSG00000033327	11	GAB2	77926343	rs2292572	11	78052864	T	G	0.163115	0.0163288	0.0543253	0.763739	0.295543	0.0372275	2.0409e-15	0.0552502	0.183947	0.763903	0.939533	8
ENSG00000138131	10	LOXL4	100007447	rs34494334	10	99969475	C	A	0.204744	0.0149444	0.049727	0.763772	0.313754	0.0461259	1.03089e-11	0.0476309	0.158645	0.763997	0.0132471	3
ENSG00000197265	8	GTF2E2	30435835	rs62505308	8	30484054	C	T	0.425891	0.0121872	0.0405531	0.763776	0.119225	0.0189904	3.42561e-10	0.10222	0.340529	0.764039	0.0752248	4
ENSG00000186230	19	ZNF749	57946697	rs11665675	19	57939619	T	C	0.53438	-0.0120398	0.0401369	0.764202	0.751661	0.0359763	6.17156e-97	-0.0160176	0.0534031	0.764225	0.598308	15
ENSG00000103051	16	COG4	70514471	rs7204583	16	70553382	C	G	0.426763	0.01214	0.0404759	0.764228	-0.238307	0.0213017	4.70785e-29	-0.0509427	0.169909	0.764312	0.0398051	10
ENSG00000155792	8	DEPTOR	120885957	rs2176750	8	120937700	C	T	0.245201	-0.0139013	0.0463278	0.76413	0.195222	0.0298767	6.39255e-11	-0.0712076	0.237558	0.764369	0.571794	4
ENSG00000254343	8	RP11-760H22.2	121064419	rs2176750	8	120937700	C	T	0.245201	-0.0139013	0.0463278	0.76413	0.189712	0.0324724	5.14985e-09	-0.0732758	0.244523	0.76443	0.549531	3
ENSG00000183826	6	BTBD9	38136227	rs2235711	6	38148770	T	C	0.746254	0.0138721	0.0463374	0.764658	0.315806	0.0309498	1.90623e-24	0.043926	0.146791	0.764755	0.624893	9
ENSG00000130764	1	LRRC47	3696784	rs8520	1	3697137	T	G	0.320624	0.0128595	0.0430498	0.765159	-0.146976	0.0226853	9.23925e-11	-0.0874939	0.293215	0.765401	0.725719	4
ENSG00000115145	2	STAM2	152973315	rs12693174	2	152806131	T	C	0.25551	-0.0138171	0.0462693	0.765227	0.121554	0.0217359	2.24062e-08	-0.11367	0.38119	0.765552	0.663478	8
ENSG00000167468	19	GPX4	1103936	rs4806970	19	1099069	A	G	0.229711	-0.014229	0.0476777	0.765367	0.209401	0.0290009	5.18008e-13	-0.067951	0.227881	0.765561	0.513668	3
ENSG00000034971	1	MYOC	171604557	rs171000	1	171598082	T	G	0.61286	-0.012275	0.0411377	0.765408	0.175137	0.0271519	1.11662e-10	-0.070088	0.23514	0.76565
ENSG00000198742	7	SMURF1	98625061	rs6947811	7	98536944	A	G	0.506319	0.0119638	0.0401585	0.765769	-0.210695	0.0281124	6.64383e-14	-0.0567826	0.190751	0.765948	0.122269	3
ENSG00000070413	22	DGCR2	19023795	rs73158837	22	19076797	A	C	0.194702	-0.0151927	0.0510509	0.766009	0.517852	0.0373199	8.85149e-44	-0.0293379	0.0986047	0.766061	0.182072	10
ENSG00000174021	1	GNG5	84964008	rs6684882	1	84948165	G	A	0.0964094	-0.0201581	0.0677669	0.766113	0.31469	0.0311047	4.63792e-24	-0.064057	0.215438	0.766212	0.0659067	8
ENSG00000185043	15	CIB1	90773207	rs10153004	15	90785060	T	C	0.16112	-0.0161449	0.0543354	0.766364	-0.345245	0.0304377	8.0631e-30	0.0467636	0.157436	0.766442	0.406759	9
ENSG00000166548	16	TK2	66541906	rs7193473	16	66600479	A	G	0.110289	-0.0188272	0.0633546	0.766336	-0.250486	0.0412809	1.29641e-09	0.0751627	0.25323	0.766607
ENSG00000180011	18	ZADH2	72907063	rs615360	18	72909795	C	T	0.512074	-0.0119006	0.0401168	0.766734	-0.224631	0.0229562	1.30337e-22	0.0529784	0.178672	0.766839	0.205304	7
ENSG00000100307	22	CBX7	39516172	rs9622960	22	39537872	A	G	0.0664143	-0.0237272	0.079953	0.766646	0.190291	0.0318144	2.21396e-09	-0.124689	0.420679	0.766925
ENSG00000101557	18	USP14	158383	rs72856253	18	208512	T	C	0.257801	0.0136495	0.0460577	0.766959	-0.190743	0.0220202	4.62893e-18	-0.0715596	0.241606	0.76709	0.433552	4
ENSG00000234336	7	JAZF1-AS1	28219941	rs6962289	7	28161379	A	C	0.636965	0.0123341	0.0416254	0.766992	0.331392	0.0421588	3.82382e-15	0.0372191	0.125697	0.767153	0.0917831	12
ENSG00000166164	16	BRD7	50347398	rs72786267	16	50361170	C	T	0.23663	-0.013997	0.047257	0.767086	-0.188771	0.0273831	5.43619e-12	0.074148	0.250571	0.767294
ENSG00000160392	19	C19orf47	40825443	rs10418932	19	40800288	C	T	0.147102	-0.0166475	0.0562189	0.767139	0.189347	0.0250273	3.86067e-14	-0.0879206	0.297137	0.767312	0.941745	4
ENSG00000229367	1	HMGN2P19	229706279	rs11805194	1	229631734	C	T	0.213575	0.0146216	0.0494713	0.767568	0.6773	0.0524849	4.23626e-38	0.0215881	0.0730611	0.767627	0.111278	6
ENSG00000110514	11	MADD	47290712	rs35233100	11	47306630	T	C	0.0630225	-0.0244839	0.0828521	0.767602	-0.448401	0.0656691	8.59923e-12	0.0546027	0.184945	0.767813
ENSG00000260404	4	RP11-384K6.6	119512928	rs10022024	4	119511022	G	T	0.373617	0.0121894	0.0413099	0.767938	-0.437174	0.0266409	1.62576e-60	-0.0278823	0.0945083	0.767975	0.396823	16
ENSG00000168028	3	RPSA	39448180	rs3772143	3	39448581	G	T	0.506234	0.0118412	0.0401737	0.768184	-0.275539	0.0200144	4.02365e-43	-0.0429747	0.145834	0.768236	0.214318	9
ENSG00000071894	8	CPSF1	145618444	rs12548842	8	145602166	T	C	0.357626	-0.0122897	0.0417151	0.768291	-0.763563	0.0211644	5.07413e-285	0.0160952	0.054634	0.768299	0.00450973	11
ENSG00000125744	19	RTN2	45988547	rs1573606	19	45996056	A	G	0.564557	0.0119254	0.0405285	0.768569	0.131433	0.017447	4.9482e-14	0.0907337	0.308594	0.76874	0.766838	4
ENSG00000168306	3	ACOX2	58490863	rs4681863	3	58521124	G	A	0.935176	0.024161	0.0821268	0.768612	0.381553	0.0456909	6.78386e-17	0.0633228	0.215377	0.768751	0.0795134	5
ENSG00000203506	3	RBMS3-AS2	29657466	rs11129368	3	29640134	G	T	0.22871	-0.014081	0.0478805	0.768691	0.388699	0.0376583	5.62007e-25	-0.036226	0.123231	0.768783	0.287598	6
ENSG00000144460	2	NYAP2	226265364	rs16866353	2	225793868	G	A	0.637396	0.0122335	0.0416195	0.768806	0.402454	0.0391952	9.82827e-25	0.0303973	0.103457	0.768898	0.472642	3
ENSG00000273301	2	RP11-314B1.2	226563230	rs16866353	2	225793868	G	A	0.637396	0.0122335	0.0416195	0.768806	0.374849	0.0386916	3.38685e-22	0.0326358	0.111081	0.76891	0.472478	3
ENSG00000228206	2	AC016717.1	226562970	rs16866353	2	225793868	G	A	0.637396	0.0122335	0.0416195	0.768806	0.377282	0.040251	7.03486e-21	0.0324253	0.110368	0.768917
ENSG00000232434	9	C9orf172	139738867	rs35601360	9	139743637	T	TG	0.720617	0.0131092	0.0446118	0.768872	-0.352297	0.0331294	2.07111e-26	-0.0372106	0.12668	0.768958	0.513995	9
ENSG00000149503	11	INCENP	61891445	rs1792942	11	61898561	A	G	0.638992	0.0123018	0.0418392	0.768739	-0.134723	0.0212279	2.20275e-10	-0.0913118	0.31089	0.768979
ENSG00000169442	1	CD52	26644448	rs2276712	1	26627478	C	T	0.767063	-0.0138614	0.0471769	0.768897	0.418115	0.0491074	1.67599e-17	-0.0331521	0.1129	0.769031	0.0516534	6
ENSG00000183134	11	PTGDR2	60618413	rs2074421	11	60610056	C	G	0.111571	0.0187488	0.0638633	0.769081	-0.61465	0.068863	4.42919e-19	-0.0305032	0.103958	0.769202	0.166304	4
ENSG00000139428	12	MMAB	109991542	rs2270374	12	110029186	A	G	0.179744	0.0153583	0.0523354	0.769171	-0.273874	0.0320417	1.25864e-17	-0.056078	0.191206	0.769303	0.361422	14
ENSG00000168329	3	CX3CR1	39304985	rs7612064	3	39447674	T	C	0.321011	0.0126655	0.0431641	0.769198	0.265407	0.0296212	3.24557e-19	0.047721	0.162721	0.769316	0.0579152	10
ENSG00000167972	16	ABCA3	2325882	rs17135889	16	2387260	A	G	0.123225	-0.0180221	0.0614076	0.769152	-0.250951	0.0453575	3.15279e-08	0.0718152	0.245044	0.769468
ENSG00000160396	19	HIPK4	40885178	rs4803325	19	40823587	G	T	0.479716	0.0117424	0.0400154	0.76918	0.158228	0.0288775	4.27051e-08	0.0742119	0.25326	0.769501
ENSG00000145919	5	BOD1	173034517	rs72824205	5	173046388	T	G	0.0602114	-0.0250249	0.0853378	0.769334	-0.22219	0.0313794	1.43371e-12	0.112628	0.384405	0.769527
ENSG00000160305	21	DIP2A	47878812	rs2073380	21	47863757	C	A	0.213168	-0.0143634	0.0490218	0.769522	0.24981	0.0334178	7.69878e-14	-0.0574973	0.196387	0.769694	0.406235	11
ENSG00000137501	11	SYTL2	85405267	rs597480	11	85436868	C	G	0.641173	0.012168	0.0415643	0.769711	0.393572	0.0247568	6.59054e-57	0.0309168	0.105626	0.76975	0.0684575	12
ENSG00000149150	11	SLC43A1	57252007	rs11229042	11	57252862	T	C	0.0719296	-0.0222835	0.0763223	0.770313	0.227393	0.0363359	3.89754e-10	-0.0979955	0.336006	0.770555	0.879583	4
ENSG00000267939	19	CTD-2325M2.1	8073613	rs11881424	19	8003149	T	G	0.221244	-0.0141153	0.0483586	0.770371	-0.348735	0.0549146	2.14616e-10	0.0404757	0.138815	0.770608	0.993466	3
ENSG00000261098	11	RP11-819C21.1	107182858	rs661889	11	107257389	C	T	0.78385	-0.0143847	0.0493491	0.770678	0.317205	0.0425387	8.86083e-14	-0.0453483	0.155694	0.770848	0.0648338	8
ENSG00000197594	6	ENPP1	132129156	rs6941750	6	132093691	A	C	0.218384	-0.0140741	0.0482906	0.77071	0.295784	0.0379505	6.49508e-15	-0.0475824	0.163377	0.770866
ENSG00000267470	19	ZNF571-AS1	38039816	rs10417503	19	37842735	C	T	0.154763	0.0160565	0.055113	0.770793	0.266582	0.0452827	3.93139e-09	0.060231	0.206992	0.771065	0.330324	6
ENSG00000142583	1	SLC2A5	9095166	rs2478868	1	9127216	A	C	0.635151	0.0121543	0.0417881	0.771161	0.1791	0.0303315	3.53185e-09	0.0678632	0.233606	0.771431	0.743555	3
ENSG00000272758	3	RP11-299J3.8	122135054	rs17201246	3	122145470	A	C	0.142398	0.0166773	0.0574109	0.771442	0.538118	0.0548502	1.0128e-22	0.0309919	0.106735	0.771539	0.716223	8
ENSG00000133103	13	COG6	40229764	rs4368051	13	40258254	T	C	0.752643	0.0135103	0.0465905	0.771832	0.879943	0.0352282	1.05052e-137	0.0153536	0.0529507	0.771847	0.648787	10
ENSG00000139921	14	TMX1	51706880	rs34953083	14	51672432	G	A	0.551652	0.0116614	0.0402126	0.77182	0.251928	0.020841	1.22051e-33	0.0462886	0.159665	0.771885	0.579515	13
ENSG00000228452	1	RP5-994D16.9	43241484	rs13374373	1	43283659	A	G	0.388605	0.0121238	0.0418018	0.771793	-0.389744	0.0390423	1.81633e-23	-0.0311071	0.1073	0.771886	0.122773	12
ENSG00000165490	11	C11orf82	82611017	rs7947363	11	82620671	T	C	0.442931	-0.0116446	0.0404498	0.773441	-0.457487	0.0300849	3.20002e-52	0.0254534	0.0884332	0.77348	0.637464	12
ENSG00000197355	9	UAP1L1	139971953	rs41302685	9	139975195	T	C	0.0841797	0.0208764	0.072658	0.773865	-0.427384	0.0503432	2.07702e-17	-0.0488469	0.170104	0.77399	0.302844	6
ENSG00000122692	9	SMU1	33041762	rs13290323	9	33062291	G	A	0.41342	0.0116299	0.0405246	0.774125	-0.206547	0.0252984	3.22961e-16	-0.0563063	0.196322	0.77426	0.0144784	10
ENSG00000176209	8	SMIM19	42396298	rs2974359	8	42434194	C	T	0.611712	0.0117701	0.0410395	0.774267	-0.408765	0.0235041	9.61259e-68	-0.0287943	0.100412	0.774296	0.538195	13
ENSG00000196811	2	CHRNG	233404437	rs12466358	2	233397525	G	T	0.249775	0.0132438	0.0462222	0.774476	0.536811	0.0357833	7.15234e-51	0.0246713	0.0861209	0.774516	0.118425	8
ENSG00000135902	2	CHRND	233390703	rs12466358	2	233397525	G	T	0.249775	0.0132438	0.0462222	0.774476	0.264708	0.0331071	1.29052e-15	0.0500317	0.174728	0.774617	0.197698	6
ENSG00000223509	15	RP11-632K20.7	32812049	rs56714246	15	32950759	C	T	0.100551	0.0189574	0.0663353	0.775045	0.461194	0.0722165	1.69983e-10	0.041105	0.143978	0.775264
ENSG00000100129	22	EIF3L	38244875	rs3026645	22	38375839	G	C	0.0571007	0.0244856	0.0857355	0.77519	0.287256	0.0497445	7.71246e-09	0.0852396	0.298829	0.775456	0.218905	3
ENSG00000237975	1	FLG-AS1	152140601	rs7545406	1	152193286	T	G	0.60297	-0.0117853	0.0413356	0.775558	-0.677772	0.0433851	5.13696e-55	0.0173883	0.0609976	0.775594	0.185421	14
ENSG00000180185	16	FAHD1	1876968	rs1742446	16	1918125	G	T	0.855977	0.0161909	0.0568234	0.775695	-0.826091	0.0332031	1.22699e-136	-0.0195994	0.0687904	0.775709	0.738699	20
ENSG00000143631	1	FLG	152274651	rs7545406	1	152193286	T	G	0.60297	-0.0117853	0.0413356	0.775558	-0.330291	0.0505137	6.20783e-11	0.0356816	0.125268	0.775765	0.717784	3
ENSG00000186184	13	POLR1D	28194903	rs10492487	13	28199368	A	T	0.12037	-0.0175381	0.0616547	0.77606	0.503573	0.0293021	3.40563e-66	-0.0348273	0.122451	0.77609	0.0273868	6
ENSG00000120860	12	CCDC53	102406705	rs11111162	12	102489302	G	A	0.215769	-0.0138624	0.0487572	0.77617	-0.397799	0.0290563	1.15494e-42	0.0348478	0.122594	0.776216	0.203556	11
ENSG00000177556	5	ATOX1	151121877	rs2964589	5	151118189	T	G	0.72853	0.0128531	0.0452173	0.776217	0.16839	0.025504	4.04331e-11	0.0763294	0.268776	0.776419	0.429772	6
ENSG00000150750	11	C11orf53	111126707	rs10891243	11	111154350	C	T	0.283208	0.0126065	0.0443838	0.776385	0.322389	0.0509645	2.51986e-10	0.0391034	0.13781	0.776604
ENSG00000141391	18	SLMO1	12407895	rs34620743	18	12438519	G	C	0.140825	-0.0164462	0.0579609	0.776605	0.392948	0.050301	5.63213e-15	-0.0418534	0.1476	0.776748	0.738554	8
ENSG00000267199	18	RP11-861E21.2	12438889	rs34620743	18	12438519	G	C	0.140825	-0.0164462	0.0579609	0.776605	0.417089	0.059213	1.86971e-12	-0.0394309	0.139078	0.776781	0.568499	8
ENSG00000172403	4	SYNPO2	119809996	rs79296837	4	119914078	T	C	0.112743	0.0180485	0.0635861	0.77653	0.201322	0.0347254	6.72923e-09	0.0896499	0.316221	0.776791
ENSG00000262165	17	RP11-81A22.5	4704454	rs11652445	17	4704940	C	T	0.0840351	0.0205835	0.0726413	0.776902	-0.69089	0.074091	1.11106e-20	-0.0297927	0.10519	0.777003	0.0489356	10
ENSG00000100568	14	VTI1B	68113792	rs11622441	14	68115459	C	T	0.141118	0.0163372	0.0577913	0.777412	0.247365	0.0331372	8.33844e-14	0.0660449	0.233795	0.777567	0.695849	3
ENSG00000237372	9	RP11-316P17.2	92316566	rs10908907	9	92249584	A	G	0.253479	0.0130656	0.0463389	0.777976	-0.225131	0.0317574	1.35007e-12	-0.0580355	0.205994	0.778147
ENSG00000255158	11	RP11-754B17.1	665910	rs72844713	11	606770	T	C	0.0771251	0.0210708	0.0747735	0.778101	-0.397911	0.0726695	4.35974e-08	-0.0529535	0.188164	0.778386	0.590007	3
ENSG00000154222	1	CC2D1B	52811395	rs7513934	1	52818188	A	G	0.515976	0.0112839	0.0401087	0.778456	0.145457	0.0163909	7.04038e-19	0.0775755	0.275881	0.778563	0.511841	7
ENSG00000100399	22	CHADL	41625517	rs117018441	22	41553917	T	G	0.0227182	-0.0376104	0.133897	0.778795	1.07583	0.118277	9.3836e-20	-0.0349594	0.124519	0.778897	0.703643	8
ENSG00000117408	1	IPO13	44412611	rs2906596	1	44426948	A	G	0.933941	-0.022332	0.0795763	0.77899	0.222945	0.0359693	5.71136e-10	-0.100168	0.357298	0.77921
ENSG00000132141	17	CCT6B	33254878	rs234834	17	33186925	G	A	0.373506	-0.0116122	0.0413943	0.779073	-0.184224	0.0266779	5.00314e-12	0.063033	0.224881	0.779251	0.66175	6
ENSG00000196196	9	HRCT1	35906189	rs79284865	9	35906519	A	G	0.229577	0.0134	0.0478266	0.77934	-0.345968	0.0480223	5.8335e-13	-0.0387319	0.138344	0.779503
ENSG00000107551	10	RASSF4	45454855	rs72780658	10	45458125	T	C	0.101943	0.0187191	0.0669578	0.77981	-0.39205	0.0422336	1.64927e-20	-0.0477467	0.170866	0.779908	0.701835	4
ENSG00000224812	10	TMEM72-AS1	45306472	rs72780658	10	45458125	T	C	0.101943	0.0187191	0.0669578	0.77981	-0.57979	0.0736108	3.36878e-15	-0.032286	0.115559	0.779946
ENSG00000237399	10	PITRM1-AS1	3183824	rs7080240	10	3169803	T	C	0.480915	-0.0111896	0.0400737	0.780073	-0.340102	0.0331098	9.42891e-25	0.0329007	0.117872	0.780151	0.731085	12
ENSG00000116199	1	FAM20B	178994939	rs72707281	1	178988142	C	T	0.161527	0.0151556	0.0542831	0.780096	0.160861	0.0283969	1.47247e-08	0.0942155	0.337863	0.780354
ENSG00000215845	1	TSTD1	161007421	rs10908821	1	161008535	G	C	0.123987	0.0169466	0.0608737	0.780714	0.283676	0.0410197	4.65891e-12	0.0597393	0.214763	0.780886	0.373382	4
ENSG00000153560	3	UBP1	33429828	rs590497	3	33442975	C	T	0.816918	-0.0143154	0.0516168	0.781518	-0.261689	0.0354288	1.50921e-13	0.0547039	0.197384	0.781669	0.0417384	3
ENSG00000153558	3	FBXL2	33318517	rs590497	3	33442975	C	T	0.816918	-0.0143154	0.0516168	0.781518	-0.284004	0.0424181	2.15161e-11	0.0504056	0.181903	0.781702	0.153003	5
ENSG00000182586	21	LINC00334	46654255	rs75493996	21	46712398	A	G	0.0669553	-0.022071	0.0795602	0.781462	0.46865	0.0814136	8.59215e-09	-0.0470948	0.169962	0.78171
ENSG00000272047	6	GTF2H5	158589384	rs62437115	6	158589655	G	C	0.435523	-0.0111983	0.0404619	0.781964	0.161923	0.0225529	6.98596e-13	-0.0691582	0.250069	0.782121
ENSG00000154252	2	GAL3ST2	242716240	rs10755057	2	242710662	G	T	0.501076	-0.0110872	0.0400908	0.782125	0.525729	0.0453332	4.2678e-31	-0.0210892	0.0762792	0.782184	0.186189	8
ENSG00000196793	10	ZNF239	44051792	rs7079328	10	44049745	T	C	0.131692	-0.0165091	0.0597042	0.782153	0.267241	0.0371765	6.55398e-13	-0.0617761	0.223575	0.78231
ENSG00000162402	1	USP24	55532032	rs487230	1	55541174	G	A	0.756317	-0.0129684	0.0469021	0.782164	0.125908	0.0197727	1.91791e-10	-0.102999	0.372862	0.782365	0.68106	5
ENSG00000204348	6	DXO	31937587	rs45531831	6	31938120	T	C	0.0275457	-0.0337521	0.122935	0.783661	-0.935522	0.0905381	5.00175e-25	0.0360784	0.131454	0.783735	0.442232	11
ENSG00000110628	11	SLC22A18	2920951	rs367035	11	2923826	G	A	0.4364	0.0110792	0.0403737	0.783763	-0.349918	0.0297743	6.86709e-32	-0.0316623	0.115412	0.783822	0.044596	6
ENSG00000234456	7	MAGI2-AS3	79082198	rs6974444	7	79108124	C	T	0.431348	0.0111033	0.0404838	0.783883	0.20272	0.0365609	2.94421e-08	0.0547716	0.199947	0.784138	0.958843	3
ENSG00000143499	1	SMYD2	214454445	rs7544984	1	214466932	A	G	0.446688	-0.0113321	0.0413414	0.784	0.165	0.0300665	4.06881e-08	-0.0686794	0.250866	0.784262
ENSG00000135709	16	KIAA0513	85061375	rs7201736	16	85071126	G	A	0.315021	0.0118088	0.0430895	0.784043	0.176979	0.0295336	2.06686e-09	0.0667243	0.243727	0.784264	0.610075	7
ENSG00000259433	15	CTD-2651B20.4	45622407	rs1145086	15	45654327	G	A	0.368881	0.0113172	0.0414087	0.784619	-0.399252	0.0434909	4.30543e-20	-0.028346	0.103762	0.784712	0.318443	11
ENSG00000087157	17	PGS1	76374721	rs2271613	17	76423097	A	G	0.726348	-0.0122457	0.0448412	0.784784	0.140849	0.0252911	2.56047e-08	-0.086942	0.318746	0.785036	0.0690428	5
ENSG00000090263	7	MRPS33	140705854	rs801155	7	140767950	G	A	0.902906	-0.0186558	0.0684103	0.78508	0.17078	0.0268345	1.96331e-10	-0.109239	0.400943	0.785273	0.0814216	7
ENSG00000142453	19	CARM1	10982189	rs2304088	19	11027626	A	C	0.296329	-0.0120143	0.0440715	0.785154	0.169473	0.0240389	1.78996e-12	-0.0708921	0.260245	0.78531	0.134732	3
ENSG00000273344	7	PAXIP1-AS1	154795158	rs2316540	7	154739907	G	A	0.58807	0.0111081	0.0408041	0.785445	-0.276231	0.0275639	1.22674e-23	-0.0402131	0.147772	0.785522	0.400685	6
ENSG00000127463	1	EMC1	19542158	rs10799734	1	19519782	T	C	0.421601	-0.0110768	0.0407492	0.785753	-0.302987	0.0272202	8.86911e-29	0.0365587	0.134532	0.785816	0.146574	11
ENSG00000187535	16	IFT140	1560428	rs2076444	16	1592087	C	T	0.18223	-0.014053	0.0518033	0.786178	0.267884	0.0316323	2.48168e-17	-0.0524593	0.193479	0.786286	0.745114	18
ENSG00000135249	7	RINT1	105172532	rs113947297	7	105188996	A	G	0.0353424	-0.0289298	0.106699	0.786287	0.404392	0.0670656	1.64162e-09	-0.071539	0.264117	0.786498
ENSG00000168404	16	MLKL	74705753	rs9932977	16	74735148	A	G	0.575784	-0.0109632	0.0404885	0.786566	0.249146	0.0280525	6.60044e-19	-0.0440031	0.162585	0.786662	0.638835	3
ENSG00000197646	9	PDCD1LG2	5510545	rs16923189	9	5510644	G	A	0.291927	-0.0118545	0.0438853	0.787064	0.380634	0.0419468	1.14514e-19	-0.0311441	0.115346	0.787156	0.546745	6
ENSG00000213707	22	HMGB1P10	26956492	rs9613214	22	26958342	A	G	0.415163	0.0110126	0.0408584	0.787521	0.579449	0.040725	6.11334e-46	0.0190053	0.0705252	0.787558	0.0419514	5
ENSG00000175348	11	TMEM9B	8968841	rs76060406	11	9026949	C	T	0.0793003	0.0201119	0.0746784	0.787689	-0.39692	0.0358385	1.65425e-28	-0.0506699	0.1882	0.78775	0.791176	13
ENSG00000238078	1	RP11-295M18.2	221002597	rs11118620	1	221028508	C	T	0.291884	-0.0120203	0.0446557	0.787795	0.643644	0.0475924	1.12719e-41	-0.0186754	0.0693932	0.787834	0.951712	11
ENSG00000272823	1	RP11-295M18.6	221002018	rs11118620	1	221028508	C	T	0.291884	-0.0120203	0.0446557	0.787795	0.657643	0.049567	3.56106e-40	-0.0182778	0.0679166	0.787836	0.953394	11
ENSG00000257551	1	HLA-AS1	221006105	rs11118620	1	221028508	C	T	0.291884	-0.0120203	0.0446557	0.787795	0.541064	0.0513056	5.30573e-26	-0.022216	0.08256	0.787861	0.936396	9
ENSG00000269386	19	RAB11B-AS1	8439257	rs754671	19	8458960	T	C	0.702512	-0.0117421	0.0436662	0.788003	-0.226713	0.037847	2.09509e-09	0.0517928	0.1928	0.78821	0.174784	7
ENSG00000253716	8	RP13-582O9.5	144362331	rs6651419	8	144376492	A	G	0.464965	0.0107702	0.0401278	0.788393	-0.630141	0.0375975	4.76997e-63	-0.0170917	0.0636888	0.78842	0.0353782	14
ENSG00000203705	1	TATDN3	212965170	rs3768554	1	213031408	C	T	0.0332616	0.0297915	0.11097	0.788343	-0.332604	0.0443706	6.5773e-14	-0.0895705	0.333854	0.788474
ENSG00000112078	6	KCTD20	36410544	rs626516	6	36465380	T	C	0.781397	-0.0129951	0.0484505	0.788535	0.164302	0.0293624	2.19789e-08	-0.0790928	0.295225	0.788771
ENSG00000255326	11	CTD-2530H12.4	75294241	rs2511005	11	75307363	G	T	0.674497	-0.0114407	0.0426862	0.788686	-0.397789	0.055549	8.00634e-13	0.0287607	0.107384	0.788829	0.79627	6
ENSG00000165555	14	NOXRED1	77860364	rs2193595	14	77845121	G	A	0.456439	0.0107433	0.0401887	0.789222	-0.312981	0.0474256	4.12812e-11	-0.0343257	0.128511	0.78939
ENSG00000162373	1	BEND5	49193195	rs11578117	1	49219560	T	C	0.0611586	-0.0225119	0.0844249	0.789738	-0.396121	0.0494097	1.08302e-15	0.0568309	0.213247	0.789852	0.510745	3
ENSG00000164520	6	RAET1E	150204511	rs9383583	6	150212003	T	C	0.136355	0.0156636	0.0587428	0.789742	-0.330117	0.0447826	1.68657e-13	-0.0474486	0.178062	0.789875	0.414325	3
ENSG00000167280	17	ENGASE	77071021	rs61756761	17	77079576	G	A	0.0570336	0.0229786	0.0863709	0.790204	-0.460172	0.0415366	1.59136e-28	-0.0499348	0.187747	0.790263	0.59556	3
ENSG00000139508	13	SLC46A3	29274201	rs8181891	13	29289043	G	A	0.360037	0.0110363	0.0415454	0.790513	0.186733	0.0272986	7.89775e-12	0.059102	0.222653	0.790667	0.848649	5
ENSG00000144843	3	ADPRH	119298115	rs60643107	3	119298580	G	T	0.0455549	-0.0259457	0.0978232	0.790832	-0.765295	0.0787554	2.54286e-22	0.0339029	0.127872	0.790908
ENSG00000054690	14	PLEKHH1	68000018	rs753682	14	68004885	G	T	0.562799	-0.010738	0.0405038	0.790924	-0.317924	0.0315563	7.13815e-24	0.0337754	0.127445	0.790995	0.572449	6
ENSG00000261351	15	CTD-3185P2.1	66782086	rs41306345	15	66782048	T	C	0.0850521	-0.0191626	0.0722855	0.790935	-0.393229	0.062168	2.52804e-10	0.0487314	0.183987	0.791115
ENSG00000255970	12	RP11-43N5.1	68102827	rs2193045	12	68534520	G	A	0.706049	0.0115977	0.0438695	0.791497	0.421512	0.0363096	3.71724e-31	0.0275145	0.104103	0.791549	0.0329538	5
ENSG00000090266	7	NDUFB2	140390577	rs73497923	7	140638895	G	A	0.0621202	-0.0220867	0.0835989	0.791626	-0.209774	0.025283	1.06738e-16	0.105288	0.398721	0.79173	0.120992	8
ENSG00000140319	15	SRP14	40327940	rs6492926	15	40325829	G	T	0.926604	0.0199445	0.075604	0.791932	-0.325193	0.034825	9.82399e-21	-0.0613313	0.232582	0.792013	0.617521	4
ENSG00000165806	10	CASP7	115438942	rs3814231	10	115481018	T	C	0.264632	0.0120088	0.0455483	0.792049	-0.634371	0.0430224	3.30699e-49	-0.0189302	0.0718122	0.792082	0.196352	12
ENSG00000100483	14	VCPKMT	50575350	rs11157729	14	50583083	T	G	0.161787	-0.0141805	0.0538813	0.792412	-0.549774	0.0467903	7.08321e-32	0.0257933	0.0980309	0.792462	0.108396	6
ENSG00000228925	2	AC016722.4	47126414	rs13404033	2	47173359	T	C	0.18174	0.0138156	0.0524778	0.792346	-0.304115	0.046932	9.17795e-11	-0.0454289	0.172701	0.792513
ENSG00000108774	17	RAB5C	40276994	rs9903204	17	40288062	A	G	0.22571	-0.0126202	0.0479879	0.792562	0.198944	0.0191933	3.56644e-25	-0.0634359	0.241291	0.792626	0.562149	6
ENSG00000124733	6	MEA1	42979832	rs76552409	6	43182906	T	C	0.0274819	-0.0318826	0.121532	0.79306	0.713854	0.062058	1.27379e-30	-0.0446626	0.170292	0.793113	0.595564	6
ENSG00000212719	17	C17orf51	21428051	rs61323597	17	21422508	T	C	0.455326	0.0105778	0.0403352	0.793131	-0.13151	0.0221747	3.0178e-09	-0.0804334	0.307008	0.793328
ENSG00000090487	15	SPG21	65255362	rs11636409	15	65253579	G	A	0.451564	0.0105484	0.0402871	0.793453	-0.350367	0.0277624	1.63375e-36	-0.0301067	0.11501	0.793495	0.915794	8
ENSG00000226864	10	RP11-500G22.2	123687827	rs11200264	10	123685862	A	C	0.324465	0.0113123	0.0432139	0.793497	-0.603417	0.0467374	3.91183e-38	-0.0187471	0.07163	0.793537	0.880826	7
ENSG00000141744	17	PNMT	37824234	rs9972882	17	37807698	C	A	0.747648	0.0120622	0.0460479	0.793359	-0.180229	0.0294695	9.60889e-10	-0.0669271	0.255731	0.793546	0.0841899	4
ENSG00000173991	17	TCAP	37820440	rs9972882	17	37807698	C	A	0.747648	0.0120622	0.0460479	0.793359	-0.0989714	0.0169615	5.37757e-09	-0.121876	0.465733	0.793564	0.115907	5
ENSG00000141560	17	FN3KRP	80674559	rs2243523	17	80680449	T	G	0.384741	-0.0107641	0.0411363	0.793577	0.489209	0.032504	3.4139e-51	-0.0220031	0.0841001	0.793607	0.360273	19
ENSG00000255529	15	POLR2M	57884231	rs16977644	15	58004888	C	T	0.221849	-0.0127005	0.0484966	0.793411	0.152064	0.0261283	5.88879e-09	-0.0835208	0.319245	0.793615	0.902053	3
ENSG00000103707	15	MTFMT	65294845	rs11636409	15	65253579	G	A	0.451564	0.0105484	0.0402871	0.793453	-0.166831	0.0288397	7.26099e-09	-0.0632281	0.241732	0.793658	0.316219	3
ENSG00000181798	2	LINC00471	232373137	rs12694893	2	232358152	C	T	0.326786	-0.0111784	0.0427998	0.793955	-0.533962	0.0397344	3.60692e-41	0.0209348	0.0801703	0.793993	0.625232	17
ENSG00000111665	12	CDCA3	6953957	rs1129646	12	6946247	T	G	0.338887	0.0110082	0.0421516	0.793972	-0.225497	0.0373974	1.64211e-09	-0.0488175	0.187103	0.79416	0.870099	6
ENSG00000174529	1	TMEM81	205052258	rs4951168	1	205053219	T	C	0.873242	0.0155694	0.0596883	0.794213	-0.182103	0.0230711	2.94712e-15	-0.0854978	0.327951	0.794322	0.0836696	9
ENSG00000205078	16	SYCE1L	77233294	rs4887896	16	77244837	C	T	0.677009	0.0111548	0.042838	0.794558	-0.638132	0.0427748	2.502e-50	-0.0174804	0.0671405	0.79459	0.15987	14
ENSG00000167766	19	ZNF83	53097313	rs1046679	19	53115842	T	C	0.328303	-0.0110627	0.0426553	0.795365	0.413689	0.0273162	8.24466e-52	-0.0267416	0.103125	0.795394	0.364837	8
ENSG00000106100	7	NOD1	30464143	rs2037955	7	30511949	A	C	0.186592	-0.0132357	0.051049	0.795423	0.197104	0.0354981	2.81574e-08	-0.0671508	0.259277	0.795641	0.323721	5
ENSG00000176125	7	UFSP1	100486346	rs7789085	7	100472826	T	C	0.293017	0.0114476	0.0442844	0.796019	-0.308643	0.0391967	3.42919e-15	-0.0370901	0.143558	0.796127	0.605191	10
ENSG00000173145	10	NOC3L	96075004	rs3781264	10	96070375	G	A	0.267787	0.0116686	0.045214	0.796349	0.231618	0.0296439	5.56948e-15	0.0503786	0.195316	0.796458	0.36023	5
ENSG00000167601	19	AXL	41725108	rs12978323	19	41756038	G	T	0.280335	-0.0114941	0.0446001	0.796627	0.207464	0.0275666	5.23544e-14	-0.0554029	0.215104	0.796744	0.743723	4
ENSG00000140265	15	ZSCAN29	43650370	rs2278857	15	43632549	C	T	0.31484	0.0110857	0.0430382	0.796733	-0.206534	0.0203045	2.64807e-24	-0.0536749	0.20845	0.796796	0.137987	20
ENSG00000259877	16	RP11-46C24.7	89281638	rs7202536	16	89285921	G	C	0.0548268	-0.022635	0.0879689	0.796941	-0.428483	0.0425997	8.43985e-24	0.0528259	0.20537	0.797007	0.0208784	10
ENSG00000160223	21	ICOSLG	45642874	rs55708341	21	45627581	T	A	0.184754	-0.0133777	0.0520689	0.797238	0.940621	0.0648263	1.04934e-47	-0.0142222	0.0553646	0.797269	0.112031	3
ENSG00000144857	3	BOC	112929850	rs9874603	3	112980712	T	C	0.272677	-0.0115381	0.0449513	0.797426	0.19563	0.0260133	5.46184e-14	-0.0589792	0.229911	0.797541	0.0758867	5
ENSG00000122335	6	SERAC1	158530536	rs7759262	6	158542274	G	T	0.225844	0.0122864	0.0479308	0.797692	0.270111	0.0274507	7.58245e-23	0.0454865	0.177509	0.797758	0.847478	5
ENSG00000106261	7	ZKSCAN1	99613204	rs71689664	7	99662515	G	GTAGT	0.284453	-0.0113672	0.0443671	0.797791	0.178046	0.0287724	6.08992e-10	-0.0638442	0.249402	0.79796	0.362438	6
ENSG00000250565	2	ATP6V1E2	46717889	rs3754553	2	46769135	C	T	0.472907	0.0102952	0.0402361	0.798052	-0.458617	0.0278358	5.47724e-61	-0.0224484	0.0877441	0.798075	0.0707488	19
ENSG00000121064	17	SCPEP1	55055466	rs3094835	17	55059303	G	C	0.708354	0.0112695	0.0440476	0.798068	-0.647543	0.0416056	1.28175e-54	-0.0174035	0.0680319	0.798095	0.297635	11
ENSG00000213809	12	KLRK1	10524952	rs2617170	12	10560957	C	T	0.693067	0.0111423	0.0435409	0.798024	-0.232032	0.0406015	1.09791e-08	-0.0480205	0.187838	0.798223	0.596374	4
ENSG00000227838	22	RP1-213J1P__B.1	28072556	rs1885364	22	28094845	A	G	0.520806	-0.0102611	0.040131	0.79819	-0.257728	0.0319207	6.80214e-16	0.0398137	0.155789	0.798289	0.857125	6
ENSG00000138172	10	CALHM2	105206543	rs7831	10	105205302	C	A	0.366128	0.0106132	0.0415006	0.798156	0.140569	0.0230465	1.06489e-09	0.0755017	0.295492	0.798328
ENSG00000169184	22	MN1	28144265	rs1885364	22	28094845	A	G	0.520806	-0.0102611	0.040131	0.79819	-0.116284	0.0195208	2.57028e-09	0.0882417	0.34543	0.798372	0.796914	3
ENSG00000244041	6	LINC01011	2988201	rs34799875	6	2987060	G	A	0.28229	-0.0114181	0.0448028	0.798838	0.259479	0.0419429	6.15202e-10	-0.0440039	0.172811	0.799004	0.329597	7
ENSG00000164941	8	INTS8	95825539	rs74737047	8	95909629	G	A	0.0196633	0.0375944	0.147951	0.799418	0.544443	0.0787843	4.82772e-12	0.0690511	0.271931	0.799551
ENSG00000165730	10	STOX1	70587298	rs34506003	10	70608349	T	G	0.0935952	0.0175874	0.0693242	0.799729	0.92599	0.0640809	2.49517e-47	0.0189931	0.0748765	0.799759	0.0341197	20
ENSG00000171421	5	MRPL36	1798500	rs62338062	5	1824353	A	G	0.248471	0.0117082	0.0461712	0.799817	0.537622	0.0263401	1.34225e-92	0.0217778	0.085887	0.799833	0.388606	16
ENSG00000100714	14	MTHFD1	64854749	rs73263765	14	64900323	A	G	0.0250526	-0.0325521	0.128408	0.799878	0.346872	0.0589271	3.94565e-09	-0.0938447	0.370532	0.800059
ENSG00000260565	16	ERVK13-1	2710350	rs4786305	16	2707517	A	G	0.353789	0.010586	0.041831	0.800218	-0.523353	0.030161	1.90662e-67	-0.0202273	0.0799373	0.800238
ENSG00000205918	16	PDPK2	2666122	rs4786305	16	2707517	A	G	0.353789	0.010586	0.041831	0.800218	-0.607877	0.0483803	3.30757e-36	-0.0174147	0.0688289	0.800257	0.407401	3
ENSG00000112419	6	PHACTR2	143857982	rs62427409	6	144057385	C	T	0.147306	0.0143177	0.0565749	0.80021	0.411131	0.0480449	1.15625e-17	0.0348252	0.137668	0.800296	0.805945	4
ENSG00000110811	12	LEPREL2	6937572	rs7305463	12	6940254	G	A	0.586467	0.0103674	0.0410426	0.800577	-0.124803	0.0212453	4.2446e-09	-0.0830701	0.329163	0.800757	0.6949	3
ENSG00000124370	2	MCEE	71336814	rs1813348	2	71357634	T	C	0.675396	0.0108028	0.0428244	0.800841	0.15867	0.0218359	3.68968e-13	0.0680834	0.270059	0.800959	0.21746	3
ENSG00000187824	17	TMEM220	10602332	rs365271	17	10624390	G	A	0.42062	0.0102046	0.0405731	0.801419	-0.359876	0.0333321	3.56865e-27	-0.0283559	0.112772	0.801471	0.212178	9
ENSG00000114107	3	CEP70	138213186	rs1673607	3	138289221	T	C	0.546596	0.0101627	0.0404507	0.801632	-0.201272	0.0295491	9.66315e-12	-0.0504924	0.201112	0.801763	0.534519	5
ENSG00000205771	15	CATSPER2P1	44019116	rs72714305	15	44014148	T	C	0.0317572	-0.0289528	0.115422	0.801936	-1.1614	0.118627	1.23907e-22	0.0249292	0.0994144	0.801999	0.248316	9
ENSG00000163684	3	RPP14	58291974	rs2292679	3	58292258	T	C	0.276977	-0.0112448	0.0448493	0.802028	-0.549216	0.0263805	2.91209e-96	0.0204743	0.0816665	0.802041	0.0587381	20
ENSG00000166770	19	ZNF667-AS1	56988619	rs12104210	19	57084679	A	G	0.735802	-0.0113559	0.0452716	0.801938	0.333222	0.0463632	6.61315e-13	-0.0340791	0.135943	0.802056	0.240728	3
ENSG00000002746	7	HECW1	43152198	rs55687362	7	43287807	G	A	0.16451	-0.013705	0.0546989	0.802159	0.619143	0.0503946	1.07848e-34	-0.0221354	0.0883645	0.8022	0.100539	10
ENSG00000255250	11	CTD-2005H7.2	86438397	rs11234768	11	86448839	C	T	0.155166	0.0138794	0.0554331	0.802293	0.722811	0.0630392	1.95356e-30	0.019202	0.0767093	0.802339	0.371668	15
ENSG00000239556	7	AC004951.5	44024593	rs10281021	7	43980418	G	A	0.135322	0.0147479	0.0589677	0.802509	0.769954	0.0653411	4.74195e-32	0.0191543	0.0766032	0.802553	0.869688	12
ENSG00000109771	4	LRP2BP	186285032	rs34368517	4	186368110	G	A	0.743141	-0.011452	0.045817	0.802625	0.333755	0.0339159	7.5202e-23	-0.0343126	0.137322	0.802688	0.440568	7
ENSG00000196236	22	XPNPEP3	41253081	rs138354	22	41272143	C	T	0.534984	0.0100145	0.040092	0.802751	0.183157	0.0274807	2.64801e-11	0.0546771	0.219048	0.802887
ENSG00000183486	21	MX2	42733870	rs398800	21	42742212	A	C	0.699409	0.0108984	0.0436417	0.8028	-0.204614	0.0372511	3.95536e-08	-0.0532632	0.213508	0.803	0.821538	3
ENSG00000253619	8	RP11-369K17.1	121925305	rs1613087	8	122041789	C	T	0.307374	-0.0108367	0.0434699	0.803135	-0.478331	0.0441714	2.50976e-27	0.0226552	0.0909024	0.803186	0.292565	8
ENSG00000213949	5	ITGA1	52083730	rs6896291	5	52105776	T	C	0.310289	0.0107305	0.0432988	0.804271	0.196765	0.0300082	5.48841e-11	0.0545346	0.22021	0.804407
ENSG00000116120	2	FARSB	223435255	rs28529764	2	223484106	A	G	0.135268	0.0144551	0.0584099	0.804539	-0.299715	0.0287356	1.80698e-25	-0.0482295	0.19494	0.804593	0.309812	5
ENSG00000001461	1	NIPAL3	24742284	rs560219	1	24718079	A	C	0.236004	-0.0116769	0.04725	0.804808	-0.202817	0.0257782	3.60994e-15	0.0575736	0.233084	0.804902	0.360737	4
ENSG00000059691	4	PET112	152591656	rs3805356	4	152680701	C	T	0.36646	0.0102686	0.0415699	0.804894	-0.193206	0.0160427	2.10554e-33	-0.0531485	0.215204	0.804933	0.539	13
ENSG00000106012	7	IQCE	2598632	rs2293404	7	2644519	T	C	0.288533	-0.0109579	0.0443683	0.804926	-0.218399	0.0270914	7.5323e-16	0.0501738	0.203248	0.805017	0.116234	5
ENSG00000157181	1	C1orf27	186344890	rs34249733	1	186550738	T	C	0.132427	-0.0143964	0.0584206	0.805353	-0.347693	0.0396452	1.78473e-18	0.0414055	0.16809	0.805427	0.0651932	6
ENSG00000229739	1	RP11-295K2.3	186420213	rs34249733	1	186550738	T	C	0.132427	-0.0143964	0.0584206	0.805353	0.509827	0.0701835	3.75238e-13	-0.0282378	0.114655	0.805462	0.575637	4
ENSG00000160193	21	WDR4	44263204	rs112978626	21	44251944	G	A	0.0825201	-0.0177949	0.0722849	0.805546	0.266515	0.0338187	3.2553e-15	-0.0667689	0.271355	0.805638
ENSG00000119147	2	C2orf40	106679702	rs13017382	2	106720110	C	T	0.146027	-0.0139016	0.0566085	0.806011	-0.39755	0.0487539	3.51451e-16	0.0349682	0.142458	0.806098	0.671268	3
ENSG00000133687	12	TMTC1	29653773	rs302340	12	29938127	G	C	0.320734	0.0105306	0.0428835	0.806021	-0.229133	0.0295629	9.13895e-15	-0.0459585	0.187249	0.806116	0.61368	4
ENSG00000149596	20	JPH2	42740335	rs6103619	20	42726111	T	C	0.411475	-0.010002	0.040766	0.806184	-0.101522	0.0166792	1.15218e-09	0.0985205	0.401875	0.806338
ENSG00000166398	19	KIAA0355	34745442	rs328405	19	34840634	A	C	0.224776	0.0117083	0.0478965	0.806882	-0.224934	0.0359225	3.80936e-10	-0.0520522	0.213098	0.807026	0.270457	4
ENSG00000137672	11	TRPC6	101322295	rs35008368	11	101496647	A	C	0.10812	0.015769	0.064497	0.80685	0.343654	0.0613593	2.13514e-08	0.0458863	0.187859	0.80703
ENSG00000104983	19	CCDC61	46498339	rs8111976	19	46499537	G	A	0.834853	-0.0131251	0.0537256	0.807	-0.32068	0.0326532	9.16416e-23	0.040929	0.167588	0.807058
ENSG00000172548	5	NIPAL4	156887027	rs1823035	5	156747669	G	A	0.268108	-0.0110255	0.0451359	0.807019	0.488677	0.0494654	5.12555e-23	-0.0225619	0.0923917	0.807077	0.163526	12
ENSG00000182873	1	RP11-181G12.2	2113233	rs2459998	1	2138679	G	A	0.39223	0.0100164	0.0410173	0.807077	0.262375	0.04129	2.0919e-10	0.0381759	0.156446	0.807216	0.760144	4
ENSG00000229628	7	AC073115.7	46030504	rs6950524	7	46143040	A	C	0.157553	0.0134111	0.055202	0.808048	0.56139	0.0540334	2.76256e-25	0.0238891	0.0983578	0.808099	0.35984	8
ENSG00000152583	4	SPARCL1	88394487	rs10516793	4	88448480	G	T	0.205408	0.0121243	0.0499908	0.808369	0.189915	0.0234812	6.06797e-16	0.0638407	0.263346	0.808454	0.063456	8
ENSG00000261924	17	CTD-2561B21.5	78940039	rs4969331	17	78966915	T	C	0.593567	-0.00991399	0.0408984	0.808466	-0.242569	0.0378672	1.496e-10	0.0408708	0.168726	0.8086	0.143198	5
ENSG00000182218	14	HHIPL1	100111447	rs4905874	14	100110024	A	G	0.749538	0.0113061	0.0467988	0.809099	-0.25093	0.0387856	9.82191e-11	-0.0450568	0.186631	0.809229	0.923532	3
ENSG00000226278	7	PSPHP1	55832490	rs11982736	7	55855180	A	G	0.15432	-0.0133919	0.0555147	0.809375	0.94294	0.0420835	3.40762e-111	-0.0142023	0.0588775	0.809387	0.823176	18
ENSG00000185290	7	NUPR1L	56182374	rs11982736	7	55855180	A	G	0.15432	-0.0133919	0.0555147	0.809375	0.92122	0.048458	1.39141e-80	-0.0145371	0.060267	0.809391	0.801373	16
ENSG00000146733	7	PSPH	56078744	rs11982736	7	55855180	A	G	0.15432	-0.0133919	0.0555147	0.809375	0.798885	0.0439307	6.77194e-74	-0.0167632	0.0694963	0.809392	0.743558	15
ENSG00000158079	9	PTPDC1	96793076	rs4111097	9	96888950	G	A	0.102681	-0.0161059	0.0667492	0.809331	0.222824	0.0390928	1.19892e-08	-0.0722808	0.299828	0.809498
ENSG00000267594	19	CYP4F24P	15871051	rs892214	19	15902208	G	T	0.339184	-0.0101862	0.0423844	0.810075	0.722498	0.0447407	1.16251e-58	-0.0140986	0.0586702	0.810096	0.678464	18
ENSG00000249453	4	RP13-497K6.1	23781213	rs2875216	4	23413809	C	A	0.429333	-0.00970936	0.0404055	0.810099	0.211225	0.0381164	2.99748e-08	-0.0459669	0.191471	0.810274
ENSG00000268516	19	CTD-3138B18.5	58768639	rs425605	19	58786623	T	C	0.625919	-0.0099138	0.041305	0.810319	-0.288676	0.0400185	5.4507e-13	0.0343423	0.143163	0.810422	0.432449	9
ENSG00000143653	1	SCCPDH	246887349	rs12023715	1	246886720	C	T	0.261071	-0.0109446	0.0456291	0.810438	0.22598	0.0325905	4.093e-12	-0.0484317	0.202037	0.81055	0.848642	3
ENSG00000227203	8	SUB1P1	11647514	rs2740438	8	11644647	G	T	0.985323	-0.040704	0.170056	0.810829	-0.755258	0.121578	5.22761e-10	0.0538942	0.22533	0.810967
ENSG00000198959	20	TGM2	36756863	rs6097507	20	36678416	G	A	0.477037	0.00960095	0.0401574	0.811041	0.35448	0.0267585	4.67384e-40	0.0270846	0.113304	0.811071	0.721044	4
ENSG00000140995	16	DEF8	90014333	rs11859206	16	90018625	C	A	0.119504	-0.0148983	0.0622924	0.810975	-0.24687	0.0417971	3.49683e-09	0.0603488	0.252536	0.811128
ENSG00000140367	15	UBE2Q2	76135622	rs2405779	15	76103430	T	C	0.333915	0.0102099	0.0426982	0.811014	-0.189299	0.0278712	1.10648e-11	-0.0539353	0.225699	0.811129	0.147602	3
ENSG00000101413	20	RPRD1B	36661948	rs6097507	20	36678416	G	A	0.477037	0.00960095	0.0401574	0.811041	0.158078	0.0217709	3.84338e-13	0.0607355	0.254173	0.811142	0.859208	3
ENSG00000161638	12	ITGA5	54789045	rs73109126	12	54913128	C	T	0.0418902	0.0235134	0.0986365	0.811583	0.331336	0.0605898	4.53843e-08	0.0709654	0.297976	0.811758
ENSG00000271817	4	U3	159621843	rs4690909	4	159629151	C	G	0.690469	0.0102709	0.043134	0.811791	-0.310344	0.0479387	9.55847e-11	-0.0330952	0.139082	0.811916
ENSG00000248514	5	CTC-338M12.1	180632361	rs416574	5	180626927	G	A	0.269754	-0.0107883	0.0453449	0.811947	0.325572	0.0236642	4.55955e-43	-0.0331364	0.139298	0.811973	0.0803787	13
ENSG00000142207	21	URB1	33683329	rs915529	21	33726326	A	G	0.0181363	-0.0356069	0.149648	0.811929	-0.363066	0.0438213	1.17968e-16	0.0980728	0.412348	0.812006	0.318576	4
ENSG00000146054	5	TRIM7	180620924	rs416574	5	180626927	G	A	0.269754	-0.0107883	0.0453449	0.811947	0.148598	0.020071	1.32539e-13	-0.0726006	0.305309	0.812041	0.018343	7
ENSG00000023228	2	NDUFS1	206979541	rs3732083	2	207041053	C	T	0.431941	0.00961586	0.0404661	0.81217	-0.149686	0.010575	1.74812e-45	-0.0642402	0.270378	0.812196	0.0962979	20
ENSG00000231007	9	CDC20P1	89626567	rs1927077	9	89612554	G	A	0.726238	0.0106104	0.0446449	0.812143	-0.28917	0.0422251	7.47365e-12	-0.0366926	0.154483	0.812254	0.456679	4
ENSG00000121577	3	POPDC2	119355304	rs1880040	3	119378872	A	G	0.452944	0.00954692	0.0402074	0.812314	-0.187133	0.0298894	3.8289e-10	-0.0510168	0.215014	0.812446	0.965304	5
ENSG00000250571	8	GLI4	144349603	rs28523940	8	144360902	T	C	0.471572	0.00949388	0.0400443	0.812591	0.237136	0.0262663	1.74602e-19	0.0400356	0.168925	0.812655	0.484057	8
ENSG00000186020	19	ZNF529	37025676	rs3111541	19	37053965	C	T	0.396635	0.00972756	0.0410308	0.812595	-0.189789	0.0225062	3.3767e-17	-0.0512546	0.216277	0.812668
ENSG00000189042	19	ZNF567	37178514	rs3111541	19	37053965	C	T	0.396635	0.00972756	0.0410308	0.812595	-0.233691	0.0347663	1.79532e-11	-0.0416257	0.175686	0.812709
ENSG00000112782	6	CLIC5	45868045	rs4458685	6	45860862	T	C	0.473802	-0.00952638	0.0402179	0.812758	-0.193643	0.0201049	5.87759e-22	0.0491956	0.207754	0.812814	0.597573	6
ENSG00000256576	12	RP13-977J11.2	132671287	rs10902506	12	132678089	G	A	0.525708	0.00948801	0.0401945	0.813392	0.688672	0.0471607	2.70046e-48	0.0137773	0.0583729	0.813416	0.46783	11
ENSG00000259915	2	RP11-410E4.1	187219299	rs4667094	2	187305918	T	G	0.714935	0.0105544	0.0447041	0.813358	-0.311453	0.050376	6.30664e-10	-0.0338876	0.143639	0.813493	0.0692293	5
ENSG00000022277	20	RTFDC1	55043647	rs11086547	20	55101462	C	T	0.451431	0.00948315	0.0401942	0.813484	-0.128934	0.0183165	1.93293e-12	-0.0735504	0.311918	0.813587
ENSG00000138785	4	INTS12	106603784	rs10516526	4	106688904	G	A	0.0649237	-0.0191092	0.0811849	0.813915	-0.308573	0.0433162	1.05045e-12	0.0619276	0.263241	0.814014	0.987949	6
ENSG00000136643	1	RPS6KC1	213224589	rs2935219	1	213179086	A	C	0.290845	0.0103722	0.0440547	0.813868	-0.126625	0.0217315	5.64986e-09	-0.0819127	0.348199	0.814017	0.204274	6
ENSG00000056558	9	TRAF1	123664671	rs881375	9	123652898	C	T	0.644842	0.00985999	0.0419204	0.814048	0.258952	0.0221649	1.55756e-31	0.0380765	0.161918	0.814085	0.197814	13
ENSG00000235387	9	LINC00961	35909480	rs10814296	9	35910801	A	G	0.243603	-0.010965	0.046653	0.814184	-0.404799	0.042005	5.5837e-22	0.0270875	0.115284	0.814237
ENSG00000105607	19	GCDH	13001840	rs2974754	19	13061983	T	C	0.407491	0.00961873	0.0410416	0.814701	-0.228641	0.0237087	5.22391e-22	-0.0420691	0.179555	0.814755	0.313802	10
ENSG00000160961	19	ZNF333	14800613	rs4808306	19	14801062	C	T	0.331385	0.0100228	0.0428331	0.814987	-0.282124	0.0269546	1.22948e-25	-0.0355262	0.151862	0.815033	0.23894	10
ENSG00000237438	22	CECR7	17517460	rs947822	22	17529814	C	T	0.589613	-0.00950497	0.0406997	0.815342	-0.51315	0.0406013	1.29102e-36	0.0185228	0.079327	0.815374	0.414912	10
ENSG00000228486	2	AC017099.3	98280680	rs6718109	2	98175863	C	T	0.679091	-0.00998291	0.0428754	0.815889	-0.289897	0.028288	1.20739e-24	0.0344361	0.147937	0.815936	0.290652	14
ENSG00000272645	1	RP11-504P24.8	224139096	rs2404851	1	224198354	G	A	0.355408	0.00974672	0.0418461	0.815825	-0.170674	0.0263347	9.1147e-11	-0.0571072	0.24534	0.815942
ENSG00000196912	2	ANKRD36B	98108978	rs6718109	2	98175863	C	T	0.679091	-0.00998291	0.0428754	0.815889	-0.339894	0.0351229	3.76591e-22	0.0293707	0.12618	0.815942	0.195216	8
ENSG00000181396	17	OGFOD3	80347099	rs7211306	17	80367353	A	G	0.296219	-0.0101959	0.0438002	0.81593	-0.493874	0.0309016	1.70241e-57	0.0206447	0.0886964	0.81595	0.0197529	15
ENSG00000185495	1	RP11-504P24.4	224183659	rs2404851	1	224198354	G	A	0.355408	0.00974672	0.0418461	0.815825	0.18322	0.0293376	4.23163e-10	0.0531968	0.228551	0.815951
ENSG00000135976	2	ANKRD36	97779233	rs6718109	2	98175863	C	T	0.679091	-0.00998291	0.0428754	0.815889	0.163076	0.0240129	1.11207e-11	-0.0612163	0.263071	0.815995	0.153777	6
ENSG00000092108	14	SCFD1	31091318	rs9806111	14	31161417	G	A	0.321436	-0.0099247	0.0427901	0.816585	-0.194324	0.0230668	3.62588e-17	0.0510729	0.220283	0.816654	0.324785	5
ENSG00000127022	5	CANX	179105629	rs13182141	5	179126632	T	C	0.505357	0.00928114	0.0400841	0.816894	-0.0989588	0.0153662	1.19447e-10	-0.0937879	0.40532	0.81701
ENSG00000235954	22	TTC28-AS1	28315364	rs75650828	22	28415655	A	G	0.0529424	0.0209627	0.090595	0.817013	0.69213	0.0819377	2.98805e-17	0.0302872	0.130942	0.81708	0.965696	8
ENSG00000257093	7	KIAA1147	141356528	rs12538701	7	141593434	T	C	0.275015	0.0103827	0.0448705	0.817011	0.204565	0.0354778	8.11739e-09	0.050755	0.219522	0.817154	0.998771	3
ENSG00000101542	18	CDH20	59000815	rs11152293	18	59019513	G	A	0.320159	-0.00989395	0.0428345	0.81733	0.360823	0.0389112	1.80987e-20	-0.0274205	0.11875	0.817385	0.418511	3
ENSG00000130300	19	PLVAP	17462257	rs10408790	19	17473015	A	G	0.513791	-0.00926187	0.0401494	0.817559	0.345364	0.0333895	4.4789e-25	-0.0268177	0.116281	0.817604	0.987625	5
ENSG00000119723	14	COQ6	74416629	rs11625982	14	74659790	C	A	0.432781	-0.00930906	0.0403661	0.817613	-0.152791	0.0210627	4.04331e-13	0.0609268	0.264325	0.817704	0.340107	8
ENSG00000129988	20	LBP	36974759	rs2232580	20	36974945	T	C	0.086378	-0.0165555	0.0717969	0.817635	-0.304782	0.0509462	2.19839e-09	0.0543192	0.235743	0.817768
ENSG00000214331	16	RP11-252A24.2	74366300	rs1195631	16	74341902	C	A	0.288722	0.0102955	0.0447391	0.817997	-0.286443	0.0437154	5.65989e-11	-0.0359426	0.156285	0.818106	0.885095	7
ENSG00000140280	15	LYSMD2	52015208	rs72732914	15	52159217	A	G	0.410824	-0.00941024	0.0409146	0.818094	-0.446148	0.0323605	3.05964e-43	0.0210922	0.0917191	0.818119	0.0121537	16
ENSG00000128872	15	TMOD2	52043758	rs72732914	15	52159217	A	G	0.410824	-0.00941024	0.0409146	0.818094	0.151377	0.0225336	1.84455e-11	-0.0621643	0.270441	0.818199	0.556937	3
ENSG00000249786	3	EAF1-AS1	15477678	rs12494919	3	15498272	A	G	0.445226	0.00929014	0.0403915	0.81809	0.274688	0.0422964	8.33869e-11	0.0338207	0.147137	0.818202	0.214169	6
ENSG00000168615	8	ADAM9	38854388	rs6474526	8	38937766	T	G	0.764579	0.0108859	0.0474282	0.818462	-0.22944	0.0288077	1.65841e-15	-0.0474455	0.206799	0.818536	0.983205	5
ENSG00000107669	10	ATE1	123499939	rs10732824	10	123654025	G	A	0.918076	-0.0167635	0.0731422	0.818721	0.497591	0.038753	9.77936e-38	-0.0336893	0.147016	0.818749	0.671406	11
ENSG00000196981	3	WDR5B	122130715	rs3828362	3	122131777	G	C	0.407584	-0.00932103	0.0407177	0.818932	0.359355	0.0291177	5.41751e-35	-0.0259382	0.113327	0.818963	0.25169	11
ENSG00000168887	2	C2orf68	85833777	rs6643	2	85824251	C	T	0.0242577	0.0300009	0.131243	0.819187	0.286903	0.0494043	6.35103e-09	0.104568	0.457802	0.819325
ENSG00000126091	1	ST3GAL3	44171495	rs3001723	1	44037685	A	G	0.298629	-0.00997749	0.0437438	0.819577	0.144364	0.022818	2.50385e-10	-0.0691134	0.303207	0.819692	0.388339	3
ENSG00000136720	2	HS6ST1	128994290	rs714129	2	129061452	C	T	0.210925	0.0111515	0.0490786	0.820254	0.223838	0.0299214	7.38275e-14	0.0498195	0.219361	0.820336
ENSG00000145808	5	ADAMTS19	128795958	rs1862164	5	128813527	T	C	0.262031	-0.0103292	0.0454791	0.820331	0.366091	0.03805	6.49988e-22	-0.0282148	0.124264	0.82038	0.821905	5
ENSG00000249421	5	ADAMTS19-AS1	128795252	rs1862164	5	128813527	T	C	0.262031	-0.0103292	0.0454791	0.820331	0.302269	0.0412212	2.25304e-13	-0.0341722	0.150531	0.820415	0.766563	4
ENSG00000100055	22	CYTH4	37678068	rs56016561	22	37698667	G	A	0.0601942	-0.01899	0.0840496	0.821249	0.432176	0.0553662	5.91374e-15	-0.0439404	0.194561	0.821323
ENSG00000172175	18	MALT1	56338618	rs8093315	18	56375795	G	T	0.327395	-0.00964045	0.0427523	0.821594	-0.253728	0.0251695	6.72068e-24	0.0379952	0.168539	0.821638	0.33335	8
ENSG00000180776	13	ZDHHC20	21950263	rs1073039	13	22011562	T	C	0.258469	-0.0102858	0.0456321	0.821663	0.291714	0.028607	2.03906e-24	-0.0352599	0.156466	0.821705	0.270021	6
ENSG00000049239	1	H6PD	9294834	rs11804534	1	9307845	C	T	0.253546	0.0104116	0.0462081	0.82173	-0.185218	0.0261655	1.45492e-12	-0.0562127	0.249606	0.821819
ENSG00000132382	17	MYBBP1A	4442192	rs9910749	17	4448236	T	C	0.0304768	-0.0259078	0.115114	0.821931	-0.422339	0.0675369	4.01474e-10	0.0613436	0.27274	0.822044
ENSG00000159346	1	ADIPOR1	202909951	rs2232854	1	202931839	A	G	0.361195	0.00936147	0.0416353	0.8221	-0.1964	0.021648	1.16375e-19	-0.0476653	0.212057	0.822154	0.790888	6
ENSG00000108055	10	SMC3	112327449	rs2419568	10	112325269	C	T	0.925815	0.0173839	0.0773425	0.822162	0.151423	0.0266354	1.3079e-08	0.114804	0.51117	0.822299
ENSG00000249476	5	CTD-2587M2.1	108572821	rs414724	5	108670421	G	A	0.232891	-0.010604	0.0472501	0.822428	0.68222	0.0430198	1.23242e-56	-0.0155434	0.0692663	0.822446	0.217624	12
ENSG00000064835	3	POU1F1	87308554	rs1389681	3	87380025	G	T	0.282495	-0.0099786	0.0445947	0.822943	0.36159	0.0518908	3.20808e-12	-0.0275964	0.123393	0.823032	0.115039	5
ENSG00000083937	3	CHMP2B	87276421	rs1389681	3	87380025	G	T	0.282495	-0.0099786	0.0445947	0.822943	0.131556	0.0212905	6.44695e-10	-0.0758506	0.339201	0.823056	0.114346	3
ENSG00000146830	7	GIGYF1	100277130	rs221798	7	100287495	G	C	0.886241	-0.0141597	0.0633394	0.823105	-0.301235	0.0317142	2.13059e-21	0.0470055	0.210324	0.823153	0.583332	15
ENSG00000155324	5	GRAMD3	125695824	rs10214090	5	125825824	G	A	0.677002	-0.00957677	0.0428874	0.823302	-0.193588	0.0312787	6.04969e-10	0.0494699	0.221684	0.823415
ENSG00000104497	8	SNX16	82711816	rs11353306	8	82774998	A	AG	0.588969	-0.00907831	0.0407019	0.823501	-0.361315	0.0277495	9.34327e-39	0.0251257	0.112666	0.823527	0.64297	12
ENSG00000100151	22	PICK1	38452318	rs3026685	22	38462680	T	C	0.310507	0.00965072	0.0432748	0.823527	-0.236709	0.0250649	3.59336e-21	-0.0407704	0.18287	0.823576	0.195052	14
ENSG00000162426	1	SLC45A1	8377886	rs56125713	1	8390384	C	G	0.165175	-0.0121053	0.0543652	0.823795	0.486196	0.0459265	3.44598e-26	-0.024898	0.111842	0.823833	0.00973016	10
ENSG00000058729	5	RIOK2	96496571	rs3839294	5	96504131	C	CT	0.683003	-0.0096551	0.0433763	0.823855	-0.296932	0.0238731	1.62651e-35	0.0325162	0.146105	0.823883	0.649331	7
ENSG00000105429	19	MEGF8	42829761	rs3214618	19	42882830	T	TA	0.31245	-0.00964356	0.0435699	0.824831	0.161329	0.0233988	5.39624e-12	-0.0597757	0.270208	0.82492	0.395247	4
ENSG00000186153	16	WWOX	78133310	rs6564520	16	78306219	G	A	0.579242	-0.00901453	0.0408156	0.825201	0.227633	0.0350208	8.03567e-11	-0.0396012	0.179408	0.825301
ENSG00000168411	16	RFWD3	74655292	rs7193541	16	74664743	C	T	0.421072	0.00895348	0.0405782	0.825367	-0.263546	0.0227778	5.82954e-31	-0.0339731	0.153998	0.825398	0.974235	18
ENSG00000189227	15	C15orf61	67813406	rs7176278	15	67826504	C	A	0.778713	0.0106327	0.0481926	0.825381	0.194292	0.019184	4.15758e-24	0.0547254	0.248101	0.825422	4.99831e-05	12
ENSG00000249685	4	RP11-360F5.3	39135533	rs9998867	4	39119162	A	G	0.583475	0.008955	0.0406674	0.825715	0.400893	0.0480553	7.28424e-17	0.0223376	0.101477	0.825774	0.398314	6
ENSG00000109790	4	KLHL5	39046659	rs9998867	4	39119162	A	G	0.583475	0.008955	0.0406674	0.825715	-0.182278	0.0300552	1.32141e-09	-0.0491283	0.223253	0.825828	0.373282	5
ENSG00000241839	15	PLEKHO2	65134088	rs8024351	15	65173001	A	C	0.45476	0.00888019	0.04035	0.825809	-0.283587	0.0263204	4.54739e-27	-0.0313138	0.142314	0.825845	0.652794	9
ENSG00000177700	11	POLR2L	837356	rs9704919	11	842682	G	A	0.698677	-0.00976176	0.0443945	0.82596	-0.209432	0.0210841	2.98577e-23	0.0466106	0.212028	0.826001	0.0806041	11
ENSG00000040199	16	PHLPP2	71671738	rs1058750	16	71679057	T	C	0.832374	0.011674	0.0531188	0.826049	-0.474365	0.0341307	6.4686e-44	-0.0246097	0.111993	0.826071	0.260288	19
ENSG00000100347	22	SAMM50	44351301	rs12158715	22	44384279	G	C	0.104794	-0.0142755	0.0650106	0.826192	-0.336723	0.033293	4.79215e-24	0.0423954	0.193114	0.826233	0.298364	3
ENSG00000270157	7	RP5-894A10.6	141362722	rs2293460	7	141646430	T	C	0.271268	0.00992763	0.0451974	0.826143	0.29754	0.0496911	2.12709e-09	0.0333657	0.152006	0.826258	0.331469	5
ENSG00000257829	12	RP11-845M18.6	52700400	rs2857671	12	52708420	A	G	0.666374	-0.00930799	0.0424557	0.826463	-0.431068	0.0411603	1.15062e-25	0.0215929	0.0985111	0.8265	0.621805	17
ENSG00000170442	12	KRT86	52643084	rs2857671	12	52708420	A	G	0.666374	-0.00930799	0.0424557	0.826463	-0.380821	0.0434672	1.93345e-18	0.0244419	0.11152	0.826516	0.839664	14
ENSG00000204947	7	ZNF425	148799876	rs6950172	7	148816519	G	C	0.845011	0.0120799	0.0551837	0.826725	0.432441	0.0418596	5.1158e-25	0.0279342	0.127638	0.826764	0.924196	6
ENSG00000184584	5	TMEM173	138855119	rs7380824	5	138856982	T	C	0.128505	0.013152	0.0601501	0.82692	-0.167646	0.0243852	6.20325e-12	-0.078451	0.358974	0.827006	0.759982	7
ENSG00000184828	18	ZBTB7C	45553044	rs8099461	18	45938415	G	A	0.0538577	-0.0191978	0.0879847	0.827277	0.559293	0.0633099	1.0081e-18	-0.0343251	0.157362	0.827329	0.167469	4
ENSG00000270964	15	RP11-502I4.3	67833410	rs2899726	15	67906954	A	G	0.787949	0.0106684	0.048903	0.827308	-0.504924	0.0374184	1.69662e-41	-0.0211287	0.0968649	0.827331	0.000536069	13
ENSG00000164934	8	DCAF13	104426942	rs3134296	8	104427541	T	C	0.139682	0.0125899	0.0577165	0.827325	-0.221473	0.0226799	1.58835e-22	-0.0568462	0.260668	0.827368	0.87666	8
ENSG00000172380	1	GNG12	68167149	rs1892519	1	68316499	G	A	0.282237	0.00972561	0.0446493	0.827568	-0.160109	0.0246044	7.64906e-11	-0.0607437	0.279024	0.827663
ENSG00000227811	1	RP4-773A18.4	112282463	rs2618035	1	112347647	A	C	0.771483	-0.0104226	0.047944	0.827904	-0.532756	0.0524591	3.12752e-24	0.0195636	0.090013	0.827942	0.0316258	5
ENSG00000169826	10	CSGALNACT2	43633934	rs2742234	10	43612609	T	C	0.773048	-0.0103933	0.0478103	0.827907	-0.20983	0.0260805	8.59091e-16	0.049532	0.227936	0.827969	0.616612	4
ENSG00000236088	17	COX10-AS1	13659795	rs9893391	17	13899887	C	T	0.276831	0.00972614	0.0447465	0.827927	-0.248206	0.0338271	2.1765e-13	-0.0391858	0.180359	0.828001	0.99393	5
ENSG00000139182	12	CLSTN3	7282294	rs730165	12	7270804	G	A	0.330649	-0.00922462	0.0424485	0.827964	0.226727	0.0257928	1.49142e-18	-0.040686	0.18728	0.828016	0.761341	7
ENSG00000205885	12	C1RL-AS1	7260648	rs730165	12	7270804	G	A	0.330649	-0.00922462	0.0424485	0.827964	0.212318	0.0302481	2.23117e-12	-0.0434472	0.200025	0.828045	0.815345	5
ENSG00000256967	12	RP11-273B20.1	7281675	rs730165	12	7270804	G	A	0.330649	-0.00922462	0.0424485	0.827964	0.257782	0.0370823	3.61122e-12	-0.0357846	0.164749	0.828047	0.492162	3
ENSG00000181104	5	F2R	76011868	rs250751	5	76038885	A	G	0.379996	-0.00898066	0.0413502	0.828064	-0.629329	0.0357379	2.08093e-69	0.0142702	0.0657102	0.828077	0.540012	11
ENSG00000106392	7	C1GALT1	7196565	rs10952045	7	7230388	G	A	0.619396	0.00897085	0.041303	0.828055	0.306258	0.0251789	4.87591e-34	0.0292918	0.134885	0.828083	0.238097	12
ENSG00000227827	16	RP11-958N24.2	16450081	rs72657698	16	16302586	C	T	0.078966	0.0163005	0.0750703	0.828102	0.816405	0.0871906	7.71719e-21	0.0199662	0.091977	0.828148	0.971526	3
ENSG00000183889	16	AC138969.4	16411301	rs72657698	16	16302586	C	T	0.078966	0.0163005	0.0750703	0.828102	-0.537127	0.078121	6.17376e-12	-0.0303476	0.139832	0.828186	0.973281	3
ENSG00000169570	5	DTWD2	118173017	rs6894429	5	118295726	C	T	0.512065	-0.008735	0.0403961	0.828805	0.137256	0.0185179	1.24324e-13	-0.0636402	0.294437	0.828877	0.962787	5
ENSG00000173327	11	MAP3K11	65365226	rs1151490	11	65390485	C	A	0.575205	-0.00873937	0.0404216	0.828828	-0.213075	0.0251538	2.43541e-17	0.0410155	0.189768	0.828882	0.603477	7
ENSG00000185271	14	KLHL33	20896970	rs7145318	14	20897064	T	C	0.578421	0.00874041	0.0404464	0.828911	0.106028	0.0175623	1.56758e-09	0.0824349	0.381713	0.829019	0.269207	3
ENSG00000108100	10	CCNY	35535953	rs12770412	10	35870714	T	C	0.307429	0.00934916	0.0433059	0.829076	-0.172328	0.0236673	3.30728e-13	-0.0542521	0.25141	0.82915	0.674051	5
ENSG00000100225	22	FBXO7	32870663	rs9621461	22	32871365	A	G	0.10092	-0.0143788	0.0666431	0.829176	0.585132	0.0623539	6.34887e-21	-0.0245736	0.113924	0.829221	0.125758	4
ENSG00000103404	16	USP31	23072727	rs2285393	16	23084892	T	C	0.306587	0.00943691	0.0438247	0.829507	-0.201455	0.0224881	3.29781e-19	-0.0468438	0.217604	0.829556	0.492028	9
ENSG00000081014	15	AP4E1	51200869	rs12904382	15	51291576	A	G	0.616205	0.0088589	0.0411588	0.829583	-0.211443	0.0176926	6.41799e-33	-0.0418973	0.194688	0.82961	0.428779	14
ENSG00000170049	17	KCNAB3	7825177	rs11650083	17	7847955	A	C	0.460901	-0.00865403	0.0401916	0.829519	-0.214742	0.0381959	1.88633e-08	0.0402997	0.187299	0.829641
ENSG00000122481	1	RWDD3	95699711	rs71654417	1	95661200	A	G	0.0836546	-0.0155859	0.0724718	0.829719	0.412998	0.0405583	2.36622e-24	-0.0377384	0.175516	0.829757	0.769519	11
ENSG00000226026	1	RP11-57H12.3	95628775	rs71654417	1	95661200	A	G	0.0836546	-0.0155859	0.0724718	0.829719	0.488661	0.0821974	2.76509e-09	-0.0318951	0.148404	0.829829	0.517233	5
ENSG00000104341	8	LAPTM4B	98787285	rs2449550	8	98845753	G	A	0.479672	0.00863795	0.0402331	0.830003	-0.222304	0.0226749	1.08234e-22	-0.0388565	0.181026	0.830043	0.806981	4
ENSG00000171940	20	ZNF217	52183604	rs2041278	20	52268995	G	T	0.679394	0.00922943	0.0430138	0.830103	0.195936	0.0315005	4.96867e-10	0.0471043	0.21966	0.830203
ENSG00000166313	11	APBB1	6416355	rs7129298	11	6450724	T	C	0.241632	0.0100326	0.0467994	0.830255	0.298809	0.0317318	4.6549e-21	0.0335753	0.15666	0.830298	0.133563	3
ENSG00000225190	17	PLEKHM1	43513266	rs56192752	17	43555253	G	A	0.184321	-0.0110545	0.0515747	0.830282	0.335494	0.0268495	7.91383e-36	-0.0329499	0.15375	0.830307	0.371796	9
ENSG00000264589	17	MAPT-AS1	43921017	rs56192752	17	43555253	G	A	0.184321	-0.0110545	0.0515747	0.830282	-0.415287	0.0527539	3.48573e-15	0.0266189	0.124237	0.830344	0.144448	5
ENSG00000133983	14	COX16	70791798	rs17566814	14	70837256	A	C	0.100446	-0.0142403	0.0665197	0.830488	-0.391704	0.0311867	3.50482e-36	0.0363547	0.169846	0.830512	0.4885	9
ENSG00000113318	5	MSH3	79950467	rs12517451	5	79920073	T	C	0.242807	-0.0101858	0.0475836	0.830499	0.354773	0.0282248	3.10534e-36	-0.0287108	0.134144	0.830524	0.317341	10
ENSG00000198948	4	MFAP3L	170907748	rs6842442	4	170933203	T	C	0.426828	-0.00866191	0.0406042	0.831073	0.993454	0.0258856	0	-0.00871898	0.0408724	0.831076	0.00752029	20
ENSG00000134283	12	PPHLN1	42632249	rs3747560	12	42719890	G	A	0.591557	-0.00867086	0.0407248	0.831394	0.249755	0.0250524	2.07668e-23	-0.0347175	0.163096	0.831432	0.0762769	15
ENSG00000139168	12	ZCRB1	42705880	rs3747560	12	42719890	G	A	0.591557	-0.00867086	0.0407248	0.831394	0.182507	0.0191245	1.38648e-21	-0.0475097	0.223197	0.831436	0.0415974	13
ENSG00000177483	2	RBM44	238707032	rs60023357	2	238687893	A	G	0.148418	-0.0119502	0.0562646	0.831801	0.438776	0.0494199	6.77554e-19	-0.0272353	0.128267	0.831848
ENSG00000233297	7	RASA4DP	102322283	rs1131383	7	102113909	T	C	0.774378	-0.0101464	0.0479286	0.832342	0.567606	0.0546776	3.02701e-25	-0.0178758	0.0844575	0.832377	0.0656671	7
ENSG00000115525	2	ST3GAL5	86066267	rs3937593	2	86210273	T	C	0.705292	-0.00939782	0.0444467	0.832544	0.22148	0.0375142	3.55016e-09	-0.0424319	0.200809	0.83265	0.859515	9
ENSG00000213519	3	AC132008.1	197307215	rs2885579	3	197326706	G	A	0.662881	-0.00916718	0.0434337	0.832839	-0.480127	0.0447132	6.75378e-27	0.0190932	0.0904804	0.832871	0.40415	5
ENSG00000272079	16	LA16c-380H5.5	3056121	rs2526270	16	3056563	G	A	0.629499	-0.00877471	0.0416738	0.833233	0.44212	0.0358739	6.70485e-35	-0.0198469	0.0942728	0.833257	0.42476	6
ENSG00000235351	2	AC114730.11	242664030	rs7371753	2	242650634	A	G	0.413787	0.0085829	0.0407889	0.833338	0.265988	0.0373129	1.01405e-12	0.032268	0.153415	0.83341	0.1258	5
ENSG00000203666	1	EFCAB2	245133007	rs61844237	1	245133662	C	G	0.471872	0.0084456	0.0401749	0.833495	-0.633333	0.0325573	2.7541e-84	-0.0133352	0.0634378	0.833505	0.763199	15
ENSG00000232445	7	RP11-132A1.4	100951627	rs34532455	7	100954700	C	T	0.164489	0.0113828	0.054168	0.83356	-0.596373	0.0571422	1.68654e-25	-0.0190867	0.0908475	0.833593	0.599982	7
ENSG00000131844	5	MCCC2	70883115	rs7379830	5	70939437	A	G	0.784253	0.0102623	0.0488708	0.833677	-0.231502	0.0251418	3.32669e-20	-0.0443292	0.211158	0.833719	0.769586	8
ENSG00000151773	13	CCDC122	44398045	rs12869697	13	44439169	C	T	0.541295	-0.00843193	0.0403008	0.834273	0.586865	0.0336575	4.36854e-68	-0.0143678	0.0686763	0.834284	0.0673929	20
ENSG00000179630	13	LACC1	44453420	rs12869697	13	44439169	C	T	0.541295	-0.00843193	0.0403008	0.834273	0.40471	0.032073	1.67166e-36	-0.0208345	0.0995931	0.834295	0.264386	15
ENSG00000160200	21	CBS	44473301	rs35879780	21	44413457	A	G	0.180919	0.0110903	0.0530127	0.834291	-0.677892	0.064381	6.32548e-26	-0.01636	0.0782177	0.834324	0.249587	11
ENSG00000136783	9	NIPSNAP3A	107509969	rs3739741	9	107533175	G	C	0.202815	0.0104502	0.0499799	0.83438	-0.381535	0.0328097	2.94426e-31	-0.0273899	0.131018	0.834406	0.0524872	9
ENSG00000165028	9	NIPSNAP3B	107526438	rs3739741	9	107533175	G	C	0.202815	0.0104502	0.0499799	0.83438	-0.150476	0.0226718	3.19826e-11	-0.0694476	0.33231	0.83446	0.207743	4
ENSG00000161714	17	PLCD3	43186335	rs62065823	17	43122245	T	C	0.202782	0.0104366	0.0499586	0.834523	0.347856	0.038152	7.6788e-20	0.0300026	0.143656	0.834565	0.0685222	4
ENSG00000240057	3	RP11-572M11.4	112738379	rs35593191	3	112851915	C	T	0.51476	-0.0083785	0.0401419	0.834665	-0.376696	0.0504884	8.58456e-14	0.0222421	0.106605	0.834729
ENSG00000224939	1	LINC00184	234765057	rs629199	1	234764103	T	C	0.188104	-0.0108195	0.0518596	0.834736	-0.498143	0.0553527	2.26877e-19	0.0217197	0.104134	0.83478	0.0939274	6
ENSG00000239445	3	ST3GAL6-AS1	98433174	rs10935478	3	98428155	T	C	0.444478	-0.00840369	0.0403293	0.834935	-0.465853	0.0408002	3.40356e-30	0.0180394	0.0865853	0.834962	0.576688	12
ENSG00000064225	3	ST3GAL6	98451080	rs10935478	3	98428155	T	C	0.444478	-0.00840369	0.0403293	0.834935	-0.224769	0.0305221	1.783e-13	0.0373881	0.179497	0.835	0.247655	9
ENSG00000100580	14	TMED8	77801364	rs45527334	14	77844265	A	G	0.205325	0.0102924	0.0494196	0.835022	0.288541	0.0290766	3.29093e-23	0.0356705	0.171312	0.835057	0.850546	5
ENSG00000138600	15	SPPL2A	50999506	rs11635825	15	50954947	C	T	0.147269	0.0116765	0.056144	0.835249	-0.241681	0.0300778	9.34263e-16	-0.0483137	0.232384	0.835303	0.180248	7
ENSG00000105793	7	GTPBP10	89964537	rs42668	7	89986525	C	A	0.584742	0.00842961	0.0406443	0.835698	0.179856	0.0252423	1.03952e-12	0.0468687	0.226078	0.835766	0.636648	5
ENSG00000168056	11	LTBP3	65306276	rs3782091	11	65336483	T	G	0.675373	0.00886923	0.0428358	0.835969	-0.198841	0.025611	8.23695e-15	-0.0446046	0.215504	0.836027	0.0158221	13
ENSG00000137106	9	GRHPR	37422663	rs7856656	9	37421065	T	C	0.332137	0.00879693	0.042507	0.836047	0.267709	0.0198814	2.50264e-41	0.03286	0.158799	0.836066	0.631498	7
ENSG00000152492	3	CCDC50	191046866	rs9868965	3	191139587	T	C	0.0673626	-0.0165638	0.0800401	0.836054	-0.298951	0.0398239	6.05789e-14	0.0554064	0.267838	0.836115	0.269484	5
ENSG00000138376	2	BARD1	215590370	rs7588888	2	215584193	G	T	0.385838	-0.00851085	0.0411949	0.836322	0.272834	0.0306276	5.1917e-19	-0.0311942	0.151029	0.836366	0.0198593	5
ENSG00000235314	7	LINC00957	44078770	rs10270623	7	44116764	C	T	0.0927978	0.0143575	0.0697486	0.836911	-0.299119	0.0477571	3.76829e-10	-0.0479993	0.233306	0.836998
ENSG00000122678	7	POLM	44111846	rs10270623	7	44116764	C	T	0.0927978	0.0143575	0.0697486	0.836911	0.274184	0.0470601	5.66867e-09	0.0523645	0.254545	0.837011	0.920562	3
ENSG00000164283	5	ESM1	54273692	rs6871156	5	54326830	A	G	0.297661	-0.00903024	0.0438913	0.836993	0.364482	0.0455748	1.27034e-15	-0.0247755	0.120461	0.837046	0.41011	3
ENSG00000151718	4	WWC2	184020446	rs74891370	4	184182805	T	C	0.0225675	0.027207	0.132367	0.837149	0.63955	0.111957	1.11347e-08	0.0425409	0.207103	0.837252
ENSG00000177697	11	CD151	832843	rs28558789	11	829539	G	A	0.707103	-0.00901978	0.0439861	0.837526	0.480937	0.0294511	6.03898e-60	-0.0187546	0.0914664	0.837538	0.155236	9
ENSG00000156398	10	SFXN2	104474295	rs7917772	10	104487443	A	G	0.628797	0.00849269	0.0415294	0.837964	0.17213	0.027793	5.89247e-10	0.0493388	0.241399	0.838051
ENSG00000273340	6	MICE	29709508	rs6901686	6	29715721	A	G	0.0939876	-0.0154639	0.0756634	0.838059	0.667867	0.0766063	2.82725e-18	-0.0231542	0.113322	0.838102	0.426694	12
ENSG00000230438	6	RP11-420G6.4	2854896	rs2252076	6	2876581	T	C	0.837061	0.0109076	0.0533995	0.838147	-0.660448	0.0500034	7.88334e-40	-0.0165155	0.0808631	0.838166	0.762654	6
ENSG00000171311	10	EXOSC1	99195899	rs11189211	10	99173870	C	T	0.264725	-0.00931832	0.0455978	0.838073	0.146236	0.0245118	2.43218e-09	-0.0637211	0.311993	0.838167	0.125853	7
ENSG00000226696	19	LENG8-AS1	54955991	rs10424856	19	54959349	G	A	0.357948	-0.00863767	0.0422994	0.838195	0.233954	0.0257299	9.66123e-20	-0.0369204	0.180848	0.838235	0.31654	13
ENSG00000197363	8	ZNF517	146024261	rs1209852	8	146104271	G	A	0.362942	0.00844869	0.0416409	0.839218	0.24341	0.0307559	2.4875e-15	0.0347097	0.171129	0.83927	0.474793	7
ENSG00000108946	17	PRKAR1A	66507921	rs2286558	17	66536219	C	G	0.655612	-0.00855	0.042133	0.839191	-0.136508	0.0239124	1.13859e-08	0.0626337	0.308844	0.839291	0.587413	4
ENSG00000158717	16	RNF166	88762903	rs7404845	16	88774921	T	C	0.432114	-0.00818609	0.040462	0.83967	-0.52084	0.0339099	3.05743e-53	0.0157171	0.0776928	0.839684	0.398543	17
ENSG00000158234	3	FAIM	138327448	rs361076	3	138344699	C	G	0.563351	0.00818121	0.0404889	0.839869	0.383109	0.0327358	1.22936e-31	0.0213548	0.105701	0.839893	0.773251	15
ENSG00000198792	22	TMEM184B	38615298	rs135730	22	38673234	A	G	0.325546	-0.00862419	0.0427196	0.840011	0.264312	0.0301951	2.06889e-18	-0.0326288	0.161669	0.840053
ENSG00000163170	2	BOLA3	74362525	rs828882	2	74375804	T	C	0.418489	0.0082315	0.0407929	0.840083	0.0975727	0.0159648	9.85449e-10	0.0843627	0.418305	0.840169
ENSG00000258424	14	RP11-471B22.2	90868867	rs7156256	14	90859248	A	C	0.896309	-0.0131091	0.064986	0.840135	0.331891	0.0579462	1.0188e-08	-0.0394982	0.195927	0.840232
ENSG00000267481	19	CTC-559E9.5	19899564	rs35018071	19	19914095	G	T	0.190984	0.0102994	0.0512864	0.840837	0.296807	0.0507719	5.03851e-09	0.0347007	0.172896	0.840931
ENSG00000182004	1	SNRPE	203830731	rs4131346	1	203855708	C	T	0.87751	0.0122748	0.0612017	0.84104	-0.197948	0.0322508	8.36882e-10	-0.0620102	0.309346	0.841124	0.727242	4
ENSG00000112276	6	BVES	105544697	rs117736875	6	105799335	A	G	0.0626127	-0.0166418	0.0832882	0.841629	0.354683	0.0512154	4.34975e-12	-0.0469202	0.234922	0.841694	0.474289	6
ENSG00000152642	3	GPD1L	32147181	rs11707121	3	32202700	A	G	0.30478	0.0086987	0.0435991	0.841859	-0.142278	0.021985	9.69767e-11	-0.0611388	0.306582	0.841934
ENSG00000134779	18	TPGS2	34359987	rs9304167	18	34557276	G	T	0.674723	0.0085183	0.0427888	0.842202	-0.318538	0.0321693	4.08333e-23	-0.0267419	0.134356	0.842233	0.372911	9
ENSG00000180383	20	DEFB124	30053309	rs1115713	20	30135990	G	A	0.122383	0.0122187	0.0613928	0.842244	0.689869	0.0633946	1.40221e-27	0.0177116	0.0890069	0.842269	0.282986	11
ENSG00000235081	19	AC010492.2	54732911	rs36615	19	54705207	A	G	0.161841	-0.0107648	0.0542722	0.842773	-0.453331	0.0573757	2.76454e-15	0.023746	0.119756	0.842821
ENSG00000270020	16	RP11-463O9.9	86553989	rs11648298	16	86588104	T	C	0.312218	-0.00853629	0.0432344	0.843481	-0.439632	0.0454281	3.75673e-22	0.0194169	0.0983627	0.843514	0.643846	6
ENSG00000116205	1	TCEANC2	54519260	rs17109780	1	54578668	C	G	0.0197573	-0.027757	0.14069	0.843599	-0.676555	0.0463807	3.39909e-48	0.041027	0.20797	0.843613	0.131069	8
ENSG00000255568	21	BRWD1-IT2	40685887	rs2836945	21	40596757	T	C	0.435238	-0.00793687	0.0403046	0.843889	-0.253819	0.0388772	6.6328e-11	0.0312698	0.158865	0.843958	0.746035	5
ENSG00000075151	1	EIF4G3	21132963	rs885363	1	21325360	A	C	0.412194	-0.00815318	0.0414168	0.84394	-0.186711	0.0217035	7.77805e-18	0.0436674	0.221881	0.84398	0.420675	7
ENSG00000167615	19	LENG8	54960065	rs1010645	19	54960206	C	T	0.392652	-0.00815854	0.0414789	0.844069	0.104536	0.0153663	1.02495e-11	-0.0780453	0.396956	0.844133	0.363734	10
ENSG00000206535	3	LNP1	100120037	rs2316701	3	100086477	A	G	0.626458	0.00827342	0.0420825	0.844141	-0.176485	0.0264708	2.60796e-11	-0.0468789	0.238552	0.844207	0.323393	4
ENSG00000169019	4	COMMD8	47452885	rs6837266	4	47476595	G	C	0.575892	-0.00798724	0.0406625	0.844275	-0.154099	0.0265367	6.35947e-09	0.0518319	0.264023	0.844363
ENSG00000226328	22	CTA-217C2.1	45528901	rs117294954	22	45584931	C	T	0.0434761	-0.0195522	0.099869	0.844784	-0.579657	0.0892178	8.18847e-11	0.0337306	0.172368	0.844853
ENSG00000258458	14	CTD-2555K7.2	23171820	rs60187210	14	23207964	T	C	0.462702	0.00785952	0.0401942	0.844971	0.557556	0.0459824	7.74547e-34	0.0140964	0.0720994	0.844991
ENSG00000136560	2	TANK	161993419	rs17705608	2	161991197	G	A	0.407062	0.00798983	0.0408545	0.844949	-0.140373	0.0214738	6.27924e-11	-0.0569186	0.291173	0.845017	0.251242	5
ENSG00000185689	6	C6orf201	4079440	rs7166	6	4116262	A	G	0.323834	-0.00836219	0.0429137	0.845502	-0.341663	0.0352932	3.64244e-22	0.024475	0.125628	0.845533	0.644402	7
ENSG00000164904	5	ALDH7A1	125877533	rs35960414	5	125904684	T	C	0.171943	0.0103439	0.053135	0.845649	0.302955	0.0323023	6.67683e-21	0.0341434	0.175427	0.845683	0.177925	9
ENSG00000178607	17	ERN1	62116502	rs76708468	17	62206299	C	T	0.0379689	0.0203574	0.104861	0.846069	0.683054	0.0758979	2.26456e-19	0.0298035	0.153554	0.846104
ENSG00000257365	14	FNTB	65381203	rs4466998	14	65475540	A	C	0.510252	0.00780876	0.0402652	0.846228	-0.177053	0.0241983	2.54058e-13	-0.0441041	0.227499	0.846282	0.592916	11
ENSG00000107614	10	TRDMT1	17184253	rs11254413	10	17204187	A	G	0.466632	0.00777304	0.0401699	0.846564	-0.409398	0.0336189	4.09063e-34	-0.0189865	0.0981318	0.846583	0.931533	6
ENSG00000244515	3	KRT18P34	156880452	rs62276461	3	156886622	A	C	0.250213	0.00897322	0.0464858	0.846935	-0.648561	0.0461592	7.64577e-45	-0.0138356	0.0716821	0.846949	0.963195	9
ENSG00000125107	16	CNOT1	58553855	rs11860087	16	58613243	A	G	0.181089	-0.0101266	0.0524532	0.846912	0.0822908	0.0149719	3.87706e-08	-0.123059	0.637806	0.847005
ENSG00000117122	1	MFAP2	17300997	rs2284746	1	17306675	G	C	0.520106	-0.00771356	0.0399948	0.847065	0.216548	0.0269387	9.0915e-16	-0.0356206	0.184746	0.847109	0.411841	13
ENSG00000197948	5	FCHSD1	141018869	rs41098	5	141020100	A	C	0.222778	0.00930609	0.048246	0.847047	0.160389	0.0270346	2.97929e-09	0.058022	0.300965	0.847126
ENSG00000196199	13	MPHOSPH8	20207788	rs9578171	13	20216910	C	T	0.0966625	0.0131115	0.0681443	0.847422	0.438365	0.0406386	3.96948e-27	0.02991	0.155476	0.847447	0.0469068	9
ENSG00000079950	6	STX7	132767006	rs6569801	6	132799096	C	T	0.569816	-0.00778837	0.0405105	0.847542	0.275687	0.027254	4.71723e-24	-0.0282508	0.14697	0.847569	0.976213	5
ENSG00000160336	19	ZNF761	53935227	rs73059133	19	53905847	T	C	0.358384	-0.00803971	0.0418448	0.847639	0.20645	0.032828	3.19845e-10	-0.0389426	0.202782	0.847709
ENSG00000125648	19	SLC25A23	6436090	rs348365	19	6455414	G	A	0.47577	0.00774291	0.0403278	0.847743	-0.140977	0.0234312	1.78085e-09	-0.0549232	0.286205	0.847819
ENSG00000109332	4	UBE2D3	103715540	rs3974604	4	103849758	C	T	0.489366	0.00766928	0.0400092	0.847987	-0.0976855	0.0139077	2.15857e-12	-0.0785099	0.409724	0.848043	0.455488	9
ENSG00000119280	1	C1orf198	230972865	rs41305721	1	231011192	C	T	0.168093	-0.0102896	0.0537272	0.848122	-0.171824	0.0224845	2.1404e-14	0.0598845	0.312786	0.848169
ENSG00000120688	13	WBP4	41635410	rs9315803	13	41623184	T	G	0.41354	0.00779861	0.0407522	0.848238	-0.334617	0.0288151	3.55829e-31	-0.0233061	0.121804	0.848259	0.162359	7
ENSG00000101191	20	DIDO1	61509090	rs2255817	20	61582138	T	C	0.72164	0.00853554	0.0446912	0.848534	0.265455	0.0274537	4.07533e-22	0.0321544	0.16839	0.848563	0.0198369	8
ENSG00000171503	4	ETFDH	159593277	rs8396	4	159630817	C	T	0.29997	-0.00824754	0.0434977	0.849616	0.349599	0.020203	4.36335e-67	-0.0235914	0.124429	0.849625	0.793342	10
ENSG00000152684	5	PELO	52083774	rs77704739	5	52080909	C	T	0.0415241	-0.0191604	0.101014	0.849559	-0.388841	0.0667115	5.58633e-09	0.0492757	0.25992	0.849638
ENSG00000106809	9	OGN	95146249	rs8067	9	95218829	T	G	0.36939	-0.00787169	0.0415291	0.849665	0.275843	0.0254099	1.87271e-27	-0.0285368	0.150576	0.849687	0.993006	19
ENSG00000261188	22	CTA-445C9.14	26908503	rs5761545	22	26862772	C	T	0.943626	-0.0162892	0.0859298	0.849651	0.469393	0.0560672	5.666e-17	-0.0347027	0.183113	0.849689	0.626898	7
ENSG00000127083	9	OMD	95176527	rs8067	9	95218829	T	G	0.36939	-0.00787169	0.0415291	0.849665	0.148914	0.0252307	3.58902e-09	-0.0528606	0.279024	0.849741	0.858496	5
ENSG00000132970	13	WASF3	27131840	rs1888548	13	27103219	G	A	0.272098	0.00854262	0.0451046	0.849783	0.291091	0.035177	1.28414e-16	0.0293469	0.154991	0.849822	0.324919	6
ENSG00000159251	15	ACTC1	35080297	rs549811	15	35006322	T	C	0.293128	-0.00839942	0.0446764	0.850872	-0.274839	0.0320741	1.04501e-17	0.0305612	0.162594	0.850908	0.772368	5
ENSG00000236869	3	RP11-944L7.4	44598849	rs9311361	3	44796132	G	T	0.480808	-0.00752574	0.0400783	0.851052	0.284596	0.0475418	2.14767e-09	-0.0264436	0.140895	0.851125	0.12831	9
ENSG00000255135	11	RP11-111M22.3	76152382	rs73002555	11	76082062	G	A	0.0564427	-0.0162459	0.0865357	0.851084	-0.457268	0.0598346	2.13537e-14	0.0355282	0.189302	0.851128	0.535164	3
ENSG00000258572	14	RP11-1070N10.3	95982473	rs179145	14	95983975	A	G	0.366101	0.00780249	0.0415642	0.851095	-0.308137	0.0374921	2.05693e-16	-0.0253215	0.134924	0.851133	0.0552767	3
ENSG00000196391	15	ZNF774	90895477	rs716175	15	90920166	A	G	0.279653	0.00834468	0.0444974	0.851244	0.217027	0.030896	2.14946e-12	0.03845	0.205105	0.851296	0.338522	9
ENSG00000178053	3	MLF1	158288952	rs113619804	3	158297868	A	G	0.0250526	0.0236104	0.125983	0.851339	-0.638889	0.0739575	5.69065e-18	-0.0369554	0.197237	0.851374
ENSG00000097021	1	ACOT7	6324329	rs45526846	1	6488123	A	G	0.0821781	0.0135759	0.072456	0.851372	0.453056	0.0597833	3.50114e-14	0.0299652	0.159976	0.851417	0.865249	6
ENSG00000075223	7	SEMA3C	80371854	rs1019016	7	80570562	T	G	0.594774	-0.00772532	0.0412529	0.851451	0.152238	0.0194447	4.90662e-15	-0.050745	0.271054	0.851493
ENSG00000228794	1	RP11-206L10.11	762988	rs3131962	1	756604	G	A	0.868346	0.0110883	0.0593329	0.851753	0.368229	0.0395152	1.17805e-20	0.0301125	0.161163	0.851782
ENSG00000100413	22	POLR3H	41921808	rs7291082	22	42147179	A	G	0.358947	0.0077901	0.0417183	0.851872	0.225347	0.0309256	3.17542e-13	0.0345694	0.18519	0.85192	0.00684045	5
ENSG00000085982	2	USP40	234384166	rs62192778	2	234475415	A	G	0.161963	0.0101353	0.0548541	0.85341	0.238988	0.0366942	7.36822e-11	0.0424092	0.229619	0.853469	0.513762	5
ENSG00000007341	1	ST7L	113066140	rs10745330	1	113083439	T	C	0.479384	-0.00737918	0.0400414	0.853787	0.379107	0.0330949	2.21594e-30	-0.0194646	0.105634	0.853806	0.00188376	6
ENSG00000100445	14	SDR39U1	24908972	rs11625819	14	24910973	G	T	0.903207	-0.0124797	0.067841	0.854048	0.711141	0.0400159	1.17595e-70	-0.0175488	0.0954025	0.854056	0.512992	9
ENSG00000101574	18	METTL4	2537524	rs770224	18	2533130	C	T	0.455797	0.00739899	0.0402838	0.854271	0.303316	0.0309099	9.90787e-23	0.0243937	0.132835	0.854296	0.299417	11
ENSG00000138658	4	C4orf21	113460492	rs17605622	4	113482146	A	G	0.0948141	-0.0125352	0.0682838	0.854346	0.511456	0.0520106	8.06136e-23	-0.0245089	0.133532	0.854372	0.182091	6
ENSG00000131558	7	EXOC4	132937829	rs2971974	7	133644598	G	A	0.650885	-0.00769699	0.0420406	0.854731	0.157185	0.0246651	1.85641e-10	-0.0489677	0.26757	0.854791	0.187555	3
ENSG00000163938	3	GNL3	52715172	rs11177	3	52721305	A	G	0.3848	-0.00750893	0.0410848	0.854981	-0.129188	0.0164233	3.65812e-15	0.0581241	0.318109	0.85502	0.276982	19
ENSG00000166261	11	ZNF202	123594885	rs687335	11	123598691	G	A	0.690079	0.00795945	0.0435414	0.854954	-0.111705	0.0199564	2.17515e-08	-0.0712542	0.389997	0.85503	0.927677	3
ENSG00000247708	4	STX18-AS1	4543858	rs1473023	4	4719338	G	A	0.597972	0.0074713	0.0409055	0.855075	-0.189451	0.0341581	2.91786e-08	-0.0394366	0.216033	0.855152
ENSG00000104408	8	EIF3E	109213445	rs611744	8	109228008	G	A	0.458401	-0.00738789	0.0404957	0.85524	-0.120237	0.019225	3.99558e-10	0.0614444	0.336942	0.855301	0.80189	7
ENSG00000107779	10	BMPR1A	88516407	rs4934277	10	88618047	A	G	0.249987	0.00837342	0.0461692	0.856082	-0.170767	0.0246919	4.64894e-12	-0.0490342	0.270457	0.856131	0.252926	3
ENSG00000170153	4	RNF150	141780961	rs55761420	4	141808674	T	C	0.112402	0.0116332	0.0642412	0.856299	-0.21148	0.038694	4.61756e-08	-0.0550085	0.303936	0.856378
ENSG00000138400	2	MDH1B	207602487	rs4675633	2	207602049	A	G	0.143254	-0.0102733	0.0569282	0.856791	0.25422	0.0424268	2.07322e-09	-0.0404111	0.224034	0.856855	0.32906	5
ENSG00000238058	9	RP11-432J22.2	138799658	rs7856921	9	138808811	G	A	0.322724	0.0077042	0.0427795	0.857082	0.338933	0.0427551	2.23933e-15	0.0227307	0.126251	0.857118	0.0190643	6
ENSG00000120063	17	GNA13	63006833	rs58524282	17	63056597	C	A	0.0703681	-0.0140298	0.0779453	0.857156	-0.251653	0.0283678	7.24432e-19	0.0557506	0.309797	0.857185	0.511961	3
ENSG00000170545	12	SMAGP	51638342	rs78498474	12	51687991	G	A	0.0284547	-0.0216141	0.120718	0.857902	-0.855538	0.102346	6.31263e-17	0.0252638	0.141134	0.857934
ENSG00000165282	9	PIGO	35088685	rs527459	9	35088142	G	A	0.545835	0.00719296	0.0402345	0.858114	0.173999	0.0176769	7.32495e-23	0.0413391	0.231272	0.858137	0.339608	16
ENSG00000221829	9	FANCG	35073832	rs527459	9	35088142	G	A	0.545835	0.00719296	0.0402345	0.858114	-0.222465	0.0323345	5.9802e-12	-0.032333	0.180919	0.858161	0.0846019	8
ENSG00000173588	12	CCDC41	94700225	rs80340157	12	94730738	C	T	0.0563426	0.0156701	0.0876368	0.858089	-0.536006	0.0972258	3.5277e-08	-0.0292349	0.163586	0.858163	0.332958	4
ENSG00000138028	2	CGREF1	27321757	rs6746337	2	27341063	T	A	0.36701	-0.00749488	0.0419843	0.858318	0.336572	0.0381869	1.20968e-18	-0.0222683	0.124767	0.858346	0.0617648	11
ENSG00000166532	12	RIMKLB	8834196	rs73053867	12	8847598	G	A	0.274543	-0.00804999	0.045166	0.858541	-0.219075	0.0316916	4.75497e-12	0.0367454	0.206235	0.858588	0.204622	3
ENSG00000271828	5	CTD-2310F14.1	56223701	rs2662027	5	56254485	T	G	0.104134	-0.0117978	0.0662853	0.858735	-0.549552	0.0737729	9.38822e-14	0.021468	0.120651	0.858774	0.428607	5
ENSG00000105248	19	CCDC94	4247076	rs1972635	19	4265942	A	G	0.28382	-0.0079097	0.0444342	0.858716	0.150611	0.0253641	2.8861e-09	-0.0525174	0.295159	0.858779
ENSG00000214106	7	PAXIP1-AS2	154720208	rs55644641	7	154724654	T	C	0.308574	0.00770784	0.0433242	0.858793	0.32444	0.0385229	3.70066e-17	0.0237574	0.133565	0.858824	0.0516758	8
ENSG00000242689	11	CNTF	58390146	rs17568220	11	58395023	C	T	0.141587	0.010177	0.0573715	0.859204	0.381645	0.0311878	1.97232e-34	0.0266661	0.150343	0.859218	0.313501	8
ENSG00000180245	4	RRH	110749150	rs12498239	4	110781728	G	A	0.133637	0.0103092	0.0582104	0.859427	-0.382696	0.067847	1.69485e-08	-0.0269384	0.152181	0.859496	0.589566	4
ENSG00000171217	6	CLDN20	155585147	rs56204283	6	155608291	A	G	0.0728947	0.0135114	0.0765532	0.859903	-0.471447	0.0848689	2.77611e-08	-0.0286594	0.162461	0.859973
ENSG00000198046	19	ZNF667	56950694	rs2904239	19	57079948	A	G	0.734739	-0.00798289	0.0452559	0.859984	0.455932	0.04335	7.17802e-26	-0.0175089	0.0992742	0.860004	0.165856	8
ENSG00000151657	10	KIN	7792925	rs2026612	10	7805481	T	C	0.435888	0.0071184	0.040522	0.860555	-0.231592	0.0332717	3.38777e-12	-0.0307368	0.175027	0.860599	0.525533	4
ENSG00000167702	8	KIFC2	145691426	rs72697630	8	145678363	T	C	0.0865053	-0.0124979	0.0711579	0.86058	-0.264231	0.0445444	2.99531e-09	0.0472991	0.26942	0.86064
ENSG00000237232	21	ZNF295-AS1	43429303	rs220219	21	43444414	C	G	0.607202	-0.00718218	0.0410381	0.86107	-0.566149	0.0481366	6.17776e-32	0.012686	0.0724944	0.861085
ENSG00000228695	16	CES1P1	55794460	rs3815585	16	55794718	A	G	0.187897	0.00903193	0.0516231	0.861112	0.845506	0.066812	1.04962e-36	0.0106823	0.0610617	0.861125	0.228981	10
ENSG00000042317	14	SPATA7	88851268	rs17188228	14	89205265	C	T	0.261983	-0.00799755	0.0457814	0.861323	-0.371606	0.0352238	5.08719e-26	0.0215216	0.123216	0.861342	0.263764	6
ENSG00000116774	1	OLFML3	114522063	rs3006971	1	114536207	A	G	0.768781	0.00830711	0.0476193	0.861513	0.218179	0.0322848	1.39963e-11	0.0380747	0.218331	0.861559
ENSG00000006625	7	GGCT	30536237	rs38413	7	30543249	C	T	0.732841	0.00791064	0.0454398	0.861794	-0.226505	0.0270745	5.96191e-17	-0.0349248	0.200656	0.861824	0.118168	4
ENSG00000164669	7	INTS4L1	64601603	rs2671945	7	64563772	A	G	0.556388	-0.00698132	0.0401862	0.862082	0.757251	0.0454079	1.93878e-62	-0.00921929	0.0530714	0.862089	0.30015	20
ENSG00000150433	11	TMEM218	124966398	rs7030	11	124967155	T	G	0.308686	-0.00751175	0.0433446	0.862413	0.225034	0.0259825	4.67754e-18	-0.0333805	0.192652	0.862441	0.808837	4
ENSG00000152117	2	AC093838.4	132250386	rs6752803	2	132249169	A	G	0.176638	0.00902354	0.052239	0.862859	-0.712964	0.0330054	1.74016e-103	-0.0126564	0.0732725	0.862864	0.338501	6
ENSG00000144231	2	POLR2D	128603840	rs13411546	2	128622491	A	G	0.400957	-0.00705385	0.0408686	0.862967	-0.248401	0.0232661	1.31084e-26	0.028397	0.164548	0.862985	0.155819	14
ENSG00000177370	17	TIMM22	900357	rs3744750	17	907315	T	C	0.779719	0.00826352	0.0480389	0.863424	-0.415141	0.0256326	5.39717e-59	-0.0199053	0.115724	0.863432	0.891355	8
ENSG00000105520	19	DKFZP761J1410	11466062	rs6887	19	11465316	C	G	0.470128	-0.00689412	0.0401695	0.863732	-0.755192	0.0303637	1.51088e-136	0.00912896	0.0531924	0.863735	0.36312	7
ENSG00000148337	9	CIZ1	130928343	rs10987913	9	130949190	A	G	0.309035	-0.00740525	0.043328	0.864293	0.286492	0.0230274	1.55833e-35	-0.025848	0.151251	0.864306	0.00493392	8
ENSG00000260257	20	RP5-1085F17.3	31444848	rs6120005	20	31448849	A	G	0.16325	0.00932604	0.0545728	0.864309	-0.220464	0.0358317	7.61464e-10	-0.0423019	0.247632	0.864361	0.126054	4
ENSG00000078487	7	ZCWPW1	99998449	rs6465770	7	100014711	C	T	0.0656292	0.0138267	0.0814088	0.865134	0.683476	0.0719755	2.18204e-21	0.02023	0.119129	0.865155	0.544022	4
ENSG00000241852	8	C8orf58	22457114	rs34268501	8	22460204	G	A	0.339971	-0.00727994	0.0428756	0.865174	0.211525	0.0253087	6.3895e-17	-0.0344165	0.202739	0.865201	0.71934	14
ENSG00000124795	6	DEK	18224099	rs177296	6	18270760	G	A	0.198432	0.00845747	0.0500475	0.865805	-0.232775	0.0241501	5.48906e-22	-0.0363332	0.215037	0.865826	0.267068	11
ENSG00000039319	5	ZFYVE16	79703832	rs10076737	5	79846926	C	T	0.0538951	0.0151125	0.0895728	0.866019	0.200529	0.0361091	2.80125e-08	0.0753632	0.446889	0.86608
ENSG00000235070	2	AC068138.1	227044760	rs13412977	2	227003483	T	C	0.522569	0.00685104	0.0407982	0.866642	0.191823	0.021469	4.07567e-19	0.0357154	0.212724	0.866666
ENSG00000001460	1	STPG1	24683489	rs10489442	1	24749079	T	C	0.23985	-0.00788711	0.0470761	0.866946	-0.470322	0.0387604	6.96874e-34	0.0167696	0.100103	0.866958	0.0666432	6
ENSG00000076924	19	XAB2	7684411	rs4134842	19	7689729	C	T	0.141228	0.00961088	0.0574669	0.86718	-0.455515	0.0259958	9.62632e-69	-0.0210989	0.126164	0.867186	0.345797	13
ENSG00000072182	2	ASIC4	220378892	rs115518306	2	220442618	C	T	0.0409216	0.0169473	0.101404	0.86727	0.751548	0.116944	1.30536e-10	0.0225499	0.134972	0.867315	0.179434	3
ENSG00000083097	6	DOPEY1	83777385	rs4706980	6	83838673	A	G	0.124506	0.0100998	0.0605582	0.867545	-0.661251	0.0424422	9.94745e-55	-0.0152738	0.0915865	0.867552	0.255059	15
ENSG00000248690	8	HAS2-AS1	122651533	rs7840441	8	121946526	A	G	0.0867162	0.0119151	0.0715694	0.867777	0.497579	0.0754792	4.33164e-11	0.0239461	0.143881	0.867819
ENSG00000134020	8	PEBP4	22570769	rs10216634	8	22776796	C	T	0.198514	0.0083306	0.0501046	0.867949	-0.320874	0.0241985	3.94345e-40	-0.0259622	0.156163	0.867959	0.454141	11
ENSG00000180376	3	CCDC66	56591189	rs17825529	3	56595153	C	T	0.111039	0.0106811	0.0642446	0.867954	-0.429226	0.0493329	3.30141e-18	-0.0248846	0.149703	0.867979	0.0924296	4
ENSG00000138758	4	SEPT11	77870856	rs904039	4	77915648	T	G	0.58168	0.00683952	0.0411341	0.867942	0.17434	0.0252784	5.31919e-12	0.0392309	0.23601	0.86798	0.331688	3
ENSG00000120889	8	TNFRSF10B	22877646	rs10216634	8	22776796	C	T	0.198514	0.0083306	0.0501046	0.867949	0.166154	0.0293379	1.48349e-08	0.0501378	0.301685	0.868005
ENSG00000243708	15	PLA2G4B	42120283	rs3959569	15	42115747	C	G	0.331699	-0.00705392	0.0424482	0.868017	0.167525	0.0200543	6.6238e-17	-0.0421067	0.253434	0.868043	0.123879	10
ENSG00000272360	3	RP11-359I18.5	58476557	rs4681851	3	58395891	G	C	0.155032	0.00917107	0.0552855	0.868247	-0.470926	0.0564248	7.05618e-17	-0.0194745	0.117421	0.868273	0.51752	7
ENSG00000229178	3	AC069513.4	195382436	rs73212260	3	195315329	A	G	0.387433	-0.00680505	0.0411564	0.868672	-0.42271	0.050895	9.93681e-17	0.0160986	0.0973825	0.868697	0.670983	15
ENSG00000100324	22	TAB1	39795746	rs5750811	22	39793066	G	T	0.688777	-0.00712302	0.0430956	0.86872	-0.144192	0.0260131	2.97234e-08	0.0493996	0.299009	0.868778
ENSG00000234630	22	LL22NC03-2H8.4	22648098	rs738895	22	22669748	G	A	0.399745	0.00676141	0.040993	0.868991	0.399353	0.0414077	5.19074e-22	0.0169309	0.102664	0.86901	0.549058	5
ENSG00000128604	7	IRF5	128577666	rs4728142	7	128573967	A	G	0.450441	-0.00662648	0.0402777	0.869322	0.235415	0.0301	5.23646e-15	-0.0281481	0.17113	0.869351	0.907726	8
ENSG00000165125	7	TRPV6	142568956	rs6951048	7	142761061	T	G	0.198124	0.0083024	0.0505162	0.869455	0.452903	0.0564102	9.8482e-16	0.0183315	0.111562	0.869482	0.966135	8
ENSG00000197993	7	KEL	142638201	rs6951048	7	142761061	T	G	0.198124	0.0083024	0.0505162	0.869455	0.398015	0.0550357	4.76137e-13	0.0208595	0.126953	0.869488	0.951516	7
ENSG00000171853	2	TRAPPC12	3383446	rs10180455	2	3385026	T	C	0.474598	0.00660081	0.0401824	0.869518	-0.384311	0.0251839	1.40858e-52	-0.0171757	0.104563	0.869525	0.514043	20
ENSG00000063978	4	RNF4	2463947	rs4974695	4	2471974	C	T	0.389685	-0.00675973	0.0411557	0.869536	-0.123693	0.021587	1.00447e-08	0.0546493	0.332861	0.869589
ENSG00000010626	12	LRRC23	6982733	rs1057077	12	7022085	A	T	0.280904	0.0073232	0.0446103	0.869606	0.348754	0.0230939	1.5813e-51	0.0209982	0.127921	0.869613	0.940863	6
ENSG00000221995	17	TIAF1	27400537	rs12949109	17	27630995	A	G	0.0406467	-0.0167063	0.101776	0.869615	0.579768	0.0552401	9.06796e-26	-0.0288155	0.175568	0.869631	0.0462567	6
ENSG00000035928	4	RFC1	39289076	rs13123782	4	39377405	A	C	0.474673	-0.00654715	0.040089	0.87027	0.245642	0.0251299	1.44324e-22	-0.0266532	0.163224	0.870288	0.432526	7
ENSG00000250312	4	ZNF718	124386	rs61792228	4	95710	A	G	0.157567	-0.0089731	0.0550519	0.870524	0.921838	0.0525291	6.04219e-69	-0.00973392	0.0597223	0.870529	0.217849	9
ENSG00000171773	19	NXNL1	17566234	rs73020403	19	17573805	C	A	0.21288	0.00793032	0.0488474	0.871031	0.384882	0.0501344	1.62848e-14	0.0206045	0.126944	0.87106
ENSG00000178038	3	ALS2CL	46710487	rs11711074	3	46711563	T	G	0.776654	-0.00780284	0.0480837	0.871088	0.382247	0.0319495	5.47899e-33	-0.0204131	0.125804	0.8711	0.592293	8
ENSG00000099326	19	MZF1	59073298	rs2305119	19	59067623	T	C	0.211766	-0.00796592	0.0491438	0.871232	-0.16065	0.0241392	2.83031e-11	0.0495856	0.305997	0.87127
ENSG00000183935	12	HTR7P1	13152812	rs3782568	12	13145457	A	C	0.802403	0.00811885	0.050274	0.871706	0.306867	0.0443592	4.58793e-12	0.0264572	0.163875	0.871741	0.0942143	3
ENSG00000204899	13	MZT1	73282495	rs9564908	13	73223263	T	C	0.190815	0.00815845	0.05064	0.872009	0.246944	0.0330277	7.61083e-14	0.0330377	0.205114	0.872039
ENSG00000167196	15	FBXO22	76196200	rs117392811	15	76223278	G	T	0.0248561	-0.0207887	0.12909	0.872062	-0.951099	0.0866329	4.84928e-28	0.0218576	0.135742	0.872075	0.165064	4
ENSG00000198039	7	ZNF273	64330550	rs34639489	7	64452830	T	C	0.555278	0.00643079	0.0401727	0.872819	0.325073	0.039847	3.40535e-16	0.0197826	0.123604	0.872843	0.573843	9
ENSG00000099290	10	FAM21A	51827648	rs4042937	10	51797239	T	G	0.601521	0.00655681	0.0410409	0.873068	0.202921	0.0306726	3.69772e-11	0.0323121	0.20231	0.873105	0.549414	8
ENSG00000232774	14	RP11-47I22.3	62037258	rs698027	14	62120767	G	T	0.807827	-0.00824797	0.0517756	0.873431	-0.362826	0.0574417	2.67689e-10	0.0227326	0.142746	0.873471	0.320342	5
ENSG00000134548	12	C12orf39	21679241	rs1351110	12	21705896	A	C	0.796524	0.00795987	0.0499989	0.873511	0.162028	0.0239775	1.40384e-11	0.0491265	0.308667	0.873545	0.656073	3
ENSG00000111716	12	LDHB	21788276	rs1351110	12	21705896	A	C	0.796524	0.00795987	0.0499989	0.873511	0.144835	0.0225604	1.36384e-10	0.0549582	0.345319	0.873549	0.311384	5
ENSG00000146242	6	TPBG	83072923	rs770912	6	83073931	G	T	0.672342	0.00679861	0.042805	0.873805	0.26518	0.0285528	1.58186e-20	0.0256377	0.161442	0.873823	0.139064	10
ENSG00000232677	19	LINC00665	36803969	rs2967506	19	36856251	T	G	0.596469	0.00647459	0.0409302	0.87431	-0.62253	0.0423167	5.46147e-49	-0.0104004	0.065752	0.874317	0.611901	20
ENSG00000092820	6	EZR	159186773	rs3127159	6	159261934	G	C	0.813589	0.00814846	0.0515342	0.874364	-0.303436	0.0296663	1.48072e-24	-0.026854	0.169856	0.874379	0.672261	7
ENSG00000120328	5	PCDHB12	140588269	rs584204	5	140607232	C	T	0.58604	-0.00654572	0.0414582	0.874546	0.290376	0.033539	4.80667e-18	-0.0225422	0.142798	0.874566	0.156076	7
ENSG00000183506	22	PI4KAP2	21827289	rs117663329	22	21939765	T	G	0.0433189	-0.0153909	0.0979108	0.875093	-0.738106	0.121233	1.14086e-09	0.0208519	0.132696	0.875134
ENSG00000160323	9	ADAMTS13	136279478	rs3124768	9	136304497	A	G	0.571811	-0.00635392	0.0404352	0.875136	0.186699	0.0233346	1.23445e-15	-0.034033	0.216621	0.87516	0.924618	9
ENSG00000175322	18	ZNF519	14057456	rs7240252	18	14149744	T	C	0.598914	-0.00641749	0.0408574	0.875189	-0.2264	0.0235934	8.31796e-22	0.0283458	0.18049	0.875206	0.110579	3
ENSG00000086619	1	ERO1LB	236378855	rs2477599	1	236413230	A	T	0.601338	0.00644482	0.0411021	0.875402	-0.48248	0.0341162	2.08511e-45	-0.0133577	0.0851945	0.87541	0.159767	12
ENSG00000105829	7	BET1	93592074	rs2286845	7	93623458	G	A	0.375877	-0.00648061	0.0413906	0.875582	0.171381	0.0307298	2.44657e-08	-0.0378141	0.241607	0.875631
ENSG00000273226	9	RP11-513M16.8	19375449	rs67710536	9	19376255	C	A	0.0796358	-0.0114506	0.0735607	0.8763	0.70132	0.0760457	2.90661e-20	-0.0163272	0.104904	0.876317	0.983149	5
ENSG00000272842	9	RP11-513M16.7	19371384	rs67710536	9	19376255	C	A	0.0796358	-0.0114506	0.0735607	0.8763	0.418876	0.0616869	1.11853e-11	-0.0273365	0.175661	0.876332	0.981755	5
ENSG00000196511	7	TPK1	144149034	rs10261806	7	144532104	A	G	0.409794	-0.00634673	0.0408577	0.876555	-0.470025	0.0405974	5.34613e-31	0.013503	0.0869345	0.876566	0.80747	9
ENSG00000258405	19	ZNF578	52956829	rs2608497	19	52942159	G	A	0.969298	0.0176592	0.114069	0.876969	-0.553981	0.100413	3.44834e-08	-0.0318769	0.205989	0.877018	0.19695	3
ENSG00000262370	16	RP11-473M20.9	3126912	rs4786376	16	3125151	G	C	0.651298	-0.00646621	0.0420354	0.877745	-0.254434	0.0361607	1.97562e-12	0.0254141	0.165251	0.877775
ENSG00000026508	11	CD44	35160417	rs1116470	11	35094491	C	T	0.541151	-0.00617004	0.0402093	0.878045	0.137194	0.0197807	4.04112e-12	-0.0449731	0.293155	0.878074
ENSG00000075711	3	DLG1	196769431	rs9850696	3	196968108	G	A	0.611016	-0.0063139	0.0411766	0.878133	-0.1283	0.0191802	2.24396e-11	0.049212	0.321024	0.878164	0.748378	3
ENSG00000134108	3	ARL8B	5163905	rs11927499	3	5199198	A	G	0.282701	-0.00681998	0.0445576	0.878351	-0.105828	0.0163753	1.0288e-10	0.064444	0.421156	0.878385
ENSG00000137513	11	NARS2	78147007	rs7101478	11	78272517	A	C	0.795573	0.00762465	0.0500195	0.878845	0.185925	0.0301224	6.72971e-10	0.0410093	0.269113	0.878882
ENSG00000116783	1	TNNI3K	74663947	rs17526617	1	74675830	C	A	0.402049	-0.00622399	0.0409179	0.879101	0.596139	0.0369877	1.93102e-58	-0.0104405	0.0686412	0.879106	0.747957	14
ENSG00000169612	15	FAM103A1	83654959	rs8031595	15	83619966	A	C	0.0217924	-0.0215773	0.141919	0.879156	-0.724843	0.0815248	6.05235e-19	0.0297682	0.195821	0.879173	0.114252	9
ENSG00000185684	12	EP400NL	132568828	rs12426136	12	132592715	G	A	0.136878	-0.00890107	0.0586305	0.879332	-0.562347	0.0497204	1.16842e-29	0.0158284	0.10427	0.879343	0.432596	7
ENSG00000197912	16	SPG7	89557325	rs382745	16	89603586	G	A	0.417616	-0.00617318	0.0406939	0.879425	0.32835	0.0244402	3.78022e-41	-0.0188006	0.123942	0.879433	0.269109	14
ENSG00000155393	16	HEATR3	50099852	rs2287196	16	50120122	T	C	0.716239	0.00673054	0.0444114	0.879542	0.392997	0.0286533	8.18879e-43	0.0171262	0.113014	0.879549	0.342933	18
ENSG00000152465	10	NMT2	15144583	rs7915167	10	15205720	G	T	0.392256	-0.00618618	0.0408795	0.879718	-0.210486	0.0309929	1.11027e-11	0.02939	0.194263	0.879747	0.0384697	3
ENSG00000204623	6	ZNRD1-AS1	29968788	rs3823359	6	29942293	C	G	0.756233	0.00779585	0.051562	0.879823	-0.146877	0.0213145	5.54221e-12	-0.0530774	0.35114	0.879852	0.128738	9
ENSG00000244026	3	FAM86DP	75470703	rs74783618	3	75391450	A	G	0.0407263	-0.0154577	0.10248	0.880105	-1.3093	0.107558	4.3318e-34	0.0118061	0.0782768	0.880114
ENSG00000272690	3	RP11-803B1.8	75484499	rs74783618	3	75391450	A	G	0.0407263	-0.0154577	0.10248	0.880105	-1.25848	0.130108	3.94269e-22	0.0122828	0.0814415	0.880119	0.813156	3
ENSG00000086967	19	MYBPC2	50936160	rs11669020	19	50938385	A	C	0.317631	-0.00649455	0.0431101	0.880251	0.178211	0.0221234	7.92695e-16	-0.036443	0.241947	0.880272	0.342369	5
ENSG00000138111	10	TMEM180	104221149	rs4917968	10	104220576	T	C	0.139366	-0.00866063	0.0575851	0.880451	0.276388	0.0469459	3.92385e-09	-0.031335	0.208417	0.88049	0.0788013	5
ENSG00000232075	10	MRPL35P2	65394077	rs7075302	10	65381740	G	A	0.540538	-0.00609263	0.0405854	0.880671	-0.298	0.0461276	1.0447e-10	0.0204451	0.136229	0.880703	0.81249	8
ENSG00000251580	4	RP11-539L10.3	6672452	rs1054909	4	6672514	A	G	0.14355	-0.00857595	0.0572078	0.880837	-0.61192	0.0616393	3.16286e-23	0.0140148	0.0934997	0.88085	0.885129	4
ENSG00000198130	2	HIBCH	191054461	rs291466	2	191184475	G	A	0.594933	0.00615453	0.0410674	0.880872	0.430648	0.0194475	1.18957e-108	0.0142913	0.0953641	0.880875	0.453187	20
ENSG00000170089	5	RP11-423H2.1	177236408	rs28605160	5	177386573	A	G	0.134038	0.00880889	0.058831	0.880976	-0.441667	0.0732968	1.68346e-09	-0.0199446	0.133243	0.881012
ENSG00000242372	20	EIF6	33866714	rs2425050	20	33879478	G	A	0.227414	-0.00716685	0.0479225	0.881119	0.424466	0.0243368	4.00458e-68	-0.0168844	0.112905	0.881123	0.00935485	20
ENSG00000126005	20	MMP24-AS1	33804265	rs2425050	20	33879478	G	A	0.227414	-0.00716685	0.0479225	0.881119	-0.268955	0.0349067	1.30869e-14	0.026647	0.178214	0.881141	0.156389	3
ENSG00000164346	5	NSA2	74062817	rs7732440	5	74039263	T	C	0.118795	-0.00929738	0.0622451	0.881264	1.34438	0.0264714	0	-0.00691574	0.0463004	0.881264	0.0475415	9
ENSG00000198780	5	FAM169A	74073399	rs7732440	5	74039263	T	C	0.118795	-0.00929738	0.0622451	0.881264	0.491968	0.0590189	7.69978e-17	-0.0188983	0.126543	0.881283	0.0228983	5
ENSG00000196655	11	TRAPPC4	118889142	rs569	11	118894287	G	A	0.226294	0.00714293	0.0478506	0.881336	0.431161	0.0247662	7.01671e-68	0.0165667	0.110985	0.88134	0.152368	11
ENSG00000170417	2	TMEM182	103353367	rs2732814	2	103415494	A	G	0.480994	0.00598422	0.0401738	0.881586	0.101209	0.0165022	8.621e-10	0.0591274	0.397056	0.881621	0.459324	5
ENSG00000259207	17	ITGB3	45331212	rs2317384	17	45329770	A	G	0.162569	0.0080803	0.0543462	0.881805	-0.264616	0.030575	4.94398e-18	-0.0305359	0.205408	0.881822	0.572959	3
ENSG00000177981	12	ASB8	48541571	rs7975956	12	48635218	A	G	0.308821	0.00644448	0.0433726	0.881882	0.18511	0.033132	2.30973e-08	0.0348143	0.23439	0.881923	0.567048	3
ENSG00000160293	9	VAV2	136627016	rs2073888	9	136658816	C	T	0.490873	-0.00595407	0.0401788	0.882193	-0.204964	0.0262069	5.24137e-15	0.0290493	0.196064	0.882214	0.785767	4
ENSG00000107854	10	TNKS2	93558069	rs7911621	10	93489719	A	G	0.340096	0.00621337	0.0421142	0.882709	-0.0965463	0.0170639	1.53225e-08	-0.0643564	0.436356	0.882748
ENSG00000138152	10	BTBD16	124030821	rs9630109	10	124017270	G	T	0.539522	0.00589583	0.0400886	0.883077	0.454138	0.0405883	4.6225e-29	0.0129825	0.0882817	0.883087	0.0385645	10
ENSG00000164933	8	SLC25A32	104410863	rs4734695	8	104256725	C	T	0.370479	0.00616406	0.0419026	0.883049	0.11697	0.0205629	1.28239e-08	0.0526978	0.358353	0.883088	0.999489	4
ENSG00000175309	5	PHYKPL	177635498	rs58964782	5	177662845	A	G	0.0721479	-0.0112351	0.0766086	0.883404	0.511388	0.061275	7.0741e-17	-0.0219698	0.149828	0.883421
ENSG00000178338	5	ZNF354B	178286954	rs3922929	5	178286825	G	A	0.509166	-0.00588089	0.040209	0.883718	-0.196275	0.0305332	1.29074e-10	0.0299625	0.204914	0.883748	0.51204	3
ENSG00000114354	3	TFG	100428205	rs6810101	3	100427937	C	T	0.397255	0.00596161	0.0408551	0.883984	0.2524	0.0257891	1.27942e-22	0.0236197	0.161884	0.883997	0.429875	9
ENSG00000118181	11	RPS25	118886422	rs11217124	11	118889132	G	A	0.260216	0.00662864	0.0456402	0.884524	-0.214739	0.0178117	1.80167e-33	-0.0308684	0.212553	0.884532	0.154168	5
ENSG00000006695	17	COX10	13972813	rs11650341	17	14003930	G	A	0.157961	0.0079772	0.0551343	0.884958	0.185711	0.0240195	1.06143e-14	0.0429549	0.296934	0.884978	0.441521	4
ENSG00000171502	1	COL24A1	86194916	rs4912453	1	86457334	C	T	0.503453	-0.00580142	0.0401263	0.885043	-0.257599	0.0283258	9.53421e-20	0.0225211	0.15579	0.885058	0.220755	5
ENSG00000227107	2	AC096574.5	238521620	rs13384601	2	238522813	A	G	0.54571	-0.00583858	0.0403955	0.885078	-0.160532	0.0272223	3.6998e-09	0.0363702	0.251711	0.885112
ENSG00000084463	12	WBP11	14939410	rs3789999	12	14930055	T	G	0.585216	-0.00587343	0.0406941	0.885239	-0.13166	0.0185646	1.32207e-12	0.0446106	0.309149	0.885262	0.532615	3
ENSG00000179698	8	KIAA1875	145162629	rs73379171	8	145122124	T	C	0.0799709	0.0108357	0.0751441	0.885343	-0.734156	0.0592831	3.19457e-35	-0.0147594	0.102361	0.885351	0.00239146	7
ENSG00000102575	19	ACP5	11685475	rs2071484	19	11688460	C	T	0.33987	0.00611545	0.042459	0.885475	0.320717	0.0342522	7.72077e-21	0.0190681	0.132403	0.885489	0.895883	6
ENSG00000140104	14	C14orf79	105452112	rs2582577	14	105450112	T	C	0.181256	0.00743372	0.0520944	0.886529	0.433905	0.0338401	1.23159e-37	0.0171321	0.120067	0.886536	0.336551	19
ENSG00000072954	19	TMEM38A	16771938	rs8112375	19	16754780	C	A	0.175215	-0.00754463	0.0528729	0.886532	0.238671	0.0224417	2.04461e-26	-0.031611	0.22155	0.886542	0.730524	3
ENSG00000100288	22	CHKB	51017378	rs470117	22	51009953	T	C	0.465801	0.00570429	0.0400614	0.886773	0.293174	0.0244326	3.58394e-33	0.019457	0.136657	0.886781	0.0545291	13
ENSG00000205560	22	CPT1B	51007290	rs470117	22	51009953	T	C	0.465801	0.00570429	0.0400614	0.886773	0.279261	0.024344	1.83581e-30	0.0204264	0.143466	0.886782	0.0364637	15
ENSG00000230487	7	PSMG3-AS1	1609709	rs12702934	7	1604549	G	C	0.685653	-0.0061438	0.0431973	0.886901	-0.208576	0.0293883	1.2726e-12	0.0294559	0.207147	0.886924	0.645499	5
ENSG00000139190	12	VAMP1	6571403	rs12964	12	6572191	C	T	0.498323	-0.00568748	0.0400243	0.887	-0.172686	0.0248449	3.63852e-12	0.0329354	0.231823	0.887024	0.995388	7
ENSG00000233791	1	RP11-134P9.1	203267886	rs74650977	1	203200560	C	T	0.0170844	-0.0223308	0.157838	0.887491	1.59119	0.176373	1.85136e-19	-0.014034	0.0992071	0.887505
ENSG00000245330	8	KB-1471A8.1	120879659	rs1467044	8	120887041	A	G	0.548623	-0.00567509	0.0402117	0.887767	0.325491	0.0321492	4.30669e-24	-0.0174355	0.123554	0.887778	0.196738	7
ENSG00000258231	12	RP11-362K2.2	58937907	rs10877071	12	58498926	T	C	0.279678	-0.0062935	0.0447006	0.888034	0.255328	0.0418689	1.07222e-09	-0.0246487	0.175118	0.888064
ENSG00000139835	13	GRTP1	113978505	rs59255646	13	114021805	A	G	0.357995	0.00586219	0.0416564	0.888085	-0.259906	0.030902	4.07728e-17	-0.022555	0.160297	0.888101	0.127432	4
ENSG00000177427	17	MIEF2	18163848	rs2273026	17	18256979	T	C	0.105713	-0.00920272	0.0655025	0.88827	-0.372339	0.0297494	6.11396e-36	0.024716	0.175933	0.888277	0.12066	10
ENSG00000177731	17	FLII	18148150	rs2273026	17	18256979	T	C	0.105713	-0.00920272	0.0655025	0.88827	-0.240235	0.0307722	5.86246e-15	0.0383072	0.272704	0.888288	0.905048	4
ENSG00000063438	5	AHRR	304291	rs6555059	5	226453	A	G	0.765605	-0.00666248	0.0474761	0.888397	-0.36928	0.0591057	4.16296e-10	0.0180418	0.128596	0.888425	0.0476245	7
ENSG00000261003	6	RP1-140C12.2	170723227	rs4710793	6	170621157	G	A	0.907931	0.0097554	0.0696261	0.888572	-0.879782	0.0712096	4.58802e-35	-0.0110884	0.0791453	0.888579	0.42895	4
ENSG00000112584	6	FAM120B	170599791	rs4710793	6	170621157	G	A	0.907931	0.0097554	0.0696261	0.888572	0.31489	0.0401241	4.23075e-15	0.0309803	0.221148	0.88859	0.346539	6
ENSG00000165684	9	SNAPC4	139270029	rs75419678	9	139361040	A	G	0.0244671	-0.0176828	0.126384	0.888729	-0.707713	0.0765396	2.32247e-20	0.0249858	0.178601	0.888741	0.0528276	4
ENSG00000156113	10	KCNMA1	78629359	rs1248568	10	79283170	C	A	0.50351	0.00559905	0.0400963	0.888944	-0.165797	0.0268255	6.38703e-10	-0.0337705	0.241901	0.888973	0.342086	5
ENSG00000241186	3	TDGF1	46616045	rs7650998	3	46607255	C	T	0.34689	0.00589824	0.042269	0.889023	0.909602	0.0482633	3.13054e-79	0.00648442	0.046471	0.889026	0.562433	13
ENSG00000105568	19	PPP2R1A	52693292	rs7253157	19	52699515	G	A	0.143794	0.00790317	0.0566931	0.889132	0.196424	0.0269726	3.28025e-13	0.0402353	0.288679	0.889152	0.964714	5
ENSG00000130402	19	ACTN4	39138289	rs11083475	19	39188112	A	G	0.488204	-0.00558129	0.0400971	0.889297	0.171703	0.0188936	1.00994e-19	-0.0325055	0.233553	0.889309	0.0399208	5
ENSG00000128891	15	C15orf57	40820882	rs11856802	15	40925214	A	T	0.39479	-0.00570018	0.0410468	0.889552	0.558512	0.028559	3.63744e-85	-0.010206	0.073495	0.889555	0.00991191	20
ENSG00000205837	2	LINC00487	6868309	rs78343123	2	6986097	G	T	0.059918	-0.0116996	0.0843023	0.889622	0.993341	0.101773	1.66522e-22	-0.011778	0.084876	0.889634
ENSG00000225964	2	AC017076.5	6968645	rs78343123	2	6986097	G	T	0.059918	-0.0116996	0.0843023	0.889622	0.739261	0.105972	3.03717e-12	-0.0158261	0.114058	0.889644
ENSG00000173210	5	ABLIM3	148521046	rs79065962	5	148446287	T	C	0.0462324	-0.0133411	0.0961735	0.889672	-0.442469	0.0644697	6.73332e-12	0.0301515	0.217401	0.889695	0.801463	3
ENSG00000148341	9	SH3GLB2	131769315	rs719703	9	131745548	C	T	0.391416	-0.00569748	0.0411121	0.889779	-0.343008	0.0298681	1.5862e-30	0.0166103	0.119866	0.889787	0.53037	10
ENSG00000090612	12	ZNF268	133707570	rs2270928	12	133728600	A	G	0.298953	0.00604088	0.0436012	0.889807	-0.256428	0.0289927	9.18746e-19	-0.0235578	0.170054	0.88982	0.327534	7
ENSG00000115020	2	PIKFYVE	209130991	rs7355562	2	209189442	C	T	0.83854	0.00758448	0.0547778	0.889878	-0.162636	0.0290605	2.1877e-08	-0.0466347	0.336915	0.889911	0.114634	3
ENSG00000127578	16	WFIKKN1	679239	rs35585285	16	641445	T	G	0.214362	-0.0067804	0.0490991	0.890164	0.468548	0.0379949	6.10272e-35	-0.0144711	0.104796	0.890171	0.741829	15
ENSG00000110888	12	CAPRIN2	30862486	rs75560605	12	30782535	C	T	0.106501	0.00895924	0.0648791	0.890168	0.309006	0.0427532	4.91341e-13	0.0289937	0.209999	0.890188	0.882338	3
ENSG00000134107	3	BHLHE40	5020801	rs2137947	3	5030961	T	C	0.771451	0.00654187	0.0477796	0.891096	-0.177365	0.0298314	2.75474e-09	-0.0368837	0.269457	0.891125
ENSG00000158941	8	CCAR2	22462145	rs2291232	8	22464064	C	T	0.326757	0.00584266	0.0427237	0.891225	0.143025	0.0156777	7.31692e-20	0.0408506	0.298748	0.891237	0.954603	11
ENSG00000147437	8	GNRH1	25276776	rs4446748	8	25229085	G	A	0.483945	0.00548842	0.0401627	0.891304	0.17914	0.0304398	3.97937e-09	0.0306376	0.224258	0.891333	0.749321	3
ENSG00000255284	11	AP006621.5	777578	rs4963156	11	780827	T	C	0.463007	-0.0054868	0.0401656	0.891343	0.429729	0.0312268	4.34141e-43	-0.012768	0.0934719	0.891349	0.420372	12
ENSG00000255142	11	AP006621.6	781645	rs4963156	11	780827	T	C	0.463007	-0.0054868	0.0401656	0.891343	0.558636	0.045714	2.42361e-34	-0.00982178	0.0719039	0.89135	0.448235	13
ENSG00000123268	12	ATF1	51157493	rs11169571	12	51213765	C	T	0.401762	-0.00556004	0.0407308	0.89142	0.23064	0.0263448	2.0473e-18	-0.024107	0.17662	0.891434	0.615347	13
ENSG00000000457	1	SCYL3	169818772	rs2806393	1	169924733	C	T	0.366454	-0.00570079	0.0417863	0.891483	0.128287	0.0225903	1.35602e-08	-0.0444378	0.325819	0.891515	0.0518048	4
ENSG00000122729	9	ACO1	32384618	rs10970987	9	32457189	C	T	0.0805967	0.00998739	0.0732963	0.891615	0.448061	0.0452184	3.81121e-23	0.0222902	0.163601	0.891625	0.38478	7
ENSG00000223356	1	RP11-66D17.5	156682004	rs12143060	1	156740026	T	G	0.0505879	0.0125003	0.0917851	0.89167	-0.611107	0.109502	2.39442e-08	-0.0204552	0.15024	0.891702
ENSG00000167723	17	TRPV3	3413796	rs322960	17	3460023	C	T	0.367772	0.00564403	0.0414977	0.891815	-0.830294	0.0362023	2.08848e-116	-0.00679763	0.0499804	0.891817	0.707296	9
ENSG00000225766	14	RP11-468E2.9	24505662	rs1885709	14	24508272	C	T	0.103753	-0.00897147	0.0659519	0.891797	-0.433096	0.063773	1.11198e-11	0.0207147	0.152311	0.891819
ENSG00000152580	3	IGSF10	151143172	rs9835542	3	151218277	C	T	0.166759	0.00735022	0.0540517	0.891833	-0.336238	0.0552435	1.15427e-09	-0.0218602	0.160794	0.89186
ENSG00000130669	19	PAK4	39616410	rs754703	19	39648322	T	C	0.347429	0.00569022	0.0419167	0.892018	-0.154241	0.0279391	3.37827e-08	-0.0368917	0.271843	0.892051	0.598243	3
ENSG00000100014	22	SPECC1L	24666786	rs116976546	22	24629912	A	G	0.0522683	-0.0120947	0.0892205	0.89217	0.497003	0.0661529	5.78126e-14	-0.0243353	0.179546	0.892187	0.617665	3
ENSG00000175287	9	PHYHD1	131683174	rs7048932	9	131687338	C	T	0.39348	-0.00556379	0.0410542	0.892198	-0.484065	0.042803	1.18249e-29	0.0114939	0.0848174	0.892206	0.0564464	4
ENSG00000108433	17	GOSR2	45000483	rs197919	17	45003675	T	C	0.384127	0.00561163	0.0416328	0.892779	0.142565	0.0202841	2.08879e-12	0.0393619	0.29208	0.892799	0.112313	10
ENSG00000245149	8	RNF139-AS1	125474726	rs3812474	8	125463098	T	A	0.47834	-0.0054331	0.0404604	0.89318	-0.220595	0.0296046	9.23653e-14	0.0246293	0.183445	0.893197
ENSG00000132394	3	EEFSEC	127872297	rs2955132	3	127940226	C	A	0.145632	-0.00760924	0.0566688	0.893185	-0.281827	0.0338246	7.94794e-17	0.0269997	0.201103	0.893198	0.420137	5
ENSG00000114978	2	MOB1A	74379655	rs828888	2	74372678	C	A	0.420177	0.00544435	0.0407308	0.893666	-0.188513	0.0211714	5.38046e-19	-0.0288805	0.216088	0.893678	0.573912	8
ENSG00000244560	7	RP4-800G7.2	148982372	rs76659770	7	149006804	T	C	0.145205	0.00754371	0.0564883	0.893763	0.328711	0.0376913	2.75406e-18	0.0229494	0.171868	0.893775	0.935924	6
ENSG00000131351	19	HAUS8	17160539	rs6512161	19	17171582	G	A	0.406967	0.00544623	0.040825	0.893874	-0.262915	0.0295003	4.99959e-19	-0.0207148	0.155296	0.893885	0.328409	5
ENSG00000162819	1	BROX	222885895	rs73126825	1	222934113	C	G	0.0326457	0.0149255	0.111932	0.893921	0.504084	0.0459522	5.34162e-28	0.0296092	0.222067	0.893929	0.720597	5
ENSG00000173272	2	MZT2A	132222473	rs75021268	2	132241731	C	T	0.09332	-0.00925752	0.0695011	0.894036	-0.532448	0.0402803	6.85501e-40	0.0173867	0.130538	0.894041	0.314933	6
ENSG00000228649	7	AC005682.5	22893797	rs1990279	7	22890742	G	A	0.298955	0.00581101	0.0437469	0.894326	0.287612	0.0289891	3.36009e-23	0.0202043	0.152118	0.894335	0.614475	4
ENSG00000107077	9	KDM4C	6720863	rs913588	9	7174673	A	G	0.511375	0.00531345	0.0400445	0.89444	0.158688	0.025049	2.3717e-10	0.0334836	0.252403	0.894463	0.939669	5
ENSG00000013392	6	RWDD2A	83903098	rs12190337	6	83908232	T	C	0.231611	0.00628166	0.0473446	0.894447	-0.294919	0.0478343	7.02943e-10	-0.0212996	0.160571	0.894471	0.0268559	5
ENSG00000104660	8	LEPROTL1	29952914	rs12675542	8	29986454	G	A	0.870568	0.00792654	0.0598308	0.894603	-0.223515	0.032674	7.87722e-12	-0.0354631	0.267732	0.894622	0.713224	5
ENSG00000189058	3	APOD	195295573	rs77963694	3	195277104	G	A	0.331738	-0.00566665	0.0427887	0.894641	0.2226	0.0319838	3.40838e-12	-0.0254566	0.192257	0.89466	0.109681	5
ENSG00000143919	2	CAMKMT	44589089	rs149693750	2	44731656	A	G	0.0497322	0.0124666	0.0941715	0.894682	0.517635	0.0783548	3.94055e-11	0.0240838	0.181963	0.894703
ENSG00000256751	12	RP11-695J4.2	14720684	rs12425606	12	14715793	T	C	0.298104	-0.00579913	0.0438245	0.894726	-0.239389	0.0429525	2.4989e-08	0.0242247	0.18312	0.894756
ENSG00000121898	10	CPXM2	125465723	rs1996432	10	125649185	A	G	0.388713	-0.00543861	0.0412196	0.89503	-0.139883	0.0240749	6.23534e-09	0.0388797	0.294748	0.895057
ENSG00000116194	1	ANGPTL1	178818840	rs4652335	1	178915052	T	C	0.261562	0.00598354	0.0453838	0.895108	0.28515	0.0381318	7.54554e-14	0.0209838	0.159182	0.895125	0.57134	3
ENSG00000240875	3	LINC00886	156465135	rs9837271	3	156538738	T	C	0.573291	-0.00532767	0.0404646	0.895251	-0.574353	0.0377466	2.76902e-52	0.00927595	0.0704551	0.895255	0.483409	16
ENSG00000266904	19	LINC00663	19868175	rs1560189	19	19887108	T	C	0.0370685	-0.0141801	0.10782	0.895367	-0.93595	0.0898204	2.00445e-25	0.0151505	0.115208	0.895375	0.282857	3
ENSG00000104490	8	NCALD	102698771	rs7833943	8	103018694	T	C	0.507485	0.00522752	0.0401498	0.896408	-0.201393	0.031053	8.84656e-11	-0.0259568	0.199401	0.896429
ENSG00000170348	14	TMED10	75598173	rs10146482	14	75574087	T	C	0.474894	0.00517863	0.0399853	0.896952	0.126142	0.0198896	2.2662e-10	0.041054	0.317053	0.896973	0.140506	7
ENSG00000255717	11	SNHG1	62619460	rs76806249	11	62616561	T	C	0.0448968	-0.0123506	0.0953987	0.896992	0.618995	0.0492118	2.78387e-36	-0.0199527	0.154127	0.896997	0.990879	5
ENSG00000176273	10	SLC35G1	95653730	rs1223471	10	95683452	G	A	0.448622	0.00520991	0.0403165	0.897179	-0.309899	0.0302174	1.11641e-24	-0.0168116	0.130106	0.897188	0.587342	3
ENSG00000166796	11	LDHC	18433854	rs4757650	11	18415815	T	C	0.112616	-0.00811015	0.0628523	0.89733	1.26992	0.066369	1.30971e-81	-0.00638635	0.0494942	0.897332	0.431233	12
ENSG00000106638	7	TBL2	72983262	rs73138808	7	73066992	T	C	0.117553	-0.00800787	0.0624256	0.897929	0.250375	0.0413931	1.46011e-09	-0.0319835	0.249384	0.897951
ENSG00000183423	4	LRIT3	110769358	rs13112387	4	110770664	A	G	0.130583	0.00753527	0.0588113	0.898049	-0.392435	0.0483944	5.09952e-16	-0.0192013	0.149881	0.898062	0.700296	9
ENSG00000218510	1	LINC00339	22351681	rs12061255	1	22350547	T	C	0.24238	-0.00593451	0.0465304	0.898513	1.28928	0.0229968	0	-0.00460296	0.0360903	0.898513	0.585268	11
ENSG00000103642	15	LACTB	63413999	rs1126308	15	63429086	C	A	0.513161	0.00511508	0.0401128	0.898531	0.331943	0.023338	6.57191e-46	0.0154095	0.120847	0.898535	0.768399	15
ENSG00000180425	11	C11orf71	114262165	rs633517	11	114290369	C	T	0.0572073	-0.0108896	0.0855204	0.898677	-0.228127	0.0410879	2.82142e-08	0.0477348	0.374979	0.898703
ENSG00000219665	19	CTD-2006C1.2	12098432	rs7248680	19	12165770	C	T	0.0323921	-0.0147183	0.115621	0.898705	-0.788355	0.0803604	1.01721e-22	0.0186696	0.146673	0.898713	0.173901	7
ENSG00000250334	4	LINC00989	80413570	rs12507160	4	80494801	T	C	0.740249	-0.00580496	0.0456925	0.898906	-0.498514	0.0421387	2.72126e-32	0.0116445	0.0916627	0.898911	0.93951	11
ENSG00000138468	3	SENP7	101043049	rs17402964	3	101067945	T	C	0.238246	0.00597236	0.0472929	0.899507	-0.244114	0.0314589	8.50835e-15	-0.0244655	0.193759	0.89952	0.361824	6
ENSG00000167136	9	ENDOG	131580753	rs1572912	9	131565554	C	T	0.281727	0.00558558	0.0445734	0.900277	-0.180061	0.0230364	5.43667e-15	-0.0310205	0.247578	0.900289	0.502383	8
ENSG00000141255	17	SPATA22	3343313	rs75797569	17	3407617	C	A	0.291934	0.00553175	0.0442091	0.900423	-0.362433	0.0542598	2.39628e-11	-0.0152628	0.122	0.90044
ENSG00000180016	17	OR1E1	3300398	rs75797569	17	3407617	C	A	0.291934	0.00553175	0.0442091	0.900423	-0.316982	0.0523379	1.39153e-09	-0.0174513	0.139499	0.900444
ENSG00000224163	7	RP11-309L24.6	128552714	rs2291563	7	128480123	A	C	0.0145323	-0.0212743	0.170212	0.900534	0.502833	0.0839879	2.13783e-09	-0.0423089	0.33858	0.900555	0.241138	3
ENSG00000270175	12	RP11-793H13.11	53893946	rs6580949	12	53924293	C	T	0.474402	0.00501772	0.0402881	0.900883	-0.19598	0.0249381	3.88234e-15	-0.0256032	0.205598	0.900895	0.263707	6
ENSG00000123975	9	CKS2	91926113	rs11507706	9	91984164	G	A	0.915116	0.00894953	0.0720955	0.901209	0.481697	0.0530082	1.01608e-19	0.0185792	0.149684	0.901218	0.331319	3
ENSG00000107263	9	RAPGEF1	134452157	rs11243426	9	134434362	T	C	0.254402	-0.0057362	0.0462306	0.901253	-0.144915	0.0242333	2.23149e-09	0.0395832	0.319087	0.901275	0.169767	5
ENSG00000147475	8	ERLIN2	37594117	rs62490675	8	37593106	T	C	0.0145337	0.021072	0.170122	0.901423	-0.506566	0.0807302	3.50074e-10	-0.0415977	0.335899	0.901442
ENSG00000174705	5	SH3PXD2B	171752185	rs11134748	5	171852179	A	G	0.292875	-0.00543546	0.0439441	0.901561	0.254553	0.0263841	5.0147e-22	-0.021353	0.172647	0.901568	0.289083	6
ENSG00000183628	22	DGCR6	18893541	rs13057344	22	18951507	C	T	0.264057	0.00559327	0.04533	0.901798	-0.33047	0.0440331	6.14135e-14	-0.0169252	0.137187	0.901811	0.310807	5
ENSG00000132305	2	IMMT	86371055	rs11900161	2	86427235	C	G	0.569516	0.00498392	0.0404942	0.902046	-0.113824	0.0153608	1.2625e-13	-0.0437862	0.355811	0.902059	0.873379	8
ENSG00000182533	3	CAV3	8775486	rs237870	3	8779066	C	T	0.282793	0.00545856	0.0443864	0.902124	-0.160487	0.0264042	1.21617e-09	-0.0340125	0.27663	0.902144
ENSG00000164845	12	FAM86FP	8385108	rs7136541	12	8414649	C	A	0.167051	-0.00663828	0.0539931	0.902149	0.426362	0.0631374	1.44892e-11	-0.0155696	0.126658	0.902165
ENSG00000226824	7	RP4-756H11.3	66119525	rs2707836	7	66160435	C	A	0.538286	0.00494763	0.0402794	0.902239	-0.841951	0.0415789	3.59039e-91	-0.00587639	0.0478414	0.902241	0.00364555	20
ENSG00000128973	15	CLN6	68499330	rs149692285	15	68504005	A	G	0.0172181	-0.0189097	0.153948	0.90224	0.991177	0.125966	3.58663e-15	-0.019078	0.155337	0.902252
ENSG00000155592	16	ZKSCAN2	25247322	rs4787310	16	25268368	G	A	0.345044	0.00515082	0.0422283	0.902918	0.377813	0.0271783	6.22012e-44	0.0136333	0.111775	0.902922	0.639479	18
ENSG00000106823	9	ECM2	95256365	rs10120210	9	95284982	G	T	0.555244	-0.00490707	0.0403323	0.903164	0.13497	0.0199948	1.47582e-11	-0.0363567	0.298873	0.903179	0.264978	5
ENSG00000161996	16	WDR90	699311	rs9934288	16	716287	A	C	0.0868387	-0.00861215	0.0710909	0.903578	-0.227538	0.0410577	2.99198e-08	0.0378493	0.31251	0.903601
ENSG00000141295	17	SCRN2	45915058	rs11079797	17	45912302	T	C	0.159294	0.00664249	0.0548672	0.90364	-0.439766	0.0336892	6.06139e-39	-0.0151046	0.12477	0.903644	0.838103	10
ENSG00000168779	3	SHOX2	157814948	rs2712319	3	157775134	C	T	0.142896	-0.0069598	0.0574861	0.903636	0.222613	0.0394393	1.65711e-08	-0.0312641	0.258293	0.903658
ENSG00000223756	11	TSSC2	3402191	rs7112834	11	3400820	G	A	0.900772	0.00804704	0.0665747	0.903792	-1.36154	0.0695001	1.86432e-85	-0.00591025	0.0488975	0.903794	0.506687	7
ENSG00000189398	11	OR7E12P	3412010	rs7112834	11	3400820	G	A	0.900772	0.00804704	0.0665747	0.903792	-1.26975	0.0667522	1.12458e-80	-0.0063375	0.0524324	0.903794	0.479402	7
ENSG00000258682	14	CTD-2002H8.2	58731380	rs12891852	14	58797640	T	C	0.644106	-0.00504574	0.0418093	0.903941	-0.254594	0.0464717	4.28998e-08	0.0198188	0.164259	0.903964
ENSG00000212283	2	SNORD89	101889398	rs12712092	2	101887281	C	G	0.408592	-0.0048739	0.0407586	0.904816	0.803226	0.0483901	7.08904e-62	-0.00606791	0.0507449	0.904819	0.0917447	14
ENSG00000163162	2	RNF149	101887681	rs12712092	2	101887281	C	G	0.408592	-0.0048739	0.0407586	0.904816	0.348263	0.0303729	1.94948e-30	-0.0139949	0.11704	0.904821	0.572175	7
ENSG00000116127	2	ALMS1	73612886	rs12465867	2	73612102	T	C	0.295189	0.00525815	0.0440062	0.90489	0.230362	0.0281814	2.97686e-16	0.0228256	0.191051	0.9049	0.0186151	10
ENSG00000258701	14	LINC00638	105287538	rs2498778	14	105283159	T	C	0.210352	-0.00586385	0.0492494	0.905224	-0.54193	0.0472431	1.84294e-30	0.0108203	0.0908827	0.905229	0.0169934	8
ENSG00000120915	8	EPHX2	27348296	rs4149257	8	27399704	G	A	0.274565	-0.00534451	0.0449293	0.905312	0.44853	0.032545	3.2778e-43	-0.0119156	0.100174	0.905316	0.816361	5
ENSG00000100106	22	TRIOBP	38093011	rs5756813	22	38175477	T	G	0.626585	0.00488543	0.0413202	0.905883	0.297796	0.0302013	6.18139e-23	0.0164053	0.138763	0.905889	0.154525	14
ENSG00000198682	10	PAPSS2	89419370	rs7088594	10	89486433	A	G	0.423268	-0.00478608	0.040601	0.906162	-0.492491	0.0283352	1.15093e-67	0.00971811	0.082442	0.906164	0.77183	11
ENSG00000132432	7	SEC61G	54819943	rs2709289	7	54826928	T	C	0.0608622	0.00971781	0.0829588	0.906749	-1.1552	0.0496805	1.33939e-119	-0.00841223	0.0718143	0.90675	0.36106	4
ENSG00000089335	19	ZNF302	35168544	rs10401309	19	35175749	G	C	0.104644	-0.00762945	0.0651765	0.906814	-0.726466	0.0462804	1.58467e-55	0.0105021	0.0897197	0.906816	0.799078	6
ENSG00000158062	1	UBXN11	26607819	rs3795686	1	26582091	A	G	0.313104	0.00504607	0.0431867	0.906984	-0.225588	0.03432	4.92887e-11	-0.0223685	0.191471	0.906999	0.865686	7
ENSG00000122912	10	SLC25A16	70237756	rs7478105	10	70232141	C	T	0.129983	-0.0069309	0.0594097	0.907127	0.295443	0.038337	1.29341e-14	-0.0234593	0.20111	0.907138	0.0168383	7
ENSG00000108352	17	RAPGEFL1	38333263	rs75314826	17	37809021	A	G	0.0244177	0.015032	0.129369	0.907498	0.939133	0.137399	8.19681e-12	0.0160063	0.137774	0.907512	0.462085	5
ENSG00000116984	1	MTR	236958610	rs1805087	1	237048500	G	A	0.198024	-0.00582242	0.0503238	0.907891	0.199812	0.0339178	3.83714e-09	-0.0291395	0.251904	0.907909
ENSG00000171766	15	GATM	45653322	rs1288775	15	45661678	A	T	0.252874	-0.00528941	0.0459579	0.908372	0.530958	0.0358076	9.6472e-50	-0.00996201	0.0865592	0.908374	0.402166	20
ENSG00000005156	17	LIG3	33307513	rs2339123	17	33382734	T	C	0.466733	0.00460198	0.0401379	0.908719	-0.438552	0.0213896	2.024e-93	-0.0104936	0.0915251	0.908721	0.908166	20
ENSG00000213222	2	AC093724.2	132480826	rs4850233	2	132426532	G	A	0.395165	0.00470622	0.0411554	0.908958	-0.314453	0.0498506	2.8283e-10	-0.0149664	0.130901	0.908973	0.877182	5
ENSG00000154240	17	CEP112	63631656	rs76964571	17	64147645	A	G	0.0420566	0.0114728	0.100376	0.909001	-0.677067	0.0687698	7.1747e-23	-0.0169449	0.148261	0.909007	0.277204	9
ENSG00000175265	15	GOLGA8A	34671269	rs4265776	15	34667075	G	A	0.079352	-0.0085034	0.0745235	0.909156	0.913554	0.066076	1.78106e-43	-0.00930804	0.0815781	0.909159
ENSG00000116191	1	RALGPS2	178694300	rs4652308	1	178637915	C	T	0.469586	0.00457814	0.0402345	0.909407	0.265517	0.0361402	2.02931e-13	0.0172424	0.151551	0.909418	0.310744	5
ENSG00000243422	3	RP11-413E6.1	75673837	rs7427663	3	75836858	G	A	0.160946	0.00615495	0.0541942	0.909577	-0.317397	0.0552585	9.25405e-09	-0.019392	0.170779	0.909595
ENSG00000123094	12	RASSF8	26111962	rs10129050	12	26222768	G	A	0.255851	-0.00523651	0.0461596	0.909679	0.295786	0.0265649	8.52634e-29	-0.0177037	0.156066	0.909684	0.387181	3
ENSG00000255234	11	RP11-727A23.10	82997171	rs3889848	11	83092518	G	C	0.319383	0.00482513	0.0429354	0.910521	-0.275713	0.0454912	1.35448e-09	-0.0175006	0.155752	0.910536	0.381972	6
ENSG00000247903	12	RP11-421F16.3	27124519	rs7958443	12	27130165	A	C	0.882072	-0.0069651	0.0622079	0.910851	0.631155	0.0443218	5.15248e-46	-0.0110355	0.098565	0.910854	0.980395	6
ENSG00000156968	16	MPV17L	15489611	rs6498552	16	15539901	G	T	0.892174	-0.00729947	0.0652922	0.910984	0.734611	0.0470662	6.41721e-55	-0.00993651	0.0888822	0.910987	0.0290542	11
ENSG00000166780	16	C16orf45	15528152	rs6498552	16	15539901	G	T	0.892174	-0.00729947	0.0652922	0.910984	0.59401	0.0430002	2.09486e-43	-0.0122885	0.109921	0.910987	0.0177275	9
ENSG00000182230	5	FAM153B	175487692	rs7714156	5	175579201	C	A	0.504691	0.00449838	0.0402502	0.911013	-0.277337	0.0397165	2.89102e-12	-0.0162199	0.14515	0.911025	0.258337	5
ENSG00000134318	2	ROCK2	11319887	rs34313955	2	11555748	G	A	0.28364	0.00495825	0.0443847	0.911053	-0.154519	0.0251185	7.66995e-10	-0.0320883	0.287292	0.911067	0.112748	3
ENSG00000198171	20	DDRGK1	3170996	rs6084306	20	3193617	A	G	0.158412	-0.00607766	0.0544727	0.911162	0.288483	0.0265504	1.68289e-27	-0.0210677	0.188835	0.911167	0.89081	6
ENSG00000152558	11	TMEM123	102267063	rs17350205	11	102296024	G	A	0.0758213	0.00844408	0.0760543	0.911595	0.400475	0.0485211	1.53661e-16	0.0210852	0.189927	0.911603	0.685374	4
ENSG00000151093	3	OXSM	25824408	rs41285081	3	25831594	C	A	0.0838341	0.00807717	0.0727713	0.911621	-0.256696	0.0364087	1.78413e-12	-0.0314659	0.283527	0.911632
ENSG00000165338	10	HECTD2	93170096	rs7893432	10	93367514	A	C	0.0821404	0.00800773	0.072466	0.91201	0.455972	0.048207	3.12005e-21	0.0175619	0.158937	0.912016	0.488808	6
ENSG00000234912	17	LINC00338	75082798	rs55703722	17	75089709	T	C	0.0246571	-0.0144911	0.131318	0.912131	1.02102	0.101896	1.2424e-23	-0.0141928	0.128622	0.912136	0.0661551	3
ENSG00000184983	22	NDUFA6	42481529	rs4822099	22	42659964	A	G	0.0397437	0.0112667	0.102659	0.912609	0.747693	0.0429321	6.26866e-68	0.0150686	0.137304	0.91261	0.00966542	11
ENSG00000270083	22	RP1-257I20.14	42485634	rs4822099	22	42659964	A	G	0.0397437	0.0112667	0.102659	0.912609	1.07045	0.119128	2.57065e-19	0.0105252	0.0959098	0.912615	0.147935	4
ENSG00000103472	16	RRN3P2	29086163	rs252275	16	29094925	T	C	0.518996	-0.0043979	0.0401737	0.912828	-0.263488	0.0382908	5.93369e-12	0.0166911	0.152488	0.912839	0.38155	5
ENSG00000176022	1	B3GALT6	1167629	rs7536568	1	1171683	G	A	0.114837	-0.0068744	0.0628993	0.912971	-0.290516	0.0366497	2.2482e-15	0.0236627	0.216529	0.912979	0.35467	7
ENSG00000243317	7	C7orf73	135347244	rs35229763	7	135246305	G	A	0.208749	0.00539233	0.0494443	0.913156	-0.197326	0.0233449	2.84778e-17	-0.027327	0.250592	0.913163	0.138318	11
ENSG00000136699	2	SMPD4	130908981	rs7576421	2	130927446	A	G	0.366613	0.00453935	0.0416726	0.913259	0.179186	0.0230441	7.49797e-15	0.0253332	0.232589	0.913267	0.291283	6
ENSG00000108826	17	MRPL27	48445218	rs16948935	17	48443285	G	T	0.223625	0.00523581	0.0482025	0.913503	-0.102441	0.0185269	3.21499e-08	-0.0511105	0.47063	0.91352
ENSG00000114491	3	UMPS	124449213	rs10049380	3	124487443	C	T	0.206687	-0.00539072	0.0499314	0.914025	0.383454	0.0375961	1.99695e-24	-0.0140583	0.130222	0.91403	0.946431	10
ENSG00000224877	17	C17orf89	79213039	rs883884	17	79158040	C	T	0.435795	-0.00434545	0.0404509	0.914451	-0.147787	0.0193958	2.54593e-14	0.0294035	0.273738	0.91446	0.534532	4
ENSG00000155189	8	AGPAT5	6565878	rs7006074	8	6586034	G	A	0.468403	-0.00435839	0.0406207	0.914555	-0.166011	0.0267372	5.33298e-10	0.0262536	0.244723	0.914568	0.601236	4
ENSG00000168724	5	DNAJC21	34929698	rs1805327	5	34908877	C	T	0.0725903	-0.00818855	0.0765223	0.914782	0.284555	0.0321045	7.76084e-19	-0.0287767	0.268939	0.914788	0.808262	6
ENSG00000159267	21	HLCS	38123189	rs10084553	21	38344299	G	T	0.456807	-0.00434768	0.0406317	0.914787	0.247267	0.0277747	5.45504e-19	-0.0175829	0.164335	0.914793	0.664311	4
ENSG00000136877	9	FPGS	130556876	rs117826776	9	130591537	T	C	0.0361503	0.0113144	0.107932	0.916511	-0.35969	0.064382	2.31276e-08	-0.031456	0.300122	0.916526
ENSG00000103187	16	COTL1	84599200	rs72808662	16	84566084	A	C	0.191537	0.00533748	0.0511837	0.916946	0.254083	0.0424022	2.06997e-09	0.0210068	0.201475	0.916959	0.829757	4
ENSG00000115468	2	EFHD1	233470767	rs66476711	2	233493938	A	G	0.0614725	0.00865306	0.0829834	0.916952	-0.316166	0.0534318	3.275e-09	-0.0273687	0.262509	0.916964	0.631024	5
ENSG00000216906	6	RP11-350J20.9	150225379	rs9371505	6	150184148	C	A	0.394687	0.00427543	0.0410545	0.917058	0.594367	0.0429564	1.53443e-43	0.00719325	0.0690746	0.91706	0.806979	12
ENSG00000132824	20	SERINC3	43124862	rs6103759	20	43150309	A	G	0.0534097	0.00920663	0.0887013	0.917333	-0.259428	0.04012	1.00426e-10	-0.0354882	0.341955	0.917344
ENSG00000272087	3	RP11-379F4.7	158410909	rs6802317	3	158394944	G	A	0.526758	0.00418097	0.0404062	0.917587	0.240563	0.0406643	3.30196e-09	0.0173799	0.167991	0.9176	0.860237	7
ENSG00000178115	15	GOLGA8Q	30844183	rs61503805	15	30947569	C	G	0.0802466	0.00756967	0.0734302	0.917894	0.819531	0.0868615	3.91298e-21	0.00923659	0.0896056	0.917899	0.757824	3
ENSG00000186522	2	SEPT10	110300559	rs56402128	2	110321071	T	C	0.403234	0.0041928	0.0408809	0.918311	-0.370623	0.0282745	2.96147e-39	-0.0113128	0.110307	0.918314	0.82927	12
ENSG00000198142	2	SOWAHC	110371911	rs56402128	2	110321071	T	C	0.403234	0.0041928	0.0408809	0.918311	-0.219117	0.0335235	6.30887e-11	-0.019135	0.186594	0.918321	0.852722	7
ENSG00000198133	14	TMEM229B	67913801	rs11627207	14	67985000	T	G	0.494562	-0.00410413	0.0401096	0.918501	-0.2494	0.038568	1.00296e-10	0.016456	0.160845	0.918511	0.939377	3
ENSG00000261019	7	RP11-111K18.2	42940871	rs644106	7	42950905	T	C	0.869362	-0.00607743	0.0595353	0.918692	0.590714	0.0648444	8.25997e-20	-0.0102883	0.100792	0.918697	0.526954	9
ENSG00000242498	15	C15orf38	90443159	rs1269077	15	90461129	A	C	0.793518	-0.00507891	0.0497759	0.918728	-0.304342	0.0328107	1.76474e-20	0.0166882	0.163562	0.918733	0.668251	3
ENSG00000237135	10	DDX10P1	31207941	rs16932010	10	31146615	C	T	0.183226	0.00526809	0.0517236	0.918875	0.39026	0.0474975	2.09654e-16	0.0134989	0.132546	0.918881	0.568775	7
ENSG00000122870	10	BICC1	60272900	rs12356237	10	60392437	C	A	0.425457	-0.0041188	0.0405971	0.919189	-0.631622	0.0405959	1.38729e-54	0.00652099	0.0642757	0.919191	0.896758	9
ENSG00000172785	9	CBWD1	121041	rs522747	9	211472	T	A	0.4045	0.00413904	0.0408201	0.919235	0.634268	0.0367062	6.7035e-67	0.0065257	0.0643589	0.919237	0.738974	20
ENSG00000021488	19	SLC7A9	33321415	rs11668957	19	33408977	T	C	0.226813	0.00486348	0.0479775	0.919257	-0.42709	0.0541251	3.00266e-15	-0.0113875	0.112345	0.919263	0.0415482	13
ENSG00000178449	12	COX14	50505762	rs7136570	12	50529936	G	A	0.625288	0.00418264	0.0413845	0.919497	0.120608	0.0199516	1.49386e-09	0.0346796	0.34318	0.919508	0.386145	7
ENSG00000263345	17	RP1-59D14.5	2278355	rs2429917	17	2280934	C	T	0.806315	-0.00511465	0.0506629	0.919586	-0.210161	0.0377651	2.62234e-08	0.0243368	0.241107	0.9196	0.369651	3
ENSG00000152348	5	ATG10	81267844	rs73134722	5	81326622	A	G	0.253629	0.00463948	0.0461475	0.919919	0.777759	0.0429749	3.30506e-73	0.00596519	0.0593348	0.91992	0.558892	10
ENSG00000236581	13	STARD13-AS	33845516	rs7325190	13	33845304	A	G	0.633363	-0.00416774	0.0415255	0.920054	-0.503197	0.0446954	2.10663e-29	0.00828252	0.0825266	0.920057
ENSG00000170364	3	SETMAR	4344988	rs221109	3	4344936	G	T	0.0364155	-0.0106493	0.106352	0.920239	0.597319	0.0729219	2.58594e-16	-0.0178285	0.178062	0.920245	0.179946	4
ENSG00000253910	5	PCDHGB2	140739703	rs11575948	5	140724060	C	A	0.0847697	-0.00720687	0.0722883	0.920585	0.321184	0.0567157	1.48706e-08	-0.0224384	0.225103	0.920598
ENSG00000241973	22	PI4KA	21061979	rs180814	22	21052014	G	A	0.360999	-0.00416687	0.0418253	0.920642	-0.101801	0.0169254	1.80231e-09	0.0409315	0.41091	0.920652	0.739494	5
ENSG00000188157	1	AGRN	955503	rs2710890	1	958905	G	A	0.373057	0.00415678	0.0417604	0.92071	-0.18421	0.0270299	9.42329e-12	-0.0225654	0.226724	0.920719	0.37554	3
ENSG00000116133	1	DHCR24	55315306	rs3170766	1	55354302	A	C	0.577275	-0.00402691	0.0407416	0.921265	0.158179	0.0233023	1.13603e-11	-0.0254579	0.257594	0.921273	0.639631	4
ENSG00000100376	22	FAM118A	45704849	rs7285172	22	45726345	G	A	0.878628	-0.00599348	0.0608987	0.921601	-0.943863	0.0500009	1.76583e-79	0.00634995	0.0645216	0.921602	0.666442	7
ENSG00000171763	15	SPATA5L1	45694529	rs4774578	15	45646051	A	G	0.253229	-0.00450771	0.0458056	0.921607	0.41429	0.0343281	1.54844e-33	-0.0108806	0.110568	0.92161	0.683802	13
ENSG00000124209	20	RAB22A	56884752	rs707557	20	56942312	T	C	0.399349	0.00400659	0.0408035	0.92178	-0.132549	0.0234022	1.47923e-08	-0.0302272	0.307883	0.921791
ENSG00000206053	16	HN1L	1728257	rs1076695	16	1822947	G	C	0.14326	0.00573104	0.0583895	0.921812	0.392454	0.0465857	3.62802e-17	0.0146031	0.148791	0.921817	0.331639	9
ENSG00000270681	4	RP11-372K14.2	152061143	rs6846323	4	152069566	T	C	0.907509	0.00681548	0.0694669	0.921844	0.301959	0.0349288	5.38071e-18	0.0225709	0.230069	0.921849	0.0451864	8
ENSG00000107902	10	LHPP	126150403	rs7099115	10	126168010	T	G	0.29481	-0.00429412	0.0439524	0.922171	-0.179405	0.0317288	1.56461e-08	0.0239353	0.245026	0.922183
ENSG00000152527	2	PLEKHH2	43864412	rs17414174	2	43937500	C	T	0.198793	0.00484179	0.0499487	0.922778	-0.3287	0.0344072	1.25726e-21	-0.0147301	0.151966	0.922782	0.999684	3
ENSG00000140299	15	BNIP2	59951345	rs3087328	15	59981515	G	A	0.420543	-0.00393374	0.0407098	0.923021	0.0922912	0.015678	3.94038e-09	-0.0426231	0.441161	0.923032
ENSG00000175967	6	RP11-544L8__B.4	114225302	rs12208304	6	114269542	G	C	0.183424	0.00497407	0.0518508	0.923576	0.44852	0.057265	4.788e-15	0.01109	0.115613	0.923582	0.428516	4
ENSG00000160539	9	PPAPDC3	134165081	rs570185	9	134175186	A	G	0.738723	0.00435577	0.0456596	0.924	0.2313	0.0249137	1.63142e-20	0.0188317	0.197415	0.924004	0.367727	3
ENSG00000049167	5	ERCC8	60169658	rs6873181	5	60088250	T	C	0.516254	0.00381882	0.0401191	0.924166	-0.198123	0.0310031	1.65431e-10	-0.019275	0.202518	0.924175	0.625482	9
ENSG00000220804	2	AC093642.5	243030784	rs7595205	2	242835548	G	A	0.190183	-0.00485262	0.0511246	0.92438	-0.271337	0.04654	5.5363e-09	0.0178841	0.188442	0.92439	0.302549	3
ENSG00000115226	2	FNDC4	27714750	rs1275533	2	27435250	G	A	0.987815	0.0172534	0.182089	0.924512	0.452658	0.082487	4.07362e-08	0.0381158	0.402326	0.924523
ENSG00000259940	16	CTD-3203P2.1	27224631	rs34561002	16	27237402	G	A	0.357436	-0.00396633	0.0418923	0.92457	-0.278825	0.0460245	1.3766e-09	0.0142252	0.150264	0.924579
ENSG00000224086	22	LL22NC03-86G7.1	22292609	rs240064	22	22281638	C	T	0.476206	0.00376566	0.0400627	0.925114	-0.525785	0.0311778	8.26729e-64	-0.00716198	0.0761972	0.925115	0.204313	9
ENSG00000184232	11	OAF	120081475	rs2444239	11	120056416	T	A	0.559555	-0.00378428	0.0404323	0.925431	0.205857	0.0273938	5.70298e-14	-0.0183831	0.196425	0.925436	0.0659223	5
ENSG00000089101	20	C20orf26	20033158	rs7261425	20	20068635	G	C	0.283565	0.00418711	0.0447412	0.925439	-0.334603	0.0355672	5.07406e-21	-0.0125137	0.133721	0.925442	0.905802	8
ENSG00000245468	4	RP11-367J11.3	7096298	rs58772506	4	7096319	C	T	0.168251	-0.005037	0.0538586	0.925488	-0.316809	0.0397839	1.67586e-15	0.0158992	0.170015	0.925493	0.0103684	7
ENSG00000184619	17	KRBA2	8271955	rs1004151	17	8275023	G	T	0.674519	-0.00398563	0.0426319	0.925515	0.397566	0.0275112	2.46887e-47	-0.0100251	0.107235	0.925516	0.0966927	12
ENSG00000168000	11	BSCL2	62457747	rs144825291	11	62543398	T	C	0.0266005	0.0119652	0.128645	0.925896	0.718444	0.0627818	2.53446e-30	0.0166543	0.179066	0.925898	0.501433	7
ENSG00000168765	1	GSTM4	110198703	rs560018	1	110200360	C	T	0.369692	-0.0038624	0.0416358	0.926089	-0.262495	0.0284172	2.53055e-20	0.0147142	0.158624	0.926093	0.631338	6
ENSG00000124164	20	VAPB	56964178	rs6015272	20	57008291	G	T	0.318478	0.00397171	0.0428317	0.926119	0.340847	0.0241033	2.11881e-45	0.0116525	0.125665	0.926121	0.33755	9
ENSG00000126803	14	HSPA2	65002623	rs1256148	14	64933355	T	C	0.209662	-0.00457592	0.0495475	0.926416	-0.216668	0.0343775	2.92657e-10	0.0211195	0.228704	0.926424	0.481145	4
ENSG00000204463	6	BAG6	31606805	rs2844462	6	31651247	A	G	0.0429986	-0.00928068	0.100501	0.926425	0.248683	0.0374125	2.99018e-11	-0.0373193	0.404172	0.926432	0.284068	3
ENSG00000196418	1	ZNF124	247285277	rs4925715	1	247288469	T	G	0.287709	-0.00408221	0.0442734	0.926535	-0.395842	0.039297	7.26595e-24	0.0103127	0.111851	0.926539	0.48929	5
ENSG00000088543	3	C3orf18	50595462	rs1034405	3	50597092	A	G	0.871902	-0.0054407	0.0594638	0.927099	-0.176442	0.0247559	1.02388e-12	0.0308356	0.337044	0.927104	0.576674	12
ENSG00000163798	2	SLC4A1AP	27886338	rs9678851	2	27887034	A	C	0.571307	-0.00370181	0.0406393	0.927422	0.175437	0.021211	1.32789e-16	-0.0211005	0.23166	0.927426	0.669818	8
ENSG00000150961	4	SEC24D	119643978	rs11931194	4	119631160	T	C	0.0576336	-0.00772263	0.0850203	0.927625	0.30254	0.0554606	4.89618e-08	-0.025526	0.281061	0.927635	0.195073	6
ENSG00000196810	4	CTBP1-AS2	1243088	rs1250129	4	1254930	G	A	0.882609	-0.00559329	0.0623436	0.928512	-0.358507	0.0471369	2.83451e-14	0.0156016	0.17391	0.928517	0.275396	6
ENSG00000233056	21	ERVH48-1	44336913	rs452142	21	44412809	G	A	0.239621	-0.00421264	0.0470167	0.928606	-0.359952	0.0603074	2.39264e-09	0.0117033	0.130634	0.928614	0.20572	7
ENSG00000151468	10	CCDC3	12938627	rs10906273	10	13008959	C	A	0.36669	0.00366822	0.0413869	0.929374	0.314119	0.0356464	1.22854e-18	0.0116778	0.131762	0.929378	0.065882	4
ENSG00000170439	12	METTL7B	56075330	rs12313602	12	56069138	T	C	0.270982	0.00399057	0.0450625	0.929435	-0.274623	0.0341294	8.51713e-16	-0.0145311	0.164099	0.929439
ENSG00000065621	10	GSTO2	106028631	rs17828705	10	106179965	C	A	0.0170221	-0.0135332	0.152855	0.929451	0.912168	0.134117	1.03672e-11	-0.0148363	0.167587	0.929457	0.80208	3
ENSG00000132881	1	RSG1	16558195	rs1008529	1	16582686	A	G	0.735012	0.00396206	0.045465	0.930556	-0.285128	0.0266635	1.09111e-26	-0.0138957	0.15946	0.930558	0.0638527	15
ENSG00000272368	12	RP4-605O3.4	50505980	rs7302981	12	50537815	G	A	0.626576	0.00359722	0.041392	0.930746	-0.418797	0.0402624	2.43569e-25	-0.00858941	0.0988389	0.930748	0.53556	13
ENSG00000105223	19	PLD3	40854363	rs6508936	19	40835833	A	C	0.697638	0.00378995	0.0436382	0.930791	0.246128	0.0264249	1.22819e-20	0.0153983	0.177307	0.930794	0.835366	5
ENSG00000090686	1	USP48	22004791	rs10917042	1	22109370	A	G	0.240681	-0.00407395	0.0470001	0.930926	0.209164	0.0313358	2.47367e-11	-0.0194773	0.224723	0.930932
ENSG00000184292	1	TACSTD2	59041099	rs12088149	1	58944833	T	G	0.287769	-0.00383046	0.0441948	0.930932	-0.308903	0.0483293	1.64121e-10	0.0124002	0.143083	0.930938
ENSG00000235897	3	TM4SF19-AS1	196045201	rs7636047	3	196066569	A	G	0.164678	0.00470302	0.0542633	0.930934	-0.371329	0.0566356	5.50986e-11	-0.0126654	0.146145	0.93094
ENSG00000241015	19	TPM3P9	53935237	rs7246687	19	53943838	T	C	0.73603	-0.00396382	0.0458812	0.931154	-0.574846	0.0457298	3.06779e-36	0.00689545	0.0798166	0.931156
ENSG00000231908	2	IDH1-AS1	209119971	rs56713124	2	209186173	A	G	0.20357	-0.00430684	0.0498601	0.931165	0.356058	0.0494636	6.09273e-13	-0.0120959	0.140044	0.931171	0.214835	5
ENSG00000099940	22	SNAP29	21213271	rs5751939	22	21139242	T	C	0.0778603	-0.00654245	0.0763431	0.931706	-0.467381	0.0352773	4.5862e-40	0.0139981	0.163346	0.931708	0.914612	4
ENSG00000130226	7	DPP6	153584182	rs4726411	7	154074097	C	A	0.731428	0.00387574	0.0452704	0.931774	-0.32135	0.0445297	5.3331e-13	-0.0120608	0.140886	0.931779	0.33403	3
ENSG00000150628	4	SPATA4	177105789	rs12502935	4	177113779	C	T	0.300531	-0.00370216	0.0437288	0.93253	0.260415	0.0442197	3.88264e-09	-0.0142164	0.167937	0.932537	0.661215	4
ENSG00000204843	2	DCTN1	74588281	rs34215278	2	74599368	T	C	0.0319138	-0.00967776	0.114437	0.932604	-0.547434	0.0583142	6.13461e-21	0.0176784	0.209051	0.932607	0.722802	4
ENSG00000188687	2	SLC4A5	74443369	rs34215278	2	74599368	T	C	0.0319138	-0.00967776	0.114437	0.932604	0.566795	0.0728888	7.47589e-15	-0.0170745	0.201914	0.932608	0.92777	3
ENSG00000223797	3	ENTPD3-AS1	40355293	rs7617989	3	40512463	G	A	0.687588	-0.00363389	0.0431786	0.93293	-0.348729	0.0219414	7.01588e-57	0.0104204	0.123819	0.93293	0.837394	15
ENSG00000272668	1	RP11-190A12.8	159836744	rs4133290	1	159819491	C	T	0.412224	0.00347122	0.041249	0.932935	0.453262	0.0341716	3.72902e-40	0.00765831	0.0910066	0.932936	0.90521	9
ENSG00000267390	18	RP11-635N19.1	61034561	rs117260106	18	61052331	A	G	0.037845	0.00884054	0.105535	0.93324	0.604307	0.0904964	2.42733e-11	0.0146292	0.174652	0.933245
ENSG00000231887	12	PRH1	11033610	rs1015443	12	11061122	C	T	0.565204	0.00338589	0.0404402	0.933275	-0.735609	0.0467705	9.71604e-56	-0.00460284	0.0549759	0.933275	0.281907	20
ENSG00000105401	19	CDC37	10501810	rs8112449	19	10520064	A	G	0.322083	-0.00357423	0.0427962	0.93344	0.111382	0.0196902	1.54301e-08	-0.0320898	0.384271	0.933447	0.872579	4
ENSG00000256069	12	A2MP1	9381129	rs7967738	12	9417026	A	G	0.644127	-0.00349082	0.0419575	0.933693	-0.627159	0.0512882	2.19955e-34	0.00556608	0.0669024	0.933695	0.98617	15
ENSG00000188846	3	RPL14	40498783	rs1047855	3	40468896	T	C	0.299214	0.00360507	0.0436491	0.934176	-0.171815	0.0203019	2.60543e-17	-0.0209823	0.254059	0.934179	0.910925	13
ENSG00000115993	2	TRAK2	202241930	rs7561048	2	202253039	A	G	0.682011	-0.00355549	0.0432096	0.93442	0.152488	0.0265227	8.95936e-09	-0.0233165	0.283393	0.934427	0.493609	4
ENSG00000128595	7	CALU	128379346	rs2290228	7	128388648	A	G	0.155159	0.00452541	0.0553895	0.934884	-0.233464	0.0267091	2.31063e-18	-0.0193838	0.237261	0.934887	0.0779356	6
ENSG00000149100	11	EIF3M	32605344	rs35462719	11	33210059	C	T	0.012308	-0.014375	0.176014	0.934909	-0.468178	0.0681239	6.31087e-12	0.0307041	0.375982	0.934914
ENSG00000165006	9	UBAP1	34179003	rs10814083	9	34256347	T	C	0.3369	0.00345708	0.0425481	0.935242	-0.19629	0.0176635	1.08771e-28	-0.0176121	0.216767	0.935244	0.705053	13
ENSG00000198876	9	DCAF12	34086385	rs10814083	9	34256347	T	C	0.3369	0.00345708	0.0425481	0.935242	-0.123597	0.0197602	3.97899e-10	-0.0279706	0.344278	0.935248
ENSG00000268088	19	AC093063.2	40184565	rs113169072	19	40168669	A	G	0.0828639	0.00584722	0.0723926	0.935624	0.688902	0.0569614	1.13347e-33	0.00848774	0.105086	0.935625	0.849734	3
ENSG00000226025	19	LGALS17A	40170014	rs113169072	19	40168669	A	G	0.0828639	0.00584722	0.0723926	0.935624	0.698607	0.0602567	4.42747e-31	0.00836983	0.103627	0.935626
ENSG00000110768	11	GTF2H1	18343842	rs4353250	11	18323517	C	T	0.713245	0.00358048	0.0443545	0.935661	0.218943	0.0242867	1.97006e-19	0.0163535	0.202593	0.935664	0.0433632	5
ENSG00000231130	6	HLA-T	29864431	rs17404424	6	29275298	A	G	0.0424072	-0.0087568	0.108547	0.935702	0.905281	0.158503	1.12018e-08	-0.00967302	0.119916	0.935709	0.941994	7
ENSG00000189190	19	ZNF600	53267448	rs12974375	19	53289174	C	T	0.565757	-0.00326239	0.0404692	0.935749	0.353411	0.0373034	2.69436e-21	-0.00923115	0.114514	0.935751	0.692403	8
ENSG00000100614	14	PPM1A	60712470	rs10151922	14	60713187	T	C	0.169629	-0.00428765	0.053388	0.93599	0.228262	0.0210618	2.28088e-27	-0.0187839	0.233896	0.935992	0.177773	9
ENSG00000154767	3	XPC	14186647	rs2607773	3	14241290	A	G	0.49727	-0.00320084	0.040058	0.936313	0.159446	0.0198948	1.10639e-15	-0.0200748	0.251245	0.936316	0.693817	8
ENSG00000153823	2	PID1	229715242	rs2396615	2	230021166	G	A	0.276506	0.0036405	0.0456666	0.936461	-0.188433	0.0311869	1.52169e-09	-0.0193199	0.24237	0.936466
ENSG00000108785	17	HSD17B1P1	40698782	rs4793039	17	40760234	G	A	0.278469	0.00360296	0.0452198	0.936494	-0.344812	0.0409478	3.74e-17	-0.0104491	0.131149	0.936497	0.0647652	12
ENSG00000167178	15	ISLR2	74392652	rs12440952	15	74615292	G	A	0.352118	0.00333594	0.042039	0.936751	0.248663	0.0378886	5.27344e-11	0.0134155	0.169072	0.936756	0.946196	4
ENSG00000129009	15	ISLR	74466012	rs12440952	15	74615292	G	A	0.352118	0.00333594	0.042039	0.936751	0.110453	0.0173079	1.75202e-10	0.0302023	0.380635	0.936756	0.963463	3
ENSG00000152076	2	CCDC74B	130896860	rs13029827	2	130947037	G	A	0.396194	-0.00320207	0.0410309	0.937796	0.277186	0.0437282	2.31498e-10	-0.0115521	0.148038	0.937801	0.370916	5
ENSG00000176108	17	CHMP6	78965398	rs1128705	17	78973901	G	C	0.435589	0.0031549	0.0404572	0.937843	-0.282007	0.0216344	7.72176e-39	-0.0111873	0.143464	0.937844
ENSG00000108604	17	SMARCD2	61909444	rs13030	17	61908556	T	C	0.328151	0.0033181	0.0426477	0.937985	0.129812	0.0234967	3.30083e-08	0.0255608	0.328567	0.937991	0.502734	6
ENSG00000184389	1	A3GALT2	33772367	rs11554674	1	33790496	A	G	0.24688	-0.00361005	0.0465747	0.938217	0.541534	0.0516454	1.00592e-25	-0.00666634	0.0860075	0.938219	0.191368	13
ENSG00000248489	5	CTD-2007H13.3	98264875	rs466340	5	98240022	G	T	0.275712	0.00345905	0.0446805	0.938291	0.328437	0.0421183	6.29169e-15	0.0105319	0.136046	0.938295	0.500355	4
ENSG00000271538	4	RP11-326I11.4	185427614	rs13111483	4	185458566	G	A	0.696988	0.00333885	0.0436921	0.939087	-0.51615	0.0468864	3.47677e-28	-0.00646876	0.084652	0.939088	0.885042	5
ENSG00000113594	5	LIFR	38475065	rs12519923	5	38472541	G	T	0.340388	0.00326488	0.0427402	0.93911	0.167905	0.0250286	1.9659e-11	0.0194448	0.254566	0.939114	0.683262	6
ENSG00000204839	8	MROH6	144648357	rs2123758	8	144663661	A	G	0.627948	0.00315302	0.0413863	0.939272	-0.221844	0.0317215	2.68132e-12	-0.0142128	0.186567	0.939275	0.565318	7
ENSG00000132286	11	TIMM10B	6502677	rs2555158	11	6520164	A	T	0.528745	0.0030493	0.0400263	0.939274	-0.193352	0.0250958	1.31312e-14	-0.0157707	0.207023	0.939277	0.903756	6
ENSG00000152234	18	ATP5A1	43664110	rs8095608	18	43678911	G	A	0.421468	-0.00307031	0.0403717	0.939379	-0.0716863	0.0111103	1.10215e-10	0.0428298	0.563211	0.939383	0.175216	4
ENSG00000102910	16	LONP2	48278207	rs4528570	16	48312207	A	G	0.150358	-0.00422824	0.0558596	0.939662	-0.364878	0.0324796	2.7738e-29	0.0115881	0.153095	0.939664	0.290914	12
ENSG00000185019	20	UBOX5	3088219	rs857253	20	3125017	G	C	0.46759	0.00302684	0.0399962	0.939675	0.300601	0.0229333	2.97732e-39	0.0100693	0.133056	0.939676	0.712632	5
ENSG00000164418	6	GRIK2	101846664	rs2791774	6	102360768	A	G	0.821188	-0.00396163	0.0526737	0.940047	0.247362	0.0404717	9.84026e-10	-0.0160155	0.212958	0.940052
ENSG00000163655	3	GMPS	155588325	rs62286789	3	155585120	C	G	0.091057	-0.00522622	0.0696218	0.940162	0.204807	0.0350157	4.94533e-09	-0.0255178	0.339967	0.940167	0.966407	3
ENSG00000158711	1	ELK4	205577071	rs3795550	1	205563162	T	C	0.67174	0.00319394	0.0428455	0.940576	-0.130939	0.0215781	1.29405e-09	-0.0243926	0.327242	0.940581
ENSG00000143001	1	TMEM61	55446465	rs2500321	1	55445562	A	G	0.788279	-0.00366031	0.0493763	0.940906	-0.290448	0.0519745	2.29325e-08	0.0126023	0.170015	0.940911
ENSG00000231170	7	AC002451.3	95225994	rs2301630	7	95221269	T	C	0.414136	0.00300734	0.040578	0.940921	0.253284	0.0333027	2.83796e-14	0.0118734	0.160215	0.940924	0.579724	5
ENSG00000143149	1	ALDH9A1	165631453	rs10918242	1	165656600	G	A	0.363566	0.00306499	0.0416974	0.941404	-0.35677	0.0270312	8.95592e-40	-0.00859094	0.116877	0.941405	0.123106	9
ENSG00000198909	17	MAP3K3	61699775	rs8069687	17	61883023	G	A	0.273494	-0.00328188	0.0448185	0.941626	0.158469	0.0239434	3.62907e-11	-0.0207099	0.282839	0.94163	0.368677	3
ENSG00000181418	12	DDN	49388932	rs10783299	12	49390677	C	T	0.385226	-0.00300553	0.0411474	0.941772	-0.551313	0.0295275	8.49761e-78	0.00545159	0.0746359	0.941772	0.957112	20
ENSG00000181929	12	PRKAG1	49396057	rs10783299	12	49390677	C	T	0.385226	-0.00300553	0.0411474	0.941772	-0.16171	0.0254953	2.25732e-10	0.0185859	0.254469	0.941776	0.534856	3
ENSG00000257913	12	RP11-386G11.5	49392150	rs10783299	12	49390677	C	T	0.385226	-0.00300553	0.0411474	0.941772	-0.234199	0.0377971	5.7839e-10	0.0128332	0.175706	0.941776	0.50984	4
ENSG00000134291	12	TMEM106C	48357352	rs4760674	12	48357014	C	A	0.612784	-0.00300121	0.0411714	0.941889	-0.151511	0.0230582	5.00472e-11	0.0198085	0.271755	0.941893	0.242728	3
ENSG00000259961	1	RP4-597A16.2	13839715	rs2990679	1	13838042	G	A	0.668378	-0.00306692	0.0426081	0.942618	-0.42431	0.0439299	4.51152e-22	0.00722802	0.10042	0.94262	0.0741807	5
ENSG00000104320	8	NBN	90945564	rs2697679	8	90949880	C	A	0.371685	-0.00297551	0.0415403	0.942897	0.375113	0.0330423	7.20679e-30	-0.0079323	0.110743	0.942898	0.572717	14
ENSG00000157653	9	C9orf43	116172334	rs7855434	9	116288537	C	T	0.1875	-0.00367125	0.0514351	0.943098	-0.303663	0.0548476	3.08608e-08	0.0120899	0.169396	0.943103
ENSG00000263155	15	MYZAP	57884139	rs2934434	15	57906636	G	A	0.731216	0.00319909	0.0453736	0.943791	-0.709705	0.0527873	3.31106e-41	-0.00450763	0.0639339	0.943792	0.483417	13
ENSG00000196376	6	SLC35F1	118228689	rs2760241	6	118220960	C	T	0.0394427	0.00717117	0.102409	0.944174	0.486205	0.0779908	4.54286e-10	0.0147493	0.210643	0.944177
ENSG00000270015	15	RP11-540B6.6	31218717	rs1983459	15	31208749	G	A	0.591337	-0.00285189	0.040744	0.944197	0.272574	0.0322037	2.58239e-17	-0.0104628	0.149484	0.944199	0.259164	7
ENSG00000106113	7	CRHR2	30692200	rs757857	7	30746690	C	A	0.391675	0.00287977	0.0411733	0.944239	-0.391399	0.0376212	2.38529e-25	-0.00735763	0.105198	0.944241	0.286407	6
ENSG00000123416	12	TUBA1B	49521565	rs7969967	12	49512017	T	C	0.335081	-0.00296106	0.0424719	0.944418	-0.185593	0.0286147	8.81899e-11	0.0159546	0.228858	0.944421	0.950677	9
ENSG00000204946	7	ZNF783	148959262	rs3087882	7	148952312	C	T	0.179454	-0.00362606	0.0520463	0.944456	-0.261141	0.0333596	4.95472e-15	0.0138854	0.199311	0.944459	0.933207	5
ENSG00000197008	7	ZNF138	64254766	rs7779988	7	64285134	C	T	0.064242	-0.00571762	0.0822054	0.94455	0.351849	0.0641294	4.09868e-08	-0.0162502	0.233657	0.944554
ENSG00000112599	6	GUCA1B	42152139	rs4714579	6	42174478	G	A	0.693522	0.0030183	0.0437239	0.944965	0.343049	0.0393792	3.0005e-18	0.00879845	0.127461	0.944967	0.908749	4
ENSG00000228701	10	TNKS2-AS1	93542596	rs2994394	10	93631319	G	A	0.573637	-0.00279576	0.0405066	0.944974	-0.773307	0.0377828	4.22335e-93	0.00361533	0.0523813	0.944974	0.22463	20
ENSG00000099949	22	LZTR1	21333751	rs55660821	22	21344592	C	A	0.500552	0.00276763	0.0401734	0.945076	-0.153286	0.0251651	1.12054e-09	-0.0180553	0.262098	0.945079	0.96604	3
ENSG00000161203	3	AP2M1	183892477	rs2231224	3	183901281	A	G	0.161996	0.00371373	0.0540523	0.945223	-0.322623	0.0353493	7.06141e-20	-0.0115111	0.167545	0.945225	0.310528	10
ENSG00000186026	19	ZNF284	44576297	rs454904	19	44511589	G	A	0.129903	-0.0040903	0.059584	0.94527	-0.363063	0.052755	5.8995e-12	0.0112661	0.164123	0.945273	0.335047	7
ENSG00000272195	1	RP11-156E8.1	245132652	rs6661972	1	245136243	A	G	0.603	0.00280936	0.0410011	0.945372	0.754468	0.032889	1.86031e-116	0.00372363	0.0543446	0.945373	0.812603	15
ENSG00000134775	18	FHOD3	33877677	rs17746240	18	33970347	C	T	0.206604	0.0033719	0.0494486	0.945635	-0.354063	0.0307362	1.05319e-30	-0.00952345	0.139663	0.945635	0.753131	6
ENSG00000178301	11	AQP11	77300436	rs11607715	11	77238859	C	T	0.25506	-0.00314224	0.0461499	0.945716	0.344459	0.0501293	6.35692e-12	-0.00912225	0.133984	0.945719	0.423303	7
ENSG00000006740	17	ARHGAP44	12692856	rs9900388	17	12742770	A	C	0.120301	0.00416023	0.0612066	0.945809	-0.273122	0.047589	9.51343e-09	-0.0152321	0.224116	0.945813
ENSG00000163492	2	CCDC141	179694484	rs35107019	2	179744913	C	A	0.3796	-0.00281863	0.0418898	0.946353	0.143619	0.0226753	2.39334e-10	-0.0196257	0.29169	0.946356	0.12863	5
ENSG00000272977	22	CTA-390C10.10	25872185	rs11090398	22	25889157	C	T	0.0299524	-0.00787034	0.117603	0.946643	-0.682403	0.0889837	1.73543e-14	0.0115333	0.172343	0.946645
ENSG00000059122	16	FLYWCH1	2961938	rs9928222	16	2986323	C	T	0.50035	-0.00267089	0.0400576	0.946839	0.496437	0.0266205	1.29392e-77	-0.00538012	0.0806907	0.94684	0.454666	16
ENSG00000101457	20	DNTTIP1	44420576	rs6032545	20	44422705	T	G	0.664014	0.00281467	0.0423254	0.946979	0.331338	0.0198853	2.45878e-62	0.00849486	0.127742	0.94698	0.36722	20
ENSG00000272361	7	GS1-166A23.2	16633253	rs7156	7	16639615	C	A	0.366344	0.00276117	0.0417355	0.947252	-0.388981	0.0437589	6.15592e-19	-0.00709847	0.107297	0.947253	0.0510809	4
ENSG00000181090	9	EHMT1	140513444	rs7018515	9	140685699	T	C	0.307908	0.00286903	0.0433813	0.94727	0.127461	0.020551	5.56845e-10	0.0225091	0.340369	0.947273	0.635751	4
ENSG00000169855	3	ROBO1	78646390	rs6786179	3	79177030	G	A	0.703679	-0.00291377	0.0441453	0.947375	0.299812	0.0397168	4.3946e-14	-0.00971866	0.147249	0.947377	0.360767	5
ENSG00000228719	22	RP5-1119A7.14	36841445	rs79256915	22	36803933	A	G	0.0511722	-0.00604485	0.091929	0.947572	-0.518612	0.0860603	1.67914e-09	0.0116558	0.17727	0.947576
ENSG00000227258	13	SMIM2-AS1	44716682	rs4394973	13	44753309	A	G	0.843856	-0.00361719	0.055323	0.947869	-0.352446	0.0553802	1.96422e-10	0.0102631	0.156977	0.947872	0.949339	4
ENSG00000214087	17	ARL16	79648204	rs8071084	17	79634162	G	T	0.159393	0.003553	0.054584	0.948101	-0.996656	0.0448146	1.42441e-109	-0.00356492	0.0547674	0.948101	0.233237	17
ENSG00000104047	15	DTWD1	49913177	rs10851475	15	49625930	G	A	0.636072	-0.0027018	0.0415997	0.948216	-0.184841	0.0286602	1.12295e-10	0.0146169	0.225068	0.948218	0.51744	7
ENSG00000156958	15	GALK2	49447853	rs10851475	15	49625930	G	A	0.636072	-0.0027018	0.0415997	0.948216	0.168955	0.0275053	8.11594e-10	-0.0159912	0.246231	0.948219	0.837995	6
ENSG00000204381	11	LAYN	111411005	rs4938792	11	111420936	C	T	0.393417	-0.0026403	0.0409454	0.948585	-0.227965	0.0316044	5.47009e-13	0.011582	0.17962	0.948587	0.89561	5
ENSG00000225855	1	RUSC1-AS1	155286654	rs10908463	1	155286258	T	C	0.25293	-0.00295453	0.0461922	0.949001	0.259479	0.0305217	1.87216e-17	-0.0113864	0.178024	0.949002	0.0489866	17
ENSG00000141965	19	FEM1A	4791728	rs4806998	19	4796782	G	A	0.547259	0.00256521	0.0401434	0.949049	-0.326832	0.0288027	7.65248e-30	-0.00784871	0.122828	0.94905	0.275643	7
ENSG00000248610	5	HSPA8P4	129475724	rs4533923	5	129336943	A	G	0.602167	-0.00260286	0.0408301	0.94917	-0.277208	0.0451004	7.92305e-10	0.00938956	0.147298	0.949173	0.250315	8
ENSG00000213433	5	RP11-54C4.1	151145420	rs892006	5	151180890	A	C	0.253857	-0.00293753	0.0462114	0.949315	-0.665368	0.0455839	2.95389e-48	0.0044149	0.069453	0.949315	0.108593	14
ENSG00000119715	14	ESRRB	76776957	rs56305946	14	76782345	G	A	0.164767	0.00347062	0.0549355	0.949626	-0.615545	0.0349466	1.92787e-69	-0.00563829	0.0892475	0.949627	0.196066	15
ENSG00000185885	11	IFITM1	313506	rs10902126	11	332997	A	G	0.233959	0.003004	0.0476032	0.949683	-0.18106	0.0283096	1.59802e-10	-0.0165912	0.262927	0.949685	0.326476	8
ENSG00000130957	9	FBP2	97321002	rs540124	9	97328175	G	A	0.345869	0.00263747	0.042178	0.950139	-0.171643	0.0217707	3.16745e-15	-0.015366	0.245739	0.950141	0.443872	5
ENSG00000259943	1	RP1-39G22.7	40722099	rs6600322	1	40719889	A	G	0.0982129	-0.00416789	0.0670302	0.95042	-0.272744	0.0407644	2.22034e-11	0.0152813	0.245773	0.950422	0.340143	3
ENSG00000061455	5	PRDM6	122424816	rs41527147	5	122361903	T	C	0.112052	-0.00394566	0.0637266	0.95063	-0.413359	0.0660843	3.97455e-10	0.00954536	0.154175	0.950633	0.168281	5
ENSG00000189362	2	TMEM194B	191369068	rs12613807	2	191343763	C	T	0.443532	-0.00249549	0.0403388	0.950672	0.287641	0.0386179	9.44945e-14	-0.00867571	0.140245	0.950673	0.773044	4
ENSG00000127054	1	CPSF3L	1246965	rs12142199	1	1249187	A	G	0.795634	-0.00304922	0.0494168	0.950798	-0.202671	0.026769	3.70088e-14	0.0150452	0.243836	0.9508	0.447364	8
ENSG00000103423	16	DNAJA3	4475806	rs1139652	16	4476089	C	T	0.746924	0.00283289	0.0463036	0.951215	0.249054	0.0198348	3.66689e-36	0.0113746	0.18592	0.951216	0.0105911	12
ENSG00000261338	2	RP11-378A13.1	219120042	rs13005100	2	219151767	T	C	0.402823	-0.00250467	0.0410307	0.951324	-0.751196	0.0401828	5.49197e-78	0.00333424	0.0546208	0.951325	0.0021333	16
ENSG00000135926	2	TMBIM1	219138915	rs13005100	2	219151767	T	C	0.402823	-0.00250467	0.0410307	0.951324	-0.26646	0.0249318	1.16372e-26	0.0093998	0.153987	0.951325	0.0399474	9
ENSG00000256433	12	RP1-102E24.8	6503071	rs11616188	12	6502742	A	G	0.425596	-0.00247238	0.0406048	0.951448	-0.343157	0.0321945	1.58507e-26	0.00720481	0.118329	0.951449	0.278387	4
ENSG00000259616	15	RP11-507B12.2	61592525	rs4775427	15	61951235	T	C	0.560001	0.00244882	0.0404126	0.951681	-0.444538	0.0352927	2.22864e-36	-0.00550869	0.0909103	0.951682	0.648226	14
ENSG00000259675	15	RP11-507B12.1	61931548	rs4775427	15	61951235	T	C	0.560001	0.00244882	0.0404126	0.951681	-0.43194	0.0337253	1.48635e-37	-0.00566935	0.0935617	0.951682	0.558419	15
ENSG00000259530	15	RP11-259A24.1	61890713	rs4775427	15	61951235	T	C	0.560001	0.00244882	0.0404126	0.951681	-0.403094	0.0343552	8.61951e-32	-0.00607506	0.100257	0.951682	0.526195	14
ENSG00000103226	16	NOMO3	16326352	rs16955286	16	16633361	T	G	0.332988	-0.00254143	0.0425658	0.95239	-0.443541	0.0454676	1.75436e-22	0.00572987	0.0959699	0.952391	0.601331	3
ENSG00000132182	3	NUP210	13357737	rs9829618	3	13470823	C	T	0.143226	0.00338588	0.0567916	0.952459	-0.328137	0.031137	5.74052e-26	-0.0103185	0.173076	0.95246	0.908451	6
ENSG00000272277	6	RP1-40E16.12	3068279	rs12195990	6	3048592	A	G	0.56852	0.0024471	0.0410602	0.952476	-0.656093	0.0363735	9.85845e-73	-0.00372981	0.0625832	0.952476	0.579491	16
ENSG00000178935	19	ZNF552	58315209	rs13037	19	58269173	C	G	0.549113	0.00243147	0.0407995	0.952478	-0.27787	0.0348356	1.50394e-15	-0.00875039	0.146834	0.952479	0.969724	13
ENSG00000100330	22	MTMR3	30279144	rs140113	22	30133430	A	T	0.578548	-0.00241169	0.0406964	0.952745	0.149248	0.0251386	2.9028e-09	-0.0161589	0.27269	0.952747	0.508084	5
ENSG00000245937	5	CTC-228N24.3	127276118	rs36694	5	127548955	A	C	0.742062	-0.00270489	0.0457175	0.95282	0.448376	0.0377035	1.29995e-32	-0.00603264	0.101964	0.952821	0.177001	6
ENSG00000166734	15	CASC4	44580927	rs114359596	15	44570522	G	T	0.0249642	-0.00756495	0.12836	0.953004	-0.379484	0.0572109	3.28777e-11	0.0199348	0.338262	0.953005
ENSG00000164659	7	KIAA1324L	86506222	rs62488050	7	86625044	T	C	0.161696	-0.00317448	0.0542105	0.953304	0.517841	0.053286	2.52346e-22	-0.00613022	0.104688	0.953305	0.106961	6
ENSG00000196663	14	TECPR2	102829300	rs8008097	14	102857796	A	G	0.376465	-0.0024136	0.0412268	0.953315	0.226576	0.0362194	3.95852e-10	-0.0106525	0.181964	0.953317	0.319455	5
ENSG00000132357	5	CARD6	40841286	rs11749437	5	40782027	G	T	0.176856	0.00309306	0.0531538	0.953597	-0.341949	0.0463111	1.53909e-13	-0.00904538	0.155448	0.953598	0.292363	4
ENSG00000110801	12	PSMD9	122326637	rs658957	12	122409664	C	T	0.8339	0.00310722	0.0536827	0.953843	-0.196412	0.0297899	4.30324e-11	-0.0158199	0.273327	0.953845	0.796887	5
ENSG00000115604	2	IL18R1	102927989	rs990171	2	103086770	C	A	0.777952	0.00280375	0.048825	0.954207	-0.193953	0.030938	3.63172e-10	-0.0144558	0.251747	0.954209	0.120003	7
ENSG00000139187	12	KLRG1	9102640	rs7136774	12	9178852	T	G	0.302759	0.00250216	0.0436285	0.954265	0.407735	0.0347093	7.30611e-32	0.00613673	0.107003	0.954266	0.14649	13
ENSG00000132256	11	TRIM5	5684425	rs12285766	11	5703774	G	A	0.529971	-0.00230052	0.0401944	0.954358	0.377555	0.0351411	6.32536e-27	-0.0060932	0.106461	0.954359	0.721768	4
ENSG00000137944	1	CCBL2	89401456	rs3820242	1	89428107	G	A	0.498494	0.00228312	0.0402139	0.954725	-0.412585	0.0283947	7.78221e-48	-0.0055337	0.0974689	0.954725	0.483245	10
ENSG00000164236	5	ANKRD33B	10564442	rs900534	5	10610771	A	G	0.422118	0.00227307	0.0405541	0.955302	-0.332746	0.0388414	1.0642e-17	-0.00683125	0.12188	0.955303	0.0922535	6
ENSG00000198826	15	ARHGAP11A	32907345	rs55654632	15	32947045	G	T	0.22311	-0.00269228	0.0481778	0.955436	-0.390055	0.0435743	3.50733e-19	0.00690231	0.123518	0.955437	0.666944	4
ENSG00000136104	13	RNASEH2B	51483814	rs9535526	13	51484445	T	C	0.599809	-0.00229471	0.0410716	0.955445	0.906104	0.0352626	1.29934e-145	-0.0025325	0.0453278	0.955445	0.935171	12
ENSG00000154889	18	MPPE1	11882621	rs6505682	18	11910849	T	C	0.279032	-0.00250607	0.0449209	0.95551	0.259651	0.0331573	4.84448e-15	-0.00965169	0.173009	0.955511	0.735429	4
ENSG00000171953	17	ATPAF2	17880723	rs11656629	17	17907768	T	C	0.0401363	-0.00570089	0.103959	0.956268	-0.451681	0.0612848	1.70377e-13	0.0126215	0.230167	0.956269	0.340933	3
ENSG00000102471	13	NDFIP2	80055287	rs6563113	13	80064135	A	G	0.574303	-0.00221501	0.0404402	0.95632	0.165633	0.0219328	4.29164e-14	-0.013373	0.244162	0.956321	0.989513	5
ENSG00000118640	2	VAMP8	85788685	rs3731828	2	85806266	T	C	0.275036	-0.00243086	0.0448237	0.956751	-0.219997	0.0364486	1.58159e-09	0.0110495	0.203755	0.956752
ENSG00000145476	4	CYP4V2	187112674	rs10027488	4	187107849	G	A	0.58509	-0.00220276	0.0406252	0.956759	0.634376	0.0383199	1.48031e-61	-0.00347233	0.06404	0.956759	0.277634	7
ENSG00000171867	20	PRNP	4666882	rs2875959	20	4593976	A	G	0.283492	-0.00239514	0.0443135	0.956896	0.145761	0.0245369	2.8417e-09	-0.016432	0.304027	0.956897
ENSG00000134152	15	KATNBL1	34432875	rs11072967	15	34416143	T	C	0.989408	0.0103724	0.193317	0.95721	-0.601567	0.0991676	1.31002e-09	-0.0172423	0.321368	0.957212
ENSG00000129422	8	MTUS1	17501304	rs12541352	8	17522350	T	C	0.0340596	-0.00580423	0.10926	0.957634	0.676521	0.075349	2.74468e-19	-0.00857953	0.161506	0.957635
ENSG00000100285	22	NEFH	29876219	rs5763302	22	29929723	C	T	0.509524	0.00210099	0.0399102	0.958016	-0.261464	0.0450077	6.27274e-09	-0.00803548	0.152648	0.958018
ENSG00000066379	6	ZNRD1	30026676	rs73728107	6	30038823	G	A	0.0495218	0.00520464	0.0988827	0.958023	0.557439	0.0463952	2.96317e-33	0.0093367	0.177389	0.958024	0.824282	20
ENSG00000204618	6	RNF39	30038043	rs73728107	6	30038823	G	A	0.0495218	0.00520464	0.0988827	0.958023	0.435245	0.0730608	2.56441e-09	0.011958	0.227197	0.958025	0.568546	10
ENSG00000157036	3	EXOG	38537618	rs17037809	3	38561079	A	G	0.0465419	0.0049423	0.0943409	0.95822	-0.434551	0.0631662	6.00706e-12	-0.0113733	0.217106	0.958221
ENSG00000185442	15	FAM174B	93160673	rs12440553	15	93223843	A	G	0.609444	0.00215087	0.0410904	0.958254	0.208511	0.0271592	1.62411e-14	0.0103154	0.19707	0.958255	0.574839	8
ENSG00000144455	3	SUMF1	3742498	rs10494172	3	4410619	C	G	0.490208	-0.0020903	0.0401566	0.958486	-0.469887	0.0312807	5.29957e-51	0.00444852	0.0854606	0.958486	0.244579	6
ENSG00000138119	10	MYOF	95066186	rs11187436	10	95220901	A	G	0.162855	0.00282438	0.0546095	0.958752	0.348381	0.0294947	3.39758e-32	0.00810716	0.156754	0.958753	0.21163	8
ENSG00000137101	9	CD72	35609530	rs10972542	9	35643363	T	C	0.0779163	-0.00395924	0.0770016	0.958993	-0.369721	0.0673851	4.09533e-08	0.0107087	0.208279	0.958994
ENSG00000178222	4	RNF212	1050038	rs1670533	4	1078187	A	G	0.775903	0.002455	0.0480857	0.959282	-0.34311	0.0529101	8.88665e-11	-0.00715514	0.140151	0.959283	0.388034	5
ENSG00000155957	12	TMBIM4	66517709	rs1921083	12	66506631	C	T	0.369268	0.00211303	0.0416246	0.959514	-0.149709	0.022081	1.20191e-11	-0.0141142	0.278045	0.959515	0.42673	3
ENSG00000246763	5	RGMB-AS1	98105322	rs2662258	5	98125530	G	T	0.504656	0.00199311	0.0400573	0.960317	0.187483	0.027786	1.50517e-11	0.0106309	0.213664	0.960318	0.901327	3
ENSG00000130511	19	SSBP4	18529674	rs7258465	19	18533642	C	T	0.346414	0.00208089	0.042045	0.960527	-0.282042	0.0259541	1.65629e-27	-0.00737794	0.149075	0.960528	0.0893375	9
ENSG00000120885	8	CLU	27454434	rs2279590	8	27456253	C	T	0.579652	0.00199522	0.0405527	0.960759	0.174738	0.0275243	2.17436e-10	0.0114184	0.232084	0.960761	0.801802	7
ENSG00000145912	5	NHP2	177576461	rs145890370	5	177577923	T	C	0.00983188	0.00975726	0.200288	0.961146	-0.916116	0.0869286	5.72759e-26	-0.0106507	0.21863	0.961146
ENSG00000241058	10	NSUN6	18834490	rs7098313	10	18922557	A	G	0.5211	-0.00194857	0.0401273	0.96127	0.253801	0.0314828	7.53218e-16	-0.00767755	0.158108	0.961271	0.299305	9
ENSG00000183576	14	SETD3	99864083	rs12882612	14	99914891	G	A	0.407244	-0.00197641	0.0409654	0.96152	-0.103181	0.0178317	7.19177e-09	0.0191548	0.397038	0.961522
ENSG00000135205	7	CCDC146	76751751	rs6948020	7	76752103	C	A	0.411116	0.00195906	0.0407683	0.961674	-0.26095	0.034778	6.22326e-14	-0.00750742	0.156234	0.961674	0.916577	5
ENSG00000106404	7	CLDN15	100875373	rs10255195	7	100897812	A	G	0.0537586	0.00424813	0.0885612	0.961742	0.46341	0.0522589	7.47505e-19	0.00916711	0.19111	0.961742	0.744096	4
ENSG00000135766	1	EGLN1	231499497	rs2491419	1	231554649	C	T	0.140379	0.00275116	0.0577414	0.961998	-0.226397	0.0234202	4.17488e-22	-0.0121519	0.255048	0.961999	0.108997	11
ENSG00000223704	22	RP1-90L6.2	27254597	rs9306427	22	27252454	C	T	0.260432	-0.0021746	0.0458544	0.962175	0.430877	0.0459356	6.59644e-21	-0.00504692	0.106422	0.962176	0.719796	3
ENSG00000177663	22	IL17RA	17565844	rs3827279	22	17595929	C	G	0.220759	0.00227862	0.0482043	0.962298	0.233909	0.0266377	1.61858e-18	0.00974148	0.206084	0.962298	0.373031	6
ENSG00000167123	9	CERCAM	131174030	rs4837264	9	131201895	G	A	0.196936	-0.00238572	0.0504896	0.962313	0.163821	0.0249925	5.5715e-11	-0.014563	0.308208	0.962314	0.744883	7
ENSG00000130758	19	MAP3K10	40697651	rs33933140	19	40739513	G	A	0.485936	-0.00186717	0.039986	0.962756	-0.13181	0.0197039	2.2386e-11	0.0141656	0.303368	0.962757	0.9504	3
ENSG00000168333	8	C8orf22	49966870	rs10435575	8	49996107	T	C	0.52502	0.00185312	0.0401094	0.963149	0.591662	0.029573	4.80092e-89	0.00313206	0.0677913	0.96315	0.987712	16
ENSG00000174652	19	ZNF266	9523272	rs2335532	19	9504598	C	T	0.582509	-0.00188105	0.0408321	0.963256	0.869724	0.0194836	0	-0.00216281	0.0469484	0.963256	0.638105	20
ENSG00000186523	8	FAM86B1	12039605	rs117391281	8	11882065	A	G	0.0291908	-0.00563796	0.122575	0.963313	1.14126	0.16929	1.56798e-11	-0.00494012	0.107406	0.963314	0.314531	4
ENSG00000196792	14	STRN3	31363005	rs4981084	14	31368061	T	C	0.898463	0.00305203	0.0663884	0.963332	0.264283	0.0359789	2.05006e-13	0.0115483	0.251207	0.963333
ENSG00000169683	17	LRRC45	79981178	rs4246443	17	79978594	C	T	0.690306	0.00199276	0.0433874	0.963366	0.290484	0.0258251	2.36607e-29	0.00686014	0.149364	0.963367	0.159115	10
ENSG00000187758	4	ADH1A	100197524	rs904092	4	100214164	G	A	0.824176	0.00241048	0.052542	0.963408	0.372471	0.0560268	2.96919e-11	0.00647159	0.141067	0.963409	0.637054	3
ENSG00000100429	22	HDAC10	50683612	rs13058062	22	50684296	C	T	0.719097	-0.00203388	0.0443653	0.963434	-0.407198	0.0380315	9.45083e-27	0.00499482	0.108954	0.963435	0.887054	9
ENSG00000171298	17	GAA	78075355	rs1042396	17	78084769	A	G	0.280228	0.00203578	0.0445757	0.963573	-0.476783	0.0315526	1.37641e-51	-0.00426982	0.0934931	0.963573	0.731476	20
ENSG00000259422	15	RP11-593F23.1	76467232	rs937732	15	76496232	A	G	0.271721	-0.00205306	0.0451697	0.963747	-0.531679	0.0543419	1.31935e-22	0.00386147	0.0849576	0.963747	0.492646	14
ENSG00000095787	10	WAC	28821422	rs72809652	10	28912412	G	A	0.276765	-0.00201062	0.0448573	0.964249	0.108922	0.0157774	5.06708e-12	-0.0184593	0.411838	0.964249
ENSG00000229246	13	RP11-521J24.1	81617805	rs9601536	13	81628365	A	G	0.0773173	0.00335027	0.0749226	0.964333	-0.41382	0.0500127	1.2921e-16	-0.00809596	0.181054	0.964334	0.123681	3
ENSG00000230753	20	RP4-553F4.6	32375179	rs6141424	20	32394196	T	C	0.133362	0.00259288	0.0585615	0.964684	0.375593	0.0613563	9.26934e-10	0.00690343	0.155922	0.964685
ENSG00000168569	11	TMEM223	62539101	rs117162358	11	62344743	T	C	0.0221427	0.00614219	0.139689	0.964928	0.621365	0.102624	1.40633e-09	0.00988499	0.224816	0.964929	0.712966	4
ENSG00000048544	6	MRPS10	42174539	rs12215589	6	42180066	C	T	0.631357	-0.00182894	0.0416673	0.964989	0.344066	0.020575	8.98167e-63	-0.00531567	0.121103	0.964989	0.729867	12
ENSG00000066084	12	DIP2B	50898768	rs1047912	12	51138862	T	C	0.298718	-0.00191666	0.0436761	0.964997	0.377856	0.0375638	8.38153e-24	-0.00507246	0.11559	0.964998	0.632949	15
ENSG00000099821	19	POLRMT	617223	rs41558812	19	624405	A	G	0.168913	-0.00234764	0.0536222	0.965079	-0.251825	0.0216279	2.47591e-31	0.00932251	0.212936	0.965079	0.651157	9
ENSG00000107957	10	SH3PXD2A	105348285	rs746472	10	105417801	G	C	0.846664	-0.00241731	0.0554199	0.965209	-0.450455	0.0497324	1.33376e-19	0.00536637	0.123032	0.965209
ENSG00000165060	9	FXN	71650175	rs7859021	9	71694259	G	A	0.471184	-0.00174668	0.0400997	0.965256	-0.16427	0.0205164	1.1777e-15	0.010633	0.244112	0.965257	0.606334	4
ENSG00000251226	11	RP11-469N6.1	134605490	rs948050	11	134627975	A	G	0.456114	0.00174905	0.0402477	0.965337	-0.762469	0.0514244	9.80233e-50	-0.00229393	0.0527862	0.965337	0.556812	6
ENSG00000135744	1	AGT	230838269	rs6683321	1	230851628	A	G	0.165974	-0.00232482	0.0535175	0.965351	0.408754	0.0428867	1.55762e-21	-0.00568758	0.13093	0.965351	0.533337	8
ENSG00000119414	9	PPP6C	127908852	rs7852933	9	127932402	A	G	0.311531	0.00186576	0.0432447	0.965587	-0.110075	0.0185744	3.10094e-09	-0.0169499	0.392876	0.965588	0.649797	3
ENSG00000169490	8	TM2D2	38846327	rs10105311	8	38854041	T	C	0.382378	0.00176921	0.0413012	0.965832	-0.34389	0.0336961	1.87087e-24	-0.0051447	0.120101	0.965832	0.896046	8
ENSG00000249307	4	LINC01088	79892902	rs6827052	4	79949076	T	C	0.0541151	-0.00384	0.0897155	0.965859	0.439864	0.043191	2.33374e-24	-0.00872997	0.203964	0.96586	0.949749	8
ENSG00000003989	8	SLC7A2	17354597	rs1858715	8	17379221	T	C	0.807465	0.00213675	0.0507509	0.966417	0.235836	0.0287796	2.51503e-16	0.00906032	0.215199	0.966417	0.155411	3
ENSG00000091157	18	WDR7	54318574	rs62100201	18	54693858	T	G	0.288825	0.0018548	0.0441712	0.966506	-0.223819	0.0272839	2.33786e-16	-0.00828705	0.197355	0.966506	0.0396696	3
ENSG00000162607	1	USP1	62901968	rs2031373	1	63083289	A	C	0.616794	-0.00172679	0.0412325	0.966595	-0.117795	0.0206893	1.2444e-08	0.0146593	0.350046	0.966596
ENSG00000198912	1	C1orf174	3805689	rs6658198	1	3814742	C	T	0.72673	0.00188313	0.0451339	0.966719	0.251798	0.0280906	3.13742e-19	0.00747873	0.179248	0.96672	0.463205	6
ENSG00000123096	12	SSPN	26274924	rs16930329	12	26358856	C	T	0.139828	0.00242285	0.0581543	0.966768	-0.253295	0.0309206	2.57396e-16	-0.00956533	0.229594	0.966768	0.802227	4
ENSG00000272994	2	RP11-332H14.2	105950484	rs11676273	2	105889349	A	G	0.204784	0.0020334	0.0497682	0.96741	-0.208919	0.0377683	3.17338e-08	-0.00973296	0.238224	0.96741
ENSG00000123106	12	CCDC91	28286182	rs7488209	12	28274046	C	T	0.0505863	0.00364148	0.0895849	0.967576	0.422554	0.0619714	9.19727e-12	0.00861779	0.212012	0.967577
ENSG00000111450	12	STX2	131274145	rs11061162	12	131323055	T	C	0.0849857	0.00291437	0.0717005	0.967578	-0.701566	0.0496978	2.99901e-45	-0.00415409	0.102201	0.967578	0.1047	15
ENSG00000162946	1	DISC1	231762561	rs1998406	1	231929956	A	G	0.758939	0.00190004	0.0469175	0.967697	-0.39208	0.0433173	1.41202e-19	-0.00484605	0.119664	0.967697	0.703437	4
ENSG00000142856	1	ITGB3BP	63906441	rs2474469	1	63994492	C	T	0.690177	0.00173823	0.043377	0.968035	-1.06749	0.0415375	1.18695e-145	-0.00162833	0.0406346	0.968035	0.553774	20
ENSG00000221971	7	TTC4P1	46039220	rs10228324	7	46118766	C	T	0.141213	0.00228111	0.0575263	0.968369	0.83633	0.0597962	1.88861e-44	0.00272752	0.0687845	0.96837	0.423055	9
ENSG00000112031	6	MTRF1L	153308497	rs6921137	6	153308198	G	T	0.696697	-0.00173656	0.0439186	0.96846	-0.674532	0.0262337	8.48666e-146	0.00257447	0.0651098	0.96846	0.417877	20
ENSG00000227953	1	RP11-439E19.3	246939315	rs3795462	1	246940442	C	T	0.462405	0.00157702	0.040106	0.968634	-0.270795	0.0335588	7.07141e-16	-0.00582367	0.148106	0.968635	0.648195	7
ENSG00000175003	6	SLC22A1	160542821	rs1479355	6	160530626	C	T	0.234238	0.00184754	0.0474596	0.968947	-0.370688	0.0399024	1.54479e-20	-0.00498408	0.128032	0.968947	0.329736	4
ENSG00000171115	7	GIMAP8	150147718	rs6969414	7	150167583	G	A	0.351079	-0.00163494	0.0420997	0.969022	0.404652	0.0285965	1.85714e-45	-0.00404036	0.10404	0.969022	0.846274	9
ENSG00000203668	1	CHML	241792155	rs3737604	1	241798631	T	C	0.352138	0.00163514	0.0421661	0.969067	0.217718	0.0303363	7.13538e-13	0.00751036	0.193676	0.969067	0.161034	8
ENSG00000232653	15	GOLGA8N	32885657	rs8037818	15	32927476	T	C	0.776196	-0.00185365	0.0479786	0.969182	-0.603121	0.0392835	3.37968e-53	0.00307343	0.0795508	0.969182	0.798381	6
ENSG00000261064	15	RP11-1000B6.3	32828248	rs8037818	15	32927476	T	C	0.776196	-0.00185365	0.0479786	0.969182	-0.412069	0.0539392	2.18056e-14	0.0044984	0.116435	0.969182	0.611174	4
ENSG00000163820	3	FYCO1	45959396	rs3796375	3	46008790	A	G	0.427267	0.0015559	0.0404707	0.969333	0.269915	0.0187937	8.95907e-47	0.00576441	0.149939	0.969333	0.688838	20
ENSG00000172215	3	CXCR6	45982425	rs3796375	3	46008790	A	G	0.427267	0.0015559	0.0404707	0.969333	0.400299	0.0282711	1.63598e-45	0.00388684	0.101102	0.969333	0.661197	20
ENSG00000183625	3	CCR3	46205096	rs3796375	3	46008790	A	G	0.427267	0.0015559	0.0404707	0.969333	0.266792	0.0314195	2.04375e-17	0.00583188	0.151695	0.969333	0.921538	11
ENSG00000105887	7	MTPN	135611509	rs2920489	7	135497224	G	A	0.76197	0.00179214	0.0471328	0.969669	-0.196657	0.0232124	2.41065e-17	-0.00911302	0.239672	0.969669	0.934706	4
ENSG00000261824	19	LINC00662	28175488	rs758765	19	28168589	G	A	0.532939	-0.00152264	0.0401819	0.969773	-0.201923	0.0261864	1.24856e-14	0.0075407	0.198999	0.969773	0.293451	9
ENSG00000240005	4	RP11-293A21.1	26861428	rs4407490	4	26839460	C	T	0.515189	-0.00149769	0.0401299	0.970229	-0.563348	0.0400984	7.79615e-45	0.00265855	0.0712349	0.970229	0.116064	18
ENSG00000213347	5	MXD3	176728462	rs11949767	5	176740244	G	A	0.736632	0.00165397	0.0456331	0.971087	-0.245214	0.0308346	1.82706e-15	-0.00674501	0.186097	0.971087	0.767265	7
ENSG00000170502	4	NUDT9	88343734	rs7690728	4	88356799	T	C	0.153632	-0.00197921	0.0549206	0.971252	-0.167286	0.0256485	6.92561e-11	0.0118313	0.328309	0.971253	0.35704	4
ENSG00000163933	3	RFT1	53122499	rs4687701	3	53121276	G	A	0.559216	-0.00143228	0.0405178	0.971801	-0.391614	0.028749	2.96984e-42	0.00365738	0.103464	0.971801	0.196078	15
ENSG00000242142	3	SERBP1P3	53098299	rs4687701	3	53121276	G	A	0.559216	-0.00143228	0.0405178	0.971801	0.429307	0.0443576	3.72804e-22	-0.00333626	0.0943802	0.971801	0.407214	5
ENSG00000162298	11	SYVN1	64889252	rs1209621	11	64870779	C	T	0.936017	0.00286892	0.0812465	0.971832	-0.313141	0.0413802	3.8075e-14	-0.00916175	0.259459	0.971832	0.121585	3
ENSG00000272733	22	KB-208E9.1	23923067	rs13055561	22	23965020	T	C	0.268485	0.00159378	0.0452161	0.971882	-0.474508	0.0478103	3.24719e-23	-0.00335881	0.0952911	0.971882	0.66831	10
ENSG00000189269	22	C22orf43	23950639	rs13055561	22	23965020	T	C	0.268485	0.00159378	0.0452161	0.971882	-0.534136	0.0502083	1.97506e-26	-0.00298385	0.0846533	0.971882	0.627018	10
ENSG00000116977	1	LGALS8	236681300	rs1041939	1	236711618	C	A	0.0315971	0.00399802	0.113605	0.971926	-0.436746	0.0576581	3.5979e-14	-0.00915411	0.26012	0.971927	0.335713	4
ENSG00000133121	13	STARD13	33677272	rs9315204	13	33693837	T	C	0.224492	-0.00163432	0.047841	0.972748	0.275946	0.0421188	5.69203e-11	-0.00592261	0.173373	0.972749	0.47587	3
ENSG00000172985	2	SH3RF3	109745804	rs11903987	2	109807066	C	A	0.818031	0.00177117	0.052251	0.972959	-0.200571	0.0352427	1.26193e-08	-0.00883064	0.260516	0.972959
ENSG00000204920	19	ZNF155	44472014	rs62116613	19	44488352	A	G	0.0936249	0.00232933	0.0689816	0.973063	-1.03021	0.0628285	2.0035e-60	-0.00226102	0.0669589	0.973063	0.712359	17
ENSG00000168038	3	ULK4	41288090	rs17064124	3	41890803	G	A	0.161145	0.00181752	0.0548441	0.973563	0.688075	0.0468017	6.26451e-49	0.00264146	0.0797068	0.973563	0.282836	12
ENSG00000134121	3	CHL1	238279	rs4684609	3	158912	T	G	0.383919	-0.00136521	0.0412686	0.97361	0.477313	0.0399741	7.27456e-33	-0.0028602	0.0864606	0.97361	0.501023	11
ENSG00000012124	19	CD22	35810164	rs10411704	19	35800662	T	G	0.789973	-0.00161416	0.0490967	0.973773	-0.576024	0.0568628	4.06343e-24	0.00280224	0.0852342	0.973773	0.873179	7
ENSG00000177359	12	RP11-551L14.1	31264586	rs639449	12	31410821	A	G	0.697806	-0.00140588	0.0434715	0.974201	-0.352513	0.0502466	2.28868e-12	0.00398817	0.12332	0.974201	0.327902	4
ENSG00000175701	2	LINC00116	110969106	rs10171646	2	110977357	G	A	0.0402241	0.00326245	0.101125	0.974264	-0.366559	0.0385894	2.11985e-21	-0.0089002	0.275878	0.974264
ENSG00000259658	15	RP11-89K11.1	102277302	rs1143136	15	102264476	A	C	0.255062	0.00150104	0.0465289	0.974264	0.321056	0.0513296	3.98043e-10	0.00467532	0.144926	0.974265	0.47228	5
ENSG00000185418	15	TARSL2	102193801	rs1143136	15	102264476	A	C	0.255062	0.00150104	0.0465289	0.974264	0.161724	0.0267492	1.4855e-09	0.00928149	0.28771	0.974265
ENSG00000134207	1	SYT6	114631913	rs74112919	1	114644280	C	A	0.289142	0.00141498	0.044463	0.974613	0.465784	0.0412991	1.67953e-29	0.00303785	0.0954588	0.974613	0.368526	6
ENSG00000083312	5	TNPO1	72112139	rs34674	5	72166483	T	C	0.143014	-0.00179205	0.0575348	0.975152	0.207311	0.0306884	1.42481e-11	-0.00864426	0.277532	0.975152
ENSG00000065154	10	OAT	126085872	rs1782775	10	126113056	A	G	0.048568	-0.0029002	0.0947328	0.975577	-0.301078	0.0500842	1.83891e-09	0.00963272	0.314649	0.975577
ENSG00000259810	16	AC002519.8	31799523	rs4889693	16	31817561	C	T	0.780842	-0.00147731	0.0487406	0.97582	0.304981	0.0483379	2.80188e-10	-0.00484394	0.159817	0.97582	0.230491	4
ENSG00000188716	10	DUPD1	76797594	rs11001286	10	76834982	T	C	0.216486	0.0014618	0.0485434	0.975977	-0.313316	0.0293195	1.18012e-26	-0.00466558	0.154935	0.975977	0.000289176	11
ENSG00000133424	22	LARGE	33558212	rs5999125	22	34263325	A	G	0.578028	-0.00121697	0.0404444	0.975995	0.162009	0.0240055	1.49042e-11	-0.00751174	0.249645	0.975996	0.101033	7
ENSG00000197951	19	ZNF71	57106632	rs4801177	19	57089050	T	C	0.737343	-0.00136625	0.045579	0.976087	0.45453	0.0408074	8.1557e-29	-0.00300585	0.100278	0.976087	0.540308	7
ENSG00000197016	19	ZNF470	57078880	rs4801177	19	57089050	T	C	0.737343	-0.00136625	0.045579	0.976087	0.290329	0.0434812	2.43688e-11	-0.00470587	0.156992	0.976087	0.884855	3
ENSG00000188002	5	RP11-43F13.1	1599035	rs11958585	5	1609314	T	A	0.221906	0.00141442	0.0483249	0.97665	-1.08473	0.0257384	0	-0.00130394	0.0445502	0.97665	0.19282	13
ENSG00000232615	5	CTD-2012J19.1	1614951	rs11958585	5	1609314	T	A	0.221906	0.00141442	0.0483249	0.97665	0.762297	0.0557749	1.59018e-42	0.00185547	0.0633939	0.97665	0.322276	7
ENSG00000114735	3	HEMK1	50606583	rs13094336	3	50632870	T	C	0.126973	-0.0017452	0.0598466	0.976736	-0.239824	0.029143	1.88437e-16	0.007277	0.249545	0.976736	0.617665	14
ENSG00000037757	19	MRI1	13875346	rs517323	19	13870227	T	C	0.425548	0.00117954	0.0404621	0.976744	-0.558502	0.0332812	3.34523e-63	-0.00211197	0.0724477	0.976744	0.204905	7
ENSG00000100503	14	NIN	51186481	rs61985517	14	51248827	A	C	0.20308	-0.0014317	0.0498626	0.977093	0.263809	0.0352507	7.22083e-14	-0.00542703	0.189012	0.977094	0.485783	3
ENSG00000082068	5	WDR70	37379314	rs4371784	5	37688010	G	A	0.31713	0.0012281	0.043093	0.977264	0.166954	0.0282757	3.53688e-09	0.00735592	0.258116	0.977265	0.213522	4
ENSG00000164609	5	SLU7	159828648	rs1895320	5	159849586	G	A	0.135672	0.00164367	0.0580391	0.977407	0.320764	0.027673	4.56625e-31	0.00512423	0.180941	0.977407	0.706386	5
ENSG00000107201	9	DDX58	32455300	rs7042042	9	32451144	G	A	0.647185	0.00118576	0.0419073	0.977427	0.23812	0.0308793	1.24531e-14	0.00497967	0.175994	0.977427
ENSG00000219392	6	RP1-265C24.5	28083406	rs16893540	6	27958111	A	C	0.0319596	-0.00314611	0.113482	0.977883	-0.669875	0.112251	2.40689e-09	0.00469656	0.16941	0.977883	0.533286	11
ENSG00000175662	17	TOM1L2	17746828	rs3744115	17	17749822	A	G	0.650528	0.00116221	0.0420701	0.977961	0.312697	0.0227198	4.24351e-43	0.00371673	0.13454	0.977961	0.762715	20
ENSG00000233429	7	HOTAIRM1	27135266	rs2522828	7	27143757	C	T	0.91477	0.00192739	0.0715296	0.978503	-0.887839	0.0686886	3.22943e-38	-0.00217088	0.0805661	0.978503	0.0117119	11
ENSG00000118308	12	LRMP	25173936	rs715989	12	25204473	C	T	0.334553	-0.00112474	0.0425295	0.978902	-0.403207	0.0415062	2.61865e-22	0.00278949	0.105478	0.978902	0.818143	3
ENSG00000162961	2	DPY30	32092878	rs28383035	2	31760799	G	T	0.0100853	-0.00519656	0.197667	0.979027	1.11633	0.1314	1.96828e-17	-0.00465504	0.177069	0.979027	0.493973	5
ENSG00000145864	5	GABRB2	160715436	rs17463239	5	160953901	T	C	0.314723	-0.00113161	0.0432063	0.979105	-0.32687	0.0489625	2.45667e-11	0.00346196	0.132183	0.979105
ENSG00000224479	3	AC136289.1	63727969	rs73120888	3	63815326	T	C	0.0667319	0.00209182	0.0819854	0.979645	1.21265	0.0888402	2.02482e-42	0.001725	0.0676086	0.979645	0.562374	3
ENSG00000163634	3	THOC7	63819546	rs73120888	3	63815326	T	C	0.0667319	0.00209182	0.0819854	0.979645	-0.359804	0.0417897	7.31401e-18	-0.00581378	0.227862	0.979645
ENSG00000185808	21	PIGP	38431470	rs2249828	21	38432621	A	G	0.319956	-0.00108353	0.0428823	0.979842	0.372935	0.0258824	4.55244e-47	-0.00290541	0.114986	0.979842	0.704429	10
ENSG00000135297	6	MTO1	74171301	rs577372	6	74200726	G	A	0.702497	0.00108788	0.0438295	0.980198	0.267315	0.0285333	7.3561e-21	0.00406966	0.163963	0.980198	0.2968	6
ENSG00000130731	16	C16orf13	684429	rs62623587	16	675067	A	C	0.113392	0.00155714	0.0630366	0.980293	0.37689	0.0338247	7.79535e-29	0.00413155	0.167255	0.980293	0.453709	11
ENSG00000163328	2	GPR155	175296966	rs34291465	2	175309792	C	T	0.332382	0.00104972	0.0428155	0.98044	-0.262491	0.0269425	1.98343e-22	-0.00399907	0.163113	0.98044	0.278416	13
ENSG00000175643	16	RMI2	11343476	rs918738	16	11439679	G	C	0.518608	0.000975882	0.0400937	0.980581	-0.565799	0.0353807	1.45847e-57	-0.00172479	0.0708622	0.980581	0.0232445	20
ENSG00000050405	12	LIMA1	50569571	rs17124559	12	50635918	C	T	0.0414765	0.00239311	0.100357	0.980976	-0.313108	0.053316	4.28806e-09	-0.00764308	0.320521	0.980976
ENSG00000070610	9	GBA2	35736863	rs10814274	9	35734956	T	C	0.41627	-0.000952183	0.0406624	0.981318	0.317009	0.0222614	5.15067e-46	-0.00300365	0.128269	0.981318	0.112921	12
ENSG00000107175	9	CREB3	35732332	rs10814274	9	35734956	T	C	0.41627	-0.000952183	0.0406624	0.981318	-0.182044	0.024584	1.31173e-13	0.00523051	0.223367	0.981318	0.513012	3
ENSG00000111788	12	RP11-22B23.1	9429831	rs1549428	12	9434852	G	A	0.473141	0.000934316	0.0401148	0.981418	-1.12267	0.0271666	0	-0.000832227	0.0357316	0.981418	0.883633	20
ENSG00000260423	12	RP13-735L24.1	9520060	rs1549428	12	9434852	G	A	0.473141	0.000934316	0.0401148	0.981418	-0.680452	0.0437374	1.41126e-54	-0.00137308	0.0589532	0.981418	0.969093	20
ENSG00000214826	12	DDX12P	9570309	rs1549428	12	9434852	G	A	0.473141	0.000934316	0.0401148	0.981418	-0.671487	0.041769	3.74724e-58	-0.00139141	0.0597403	0.981418	0.956807	20
ENSG00000132274	11	TRIM22	5710919	rs2880575	11	5702442	A	G	0.0815824	-0.00170766	0.0733322	0.981422	-0.393502	0.0475783	1.33268e-16	0.00433965	0.186359	0.981422
ENSG00000236882	5	C5orf27	95187936	rs6420125	5	95177641	A	G	0.182604	-0.00121791	0.0526286	0.981537	-0.149347	0.0236043	2.49796e-10	0.0081549	0.352394	0.981537	0.697145	4
ENSG00000272021	5	AC008592.8	95185013	rs6420125	5	95177641	A	G	0.182604	-0.00121791	0.0526286	0.981537	-0.145957	0.0240318	1.25156e-09	0.00834431	0.360579	0.981537
ENSG00000254986	11	DPP3	66247484	rs4930376	11	66228951	T	C	0.642087	-0.000941317	0.0419501	0.982098	-0.136678	0.0174798	5.31628e-15	0.00688711	0.306928	0.982098	0.792778	4
ENSG00000070371	22	CLTCL1	19166986	rs712952	22	19197949	A	G	0.0685093	0.00176704	0.0800266	0.982384	-0.271534	0.0422621	1.31865e-10	-0.00650762	0.294722	0.982384	0.492708	3
ENSG00000108469	17	RECQL5	73622925	rs79225822	17	73663077	C	T	0.0338244	0.0023657	0.109421	0.982751	0.421495	0.0641804	5.12211e-11	0.00561264	0.259604	0.982751	0.953351	3
ENSG00000228314	21	CYP4F29P	15215454	rs116939962	21	15416257	T	C	0.020896	0.00286014	0.142326	0.983967	1.13747	0.16187	2.10947e-12	0.00251448	0.125126	0.983967
ENSG00000099942	22	CRKL	21271714	rs4822700	22	21300308	C	T	0.808576	0.00100721	0.0506397	0.984131	-0.154025	0.0230439	2.32522e-11	-0.00653926	0.328777	0.984131	0.910036	4
ENSG00000272864	1	RP11-17E13.2	75164453	rs7527057	1	75172001	A	T	0.474088	0.000791725	0.0402022	0.984288	-0.583404	0.038972	1.15652e-50	-0.00135708	0.0689098	0.984288	0.404563	13
ENSG00000188312	9	CENPP	95087766	rs3858097	9	94951819	G	A	0.201076	-0.000970383	0.0500014	0.984516	0.685716	0.0409769	7.38309e-63	-0.00141514	0.0729186	0.984516	0.982302	20
ENSG00000250786	5	SNHG18	9546312	rs1508798	5	9556694	C	T	0.186377	0.000953934	0.0514608	0.98521	0.46	0.0440347	1.52346e-25	0.00207377	0.111871	0.98521	0.344105	5
ENSG00000184319	22	AC002055.4	51195376	rs142680588	22	51193629	G	A	0.0762568	-0.00139637	0.075818	0.985306	-0.416851	0.0559024	8.86738e-14	0.00334981	0.181883	0.985306	0.274396	4
ENSG00000123297	12	TSFM	58176372	rs11172343	12	58188157	C	T	0.325281	0.000783469	0.0427768	0.985387	-0.433795	0.0222569	1.3253e-84	-0.00180608	0.0986107	0.985387	0.289974	20
ENSG00000123427	12	METTL21B	58165275	rs11172343	12	58188157	C	T	0.325281	0.000783469	0.0427768	0.985387	0.406691	0.0337719	2.12956e-33	0.00192645	0.105183	0.985387	0.387942	20
ENSG00000270039	12	RP11-571M6.17	58197621	rs11172343	12	58188157	C	T	0.325281	0.000783469	0.0427768	0.985387	-0.227086	0.0316211	6.8968e-13	-0.0034501	0.188373	0.985387	0.377105	9
ENSG00000137509	11	PRCP	82534544	rs11821336	11	82626912	A	G	0.019908	-0.00264755	0.14489	0.985421	-0.528232	0.0665565	2.07804e-15	0.0050121	0.274293	0.985421	0.283346	5
ENSG00000004468	4	CD38	15779898	rs3775952	4	15811373	C	T	0.344928	0.000769682	0.0421541	0.985432	-0.20069	0.0193037	2.57287e-25	-0.00383518	0.210046	0.985432	0.753255	10
ENSG00000174749	4	C4orf32	113066553	rs7661969	4	113119806	G	A	0.357254	0.000754084	0.0416672	0.985561	-0.301853	0.0258306	1.50525e-31	-0.00249818	0.138038	0.985561	0.840564	13
ENSG00000170310	17	STX8	9153788	rs28455872	17	9328596	A	G	0.250426	-0.000802065	0.0462732	0.986171	0.184691	0.0251584	2.11815e-13	-0.00434274	0.250545	0.986171
ENSG00000137154	9	RPS6	19375713	rs16937390	9	19217780	C	T	0.0766539	-0.00129573	0.0748643	0.986191	-0.245174	0.0306513	1.25628e-15	0.00528494	0.305352	0.986191	0.995166	9
ENSG00000153046	6	CDYL	4706393	rs9392583	6	4340784	G	A	0.518602	0.000692989	0.0401243	0.98622	0.137941	0.0202475	9.5761e-12	0.00502381	0.290881	0.98622
ENSG00000141252	17	VPS53	411908	rs684232	17	618965	C	T	0.350463	-0.000701973	0.0419115	0.986637	-0.279895	0.024247	7.96093e-31	0.00250799	0.14974	0.986637	0.108203	18
ENSG00000175137	1	SH3BP5L	249104648	rs12023118	1	249122410	C	T	0.125063	-0.000999612	0.0599693	0.986701	-0.15045	0.0261498	8.74689e-09	0.00664415	0.398601	0.986701
ENSG00000143776	1	CDC42BPA	227177566	rs2718219	1	227414036	C	T	0.280907	-0.000731738	0.0445648	0.9869	-0.309095	0.0295047	1.11208e-25	0.00236736	0.144179	0.9869	0.615432	15
ENSG00000160282	21	FTCD	47556176	rs2839131	21	47591156	A	G	0.23405	-0.000765547	0.0471136	0.987036	-0.576222	0.0457041	1.9161e-36	0.00132856	0.081763	0.987036	0.596932	19
ENSG00000160294	21	MCM3AP	47655047	rs2839131	21	47591156	A	G	0.23405	-0.000765547	0.0471136	0.987036	-0.120235	0.0152973	3.84519e-15	0.00636709	0.391847	0.987036	0.18187	15
ENSG00000051523	16	CYBA	88709691	rs35601559	16	88716342	A	G	0.300385	0.000703437	0.0437448	0.98717	-0.171033	0.028902	3.26512e-09	-0.00411287	0.255769	0.98717	0.918055	3
ENSG00000197479	5	PCDHB11	140579183	rs4912741	5	140571379	C	G	0.414746	0.000653515	0.0407917	0.987218	0.397183	0.040973	3.20463e-22	0.00164538	0.102703	0.987218	0.206047	10
ENSG00000168032	3	ENTPD3	40428647	rs73073551	3	40351925	G	T	0.039516	-0.00166491	0.104133	0.987244	-0.618391	0.105138	4.06072e-09	0.00269233	0.168394	0.987244	0.977428	5
ENSG00000215039	12	CD27-AS1	6548167	rs12822586	12	6598122	A	C	0.267973	-0.000721305	0.0451498	0.987254	-0.132485	0.0200667	4.05023e-11	0.00544443	0.340793	0.987254	0.897729	5
ENSG00000010292	12	NCAPD2	6602522	rs12822586	12	6598122	A	C	0.267973	-0.000721305	0.0451498	0.987254	-0.235434	0.0278332	2.70261e-17	0.00306372	0.191773	0.987254	0.991501	7
ENSG00000114654	3	EFCC1	128720472	rs6439154	3	128762833	A	G	0.461011	-0.000635728	0.0402528	0.987399	-0.242555	0.0366007	3.42458e-11	0.00262096	0.165954	0.987399	0.828408	5
ENSG00000138382	2	METTL5	170666591	rs11900648	2	170742919	C	T	0.591038	0.000651959	0.0413495	0.98742	-0.124649	0.0221094	1.72204e-08	-0.00523036	0.331729	0.98742	0.282909	4
ENSG00000144559	3	TAMM41	11831916	rs408600	3	11887991	G	C	0.45063	0.000634468	0.0403264	0.987447	-0.401646	0.0298018	2.12978e-41	-0.00157967	0.100403	0.987447	0.812396	4
ENSG00000142937	1	RPS8	45240923	rs16832210	1	45209661	G	A	0.151386	-0.000886967	0.0564278	0.987459	-0.220374	0.0248223	6.80227e-19	0.00402483	0.256055	0.987459	0.159232	6
ENSG00000225264	7	ZNRF2P2	29638411	rs11763214	7	29717242	G	T	0.0663247	0.00125917	0.0810033	0.987598	0.601693	0.0923226	7.15907e-11	0.00209271	0.134626	0.987598	0.297609	3
ENSG00000116353	1	MECR	29519385	rs539744	1	29426470	A	G	0.147471	-0.000871363	0.0565299	0.987702	0.215206	0.0236116	7.90847e-20	-0.00404897	0.262678	0.987702	0.150346	6
ENSG00000064726	15	BTBD1	83685174	rs8040457	15	83735926	G	C	0.427068	0.000618291	0.04059	0.987847	-0.190393	0.022051	5.91434e-18	-0.00324745	0.213191	0.987847	0.013927	7
ENSG00000110871	12	COQ5	120941077	rs2235217	12	120884328	T	C	0.326944	-0.000648257	0.0428454	0.987928	0.575406	0.0158631	4.27573e-288	-0.00112661	0.0744612	0.987928	0.000580159	20
ENSG00000133028	17	SCO1	10583654	rs2066901	17	10587178	T	C	0.418839	0.000620813	0.0411839	0.987973	0.277048	0.0248033	5.73078e-29	0.00224081	0.148653	0.987973	0.387038	8
ENSG00000170222	17	ADPRM	10600911	rs2066901	17	10587178	T	C	0.418839	0.000620813	0.0411839	0.987973	0.556977	0.0290983	1.14572e-81	0.00111461	0.0739419	0.987973	0.300711	11
ENSG00000182165	7	TP53TG1	86954541	rs114597734	7	86970538	T	C	0.0131105	0.00253001	0.172175	0.988276	-0.545548	0.0620347	1.44025e-18	-0.00463756	0.315601	0.988276
ENSG00000044090	6	CUL7	43005355	rs61732148	6	43014022	A	G	0.0270135	0.00177593	0.121432	0.988331	-0.450387	0.0808109	2.49891e-08	-0.00394312	0.269618	0.988332	0.49698	4
ENSG00000144644	3	GADL1	30767692	rs9838795	3	30758991	A	G	0.351263	-0.000601152	0.0419503	0.988567	-0.163878	0.0208012	3.31838e-15	0.00366829	0.255985	0.988567	0.300317	3
ENSG00000158457	7	TSPAN33	128784712	rs2718102	7	128810971	C	T	0.798824	-0.000711715	0.0501191	0.98867	0.246261	0.0320011	1.41054e-14	-0.00289008	0.203521	0.98867	0.0678685	7
ENSG00000273080	2	RP11-301O19.1	86422713	rs3770060	2	86406889	A	G	0.500075	0.000560623	0.0401253	0.988853	0.377016	0.0374121	6.95456e-24	0.001487	0.106429	0.988853	0.185715	12
ENSG00000114904	3	NEK4	52744800	rs10865974	3	52718280	T	G	0.412491	0.000544191	0.0406882	0.989329	-0.15945	0.0207473	1.52587e-14	-0.00341293	0.255179	0.989329	0.28084	17
ENSG00000163961	3	RNF168	196195654	rs60668021	3	196280233	G	A	0.448653	-0.000539084	0.0405301	0.989388	-0.203894	0.0283013	5.82991e-13	0.00264394	0.198781	0.989388	0.225761	4
ENSG00000185798	3	WDR53	196281056	rs60668021	3	196280233	G	A	0.448653	-0.000539084	0.0405301	0.989388	-0.154956	0.0243784	2.0669e-10	0.00347895	0.261559	0.989388
ENSG00000111731	12	C2CD5	22601517	rs73076627	12	22642902	A	G	0.0518502	-0.00118894	0.0914897	0.989631	0.307166	0.0483016	2.02629e-10	-0.00387068	0.297852	0.989631	0.81808	5
ENSG00000214022	7	REPIN1	150065278	rs3757424	7	150067679	A	C	0.31578	0.00055906	0.0431677	0.989667	0.617533	0.0265477	1.09359e-119	0.000905312	0.0699035	0.989667	0.38081	10
ENSG00000224660	3	SH3BP5-AS1	15295691	rs1318937	3	15295364	G	A	0.127639	-0.000748944	0.0599461	0.990032	0.288379	0.0311861	2.30773e-20	-0.00259708	0.207873	0.990032	0.87193	5
ENSG00000255237	11	RP13-317D12.3	462930	rs72848748	11	443587	T	C	0.0857415	-0.000809959	0.0716395	0.990979	-0.5231	0.074184	1.77139e-12	0.00154838	0.136952	0.990979	0.893599	5
ENSG00000215256	14	DHRS4-AS1	24407940	rs45504295	14	24391837	A	G	0.0862	0.000778758	0.070423	0.991177	0.323283	0.0461725	2.52989e-12	0.0024089	0.217837	0.991177	0.67227	7
ENSG00000115523	2	GNLY	85912298	rs13011848	2	85907694	A	G	0.37853	0.000460267	0.0419126	0.991238	-0.190993	0.033953	1.85278e-08	-0.00240986	0.219446	0.991238
ENSG00000272779	22	LL22NC03-80A10.6	22657589	rs73880622	22	22682657	A	G	0.168371	-0.000590011	0.0539436	0.991273	0.797704	0.056358	1.75836e-45	-0.000739637	0.0676236	0.991273	0.982828	4
ENSG00000159692	4	CTBP1	1205236	rs56401136	4	1194630	C	T	0.371054	-0.000448698	0.0413813	0.991349	0.141262	0.0215728	5.82537e-11	-0.00317635	0.29294	0.991349	0.258192	13
ENSG00000066827	8	ZFAT	135490031	rs6577655	8	135593725	T	C	0.346556	0.000452039	0.0420859	0.99143	-0.258209	0.0362779	1.09886e-12	-0.00175067	0.162992	0.99143	0.418799	10
ENSG00000155304	21	HSPA13	15743436	rs71315768	21	15733674	C	T	0.363449	-0.000445113	0.0424138	0.991627	0.156119	0.0250982	4.96139e-10	-0.00285111	0.271676	0.991627
ENSG00000154553	4	PDLIM3	186422851	rs12648298	4	186463483	A	G	0.390851	0.000417427	0.0409392	0.991865	0.157257	0.0264115	2.61492e-09	0.00265443	0.260333	0.991865
ENSG00000108823	17	SGCA	48241575	rs1046329	17	48248906	G	C	0.204103	0.000503209	0.0498533	0.991946	-0.170169	0.024026	1.41361e-12	-0.00295711	0.292964	0.991946	0.130484	3
ENSG00000188186	7	LAMTOR4	99746530	rs11540426	7	99751521	A	G	0.0099114	0.00198645	0.197755	0.991985	-1.1797	0.103026	2.339e-30	-0.00168386	0.167632	0.991985
ENSG00000184752	12	NDUFA12	95290831	rs835044	12	95397552	C	T	0.66159	-0.000394435	0.042593	0.992611	0.11163	0.0172098	8.79086e-11	-0.00353341	0.381556	0.992611	0.426348	3
ENSG00000110675	11	ELMOD1	107461817	rs582119	11	107443420	T	C	0.385376	0.000381083	0.0413	0.992638	-0.394653	0.0427387	2.60475e-20	-0.000965615	0.104649	0.992638	0.0948035	5
ENSG00000250041	11	CTD-2003C8.2	10906432	rs1533877	11	10919211	G	T	0.565502	-0.000372307	0.0404464	0.992656	-0.153458	0.0200159	1.76331e-14	0.00242612	0.263567	0.992656	0.525695	3
ENSG00000138660	4	AP1AR	113152893	rs3822289	4	113196545	G	A	0.503959	0.000346188	0.0399485	0.993086	0.154886	0.0271141	1.11404e-08	0.00223511	0.257922	0.993086	0.954521	3
ENSG00000122417	1	ODF2L	86814344	rs2390096	1	86852621	G	A	0.348711	0.000357563	0.0419724	0.993203	-0.192106	0.0279181	5.94156e-12	-0.00186128	0.218486	0.993203	0.518215	4
ENSG00000226823	9	SUGT1P	33503653	rs2989936	9	33478434	T	C	0.0645105	0.000689887	0.0815739	0.993252	0.48331	0.0695307	3.62634e-12	0.00142742	0.168782	0.993252
ENSG00000128185	22	DGCR6L	20301799	rs2904577	22	20293625	A	G	0.443598	-0.000319387	0.0404971	0.993707	-0.144844	0.0170331	1.83652e-17	0.00220504	0.279591	0.993707	0.223495	3
ENSG00000133710	5	SPINK5	147405246	rs1422997	5	147393664	C	A	0.555184	0.000291422	0.0404324	0.994249	-0.547298	0.0486431	2.28194e-29	-0.000532474	0.0738764	0.994249	0.835956	9
ENSG00000047579	6	DTNBP1	15523032	rs2619539	6	15620855	G	C	0.532765	-0.000278639	0.0402944	0.994483	0.165003	0.0241856	8.95587e-12	-0.00168869	0.244204	0.994483	0.322662	3
ENSG00000196365	19	LONP1	5691845	rs3892355	19	5696962	A	G	0.321668	-0.000260579	0.0428561	0.995149	-0.151626	0.0270486	2.07441e-08	0.00171856	0.282644	0.995149
ENSG00000007171	17	NOS2	26083792	rs9630740	17	26242756	G	C	0.731777	0.000271834	0.0452074	0.995202	-0.72972	0.0453889	3.69599e-58	-0.000372518	0.0619517	0.995202	0.443529	12
ENSG00000232859	17	LYRM9	26205340	rs9630740	17	26242756	G	C	0.731777	0.000271834	0.0452074	0.995202	0.33508	0.0260743	8.49524e-38	0.000811251	0.134915	0.995202	0.952568	7
ENSG00000141404	18	GNAL	11688955	rs62097389	18	11842319	T	C	0.0752594	0.00038327	0.0756624	0.995958	0.528346	0.043108	1.55396e-34	0.000725415	0.143206	0.995958	0.609521	10
ENSG00000243566	7	UPK3B	76139745	rs4236506	7	76111835	A	G	0.232707	0.000238695	0.0471734	0.995963	0.248441	0.0429821	7.46576e-09	0.000960771	0.189878	0.995963	0.389215	3
ENSG00000115687	2	PASK	242045514	rs1470414	2	242077496	T	C	0.368281	-0.000166945	0.0415897	0.996797	-0.303753	0.0363205	6.10805e-17	0.000549608	0.136919	0.996797	0.305867	9
ENSG00000139405	12	C12orf52	113623331	rs1043845	12	113629949	T	C	0.698451	-0.000164719	0.0437914	0.996999	0.201148	0.0196621	1.45147e-24	-0.000818895	0.217707	0.996999	0.721096	5
ENSG00000140307	15	GTF2A2	59930261	rs34234767	15	59933135	TC	T	0.327745	0.000150195	0.0426633	0.997191	-0.378207	0.022358	3.43197e-64	-0.000397124	0.112804	0.997191	0.334919	9
ENSG00000262814	17	MRPL12	79670387	rs62077189	17	79673088	A	G	0.16108	0.000162007	0.0542722	0.997618	-0.0883374	0.0155544	1.35294e-08	-0.00183396	0.614374	0.997618	0.380129	4
ENSG00000183048	17	SLC25A10	79670404	rs62077189	17	79673088	A	G	0.16108	0.000162007	0.0542722	0.997618	0.298197	0.0451452	3.96753e-11	0.000543288	0.182001	0.997618	0.501719	6
ENSG00000112619	6	PRPH2	42664340	rs34722725	6	42672434	T	C	0.290222	-0.000117122	0.0442117	0.997886	0.470857	0.0268662	9.07235e-69	-0.000248742	0.0938962	0.997886	0.480241	11
ENSG00000110080	11	ST3GAL4	126225535	rs11220462	11	126243952	A	G	0.128581	-0.00010984	0.0593332	0.998523	0.72794	0.0503636	2.37615e-47	-0.000150892	0.0815084	0.998523	0.115485	9
ENSG00000130414	2	NDUFA10	240831867	rs6746937	2	240957243	T	C	0.160322	9.94845e-05	0.054612	0.998547	-0.338066	0.0237507	5.64344e-46	-0.000294275	0.161542	0.998547	0.556827	9
ENSG00000116157	1	GPX7	53068044	rs835342	1	53064034	A	G	0.532118	-7.02051e-05	0.0402602	0.998609	-0.203461	0.0280677	4.20075e-13	0.000345054	0.197877	0.998609	0.714204	3
ENSG00000123684	1	LPGAT1	211916799	rs701913	1	211904334	G	A	0.309008	5.0269e-05	0.0435118	0.999078	0.137806	0.0247711	2.64892e-08	0.000364781	0.315747	0.999078	0.426318	3
ENSG00000240291	10	RP11-499P20.2	18802044	rs7099260	10	18935341	A	C	0.359098	2.51734e-05	0.0416158	0.999517	0.455411	0.0401791	8.85212e-30	5.52762e-05	0.0913808	0.999517	0.631641	9
ENSG00000151413	14	NUBPL	31959162	rs1897141	14	32240738	C	T	0.63111	-1.58681e-05	0.0415372	0.999695	-0.205139	0.0218921	7.22221e-21	7.73529e-05	0.202483	0.999695	0.650383	18
ENSG00000240303	3	ACAD11	132276982	rs61023005	3	132281273	T	C	0.0121597	-2.44114e-05	0.180051	0.999892	-0.623506	0.0929131	1.93781e-11	3.91518e-05	0.288772	0.999892	0.37418	4
ENSG00000124406	4	ATP8A1	42410390	rs13135170	4	42623407	G	A	0.217301	-6.24329e-06	0.048735	0.999898	-0.348681	0.0289668	2.26312e-33	1.79054e-05	0.13977	0.999898	0.609593	9

### Sheet: BFP
probeID	ProbeChr	Gene	Probe_bp	topSNP	topSNP_chr	topSNP_bp	A1	A2	Freq	b_GWAS	se_GWAS	p_GWAS	b_eQTL	se_eQTL	p_eQTL	b_SMR	se_SMR	p_SMR	p_HEIDI	nsnp_HEIDI
ENSG00000109920	11	FNBP4	47738072	rs12286721	11	47701528	A	C	0.548412	-0.205107	0.0375409	4.66692e-08	0.215039	0.0219254	1.04256e-22	-0.953813	0.199837	1.81547e-06	0.138489	15
ENSG00000140718	16	FTO	53737875	rs1477196	16	53808258	G	A	0.620664	-0.192632	0.0376975	3.2224e-07	0.17684	0.0253341	2.94531e-12	-1.0893	0.264188	3.73641e-05	0.0278048	6
ENSG00000158406	6	HIST1H4H	26281283	rs2893820	6	26295686	A	G	0.342143	0.188445	0.0394939	1.82873e-06	-0.200432	0.0263176	2.61875e-14	-0.940194	0.232522	5.26683e-05	0.000899005	6
ENSG00000164989	9	CCDC171	15552895	rs10962156	9	15781267	G	T	0.504813	-0.157163	0.036603	1.75707e-05	-0.27633	0.0283107	1.66145e-22	0.568751	0.144711	8.48587e-05	0.237487	16
ENSG00000169629	2	RGPD8	113127669	rs55979927	2	113115598	A	G	0.161289	-0.19747	0.0496147	6.88922e-05	-1.03846	0.0572137	1.27154e-73	0.190157	0.0489124	0.000101199	0.0196545	15
ENSG00000158373	6	HIST1H2BD	26158349	rs4486004	6	26167710	T	G	0.223733	0.199677	0.0448029	8.31994e-06	-0.304569	0.0391403	7.16824e-15	-0.655605	0.169522	0.00011001	0.506783	7
ENSG00000144161	2	ZC3H8	112969102	rs6759283	2	112967145	G	A	0.150531	-0.23188	0.0513056	6.19627e-06	-0.249337	0.0334958	9.78019e-14	0.929986	0.240726	0.000111884	0.274906	7
ENSG00000176700	15	SCAND2P	85174682	rs72630464	15	85298126	A	G	0.159144	0.213513	0.0500908	2.02134e-05	0.382278	0.044708	1.22495e-17	0.558528	0.146411	0.0001363	0.0410173	6
ENSG00000260442	16	RP11-22P6.3	28890278	rs8049439	16	28837515	C	T	0.405005	-0.147929	0.0371257	6.76114e-05	-0.405403	0.0328107	4.53091e-35	0.364894	0.0962213	0.000149299	0.652509	19
ENSG00000180881	12	CAPS2	75669759	rs4882687	12	75700691	G	T	0.399784	-0.151036	0.0373641	5.2931e-05	0.246614	0.0280001	1.27828e-18	-0.612439	0.166703	0.000238942	0.464133	10
ENSG00000149084	11	HSD17B12	43577986	rs1061810	11	43877934	A	C	0.291596	-0.150017	0.0402637	0.000194653	-0.553488	0.0284827	4.10701e-84	0.271039	0.0740705	0.000252995	0.286885	11
ENSG00000250091	12	DNAH10OS	124410971	rs4765127	12	124460167	T	G	0.334693	-0.157709	0.0386346	4.46385e-05	0.294102	0.0361552	4.1391e-16	-0.536239	0.146978	0.000263835	0.0215526	9
ENSG00000241945	21	PWP2	45527171	rs6518345	21	45477100	A	G	0.283452	0.148041	0.0405015	0.000256974	1.08611	0.0436872	1.96375e-136	0.136304	0.0376913	0.00029882	0.112321	8
ENSG00000170291	17	ELP5	7154735	rs4562	17	7163739	G	A	0.614	-0.136685	0.0374976	0.000267233	-0.466695	0.0219497	2.55372e-100	0.292879	0.0815193	0.000327206	0.0571764	20
ENSG00000270028	12	RP11-380L11.4	124410008	rs11057396	12	124419062	C	A	0.334398	-0.153404	0.0388747	7.94292e-05	0.331797	0.041381	1.07387e-15	-0.462343	0.130585	0.000399281	0.118069	5
ENSG00000188388	15	GOLGA6L3	85783703	rs16974951	15	85161272	T	C	0.150066	0.195329	0.0516141	0.000154078	0.67702	0.0712645	2.09688e-21	0.288513	0.0820635	0.000438549	0.151371	7
ENSG00000180481	12	GLIPR1L2	75784850	rs11180483	12	75785100	T	C	0.402886	-0.13203	0.0372746	0.000396981	-0.796482	0.0347548	3.13239e-116	0.165766	0.0473547	0.000464342	0.405008	17
ENSG00000257497	12	RP11-585P4.5	75877904	rs11180483	12	75785100	T	C	0.402886	-0.13203	0.0372746	0.000396981	-0.670566	0.0321728	1.77793e-96	0.196893	0.0563838	0.000479378	0.525628	15
ENSG00000173113	11	TRMT112	64083932	rs11549691	11	63993287	T	C	0.0612837	-0.274015	0.074864	0.000252052	-0.489424	0.0431904	9.1345e-30	0.559872	0.160745	0.000495851	0.0535581	11
ENSG00000251417	16	RP11-1348G14.4	28814097	rs8049439	16	28837515	C	T	0.405005	-0.147929	0.0371257	6.76114e-05	-0.312476	0.0448275	3.15526e-12	0.473409	0.136852	0.000541643	0.349283	12
ENSG00000137804	15	NUSAP1	41624892	rs1899	15	41689232	T	C	0.254516	-0.161062	0.0419537	0.000123509	0.22441	0.0285666	3.9765e-15	-0.717713	0.208081	0.000562259	0.499329	5
ENSG00000030066	11	NUP160	47799639	rs3817334	11	47650993	T	C	0.412275	-0.162112	0.0375519	1.58161e-05	0.182876	0.0319735	1.06763e-08	-0.886459	0.257265	0.000569582	0.0531847	5
ENSG00000137806	15	NDUFAF1	41679551	rs3204853	15	41689166	A	C	0.254811	-0.143737	0.041733	0.00057273	-0.967926	0.0229697	0	0.1485	0.0432597	0.000597476	0.667543	20
ENSG00000188779	15	SKOR1	68112042	rs4776970	15	68080886	T	A	0.363035	0.153204	0.0380701	5.71558e-05	-0.203438	0.031226	7.26836e-11	-0.753075	0.219955	0.000617597	0.309335	7
ENSG00000160221	21	C21orf33	45553487	rs2071152	21	45503121	A	G	0.159029	0.173269	0.0501068	0.000544202	1.25012	0.0516216	1.47375e-129	0.138602	0.0404882	0.000618725	0.320095	10
ENSG00000237604	21	AP001056.1	45595372	rs6518345	21	45477100	A	G	0.283452	0.148041	0.0405015	0.000256974	0.482966	0.0500911	5.32707e-22	0.306525	0.0896838	0.000631206	0.00459415	7
ENSG00000144741	3	SLC25A26	66119285	rs782743	3	66354569	G	A	0.598259	-0.134058	0.037392	0.000336798	-0.259252	0.0237108	7.9364e-28	0.517095	0.151786	0.000657441	0.478099	13
ENSG00000273142	7	RP11-458F8.4	66367844	rs4717331	7	66378886	A	G	0.266122	0.144017	0.0417921	0.000568866	-0.599844	0.029046	9.46594e-95	-0.240091	0.0706349	0.000676236	0.298354	20
ENSG00000133805	11	AMPD3	10329860	rs4909930	11	10475761	A	G	0.599052	0.132168	0.0373598	0.000403608	0.231778	0.0201299	1.11978e-30	0.570235	0.168625	0.000720423	0.245243	7
ENSG00000235652	6	RP11-545I5.3	146136048	rs9373467	6	145955605	T	C	0.314586	-0.1395	0.0393703	0.000395203	0.334343	0.0311575	7.30106e-27	-0.417236	0.124008	0.000766545	0.585581	9
ENSG00000081791	5	KIAA0141	141303373	rs351260	5	141309824	A	G	0.338114	0.13613	0.038537	0.000411728	-0.315806	0.0294041	6.58911e-27	-0.431056	0.128458	0.000791894	0.0863165	5
ENSG00000203791	10	METTL10	126436718	rs10901823	10	126488660	A	G	0.569312	-0.128954	0.0368794	0.000471162	-0.275388	0.0240743	2.66724e-30	0.468263	0.140035	0.000826078	0.902804	12
ENSG00000214941	17	ZSWIM7	15879874	rs2779212	17	15876655	C	T	0.576002	-0.123167	0.0369551	0.000859548	-0.770262	0.0217913	1.10597e-273	0.159903	0.0481901	0.00090611	0.322929	20
ENSG00000111229	12	ARPC3	110872630	rs7958683	12	110905869	A	G	0.769512	0.147621	0.0433796	0.0006665	0.320923	0.0221813	1.92521e-47	0.459989	0.13886	0.000924303	0.0519842	9
ENSG00000170425	17	ADORA2B	15848231	rs2779212	17	15876655	C	T	0.576002	-0.123167	0.0369551	0.000859548	-1.06519	0.0443699	2.34726e-127	0.115629	0.0350262	0.00096265	0.138867	20
ENSG00000230295	7	RP11-458F8.2	66345695	rs4717331	7	66378886	A	G	0.266122	0.144017	0.0417921	0.000568866	-0.518297	0.0467239	1.36016e-28	-0.277866	0.0844347	0.000998697	0.0485747	10
ENSG00000135211	7	TMEM60	77423045	rs7953	7	77423574	A	G	0.485582	-0.124861	0.0365695	0.000639322	0.342733	0.0278597	8.82554e-35	-0.36431	0.110733	0.00100193	0.337986	14
ENSG00000141959	21	PFKL	45719934	rs2071152	21	45503121	A	G	0.159029	0.173269	0.0501068	0.000544202	-0.381934	0.0364769	1.17938e-25	-0.453662	0.138162	0.00102506	0.498664	5
ENSG00000116406	1	EDEM3	184659365	rs4498770	1	184638266	T	C	0.517451	0.134131	0.0365646	0.000244135	0.131789	0.0181648	4.01133e-13	1.01777	0.310896	0.00106161	0.0526818	3
ENSG00000122033	13	MTIF3	28009776	rs7323	13	28009031	C	G	0.281211	0.14442	0.0408703	0.000409921	0.226268	0.0260982	4.32607e-18	0.63827	0.195054	0.00106689	0.816021	4
ENSG00000127311	12	HELB	66696325	rs4430553	12	66698895	C	T	0.526613	-0.121708	0.0367511	0.000927364	0.676346	0.0327163	6.05394e-95	-0.179949	0.0550305	0.00107551	0.468634	14
ENSG00000161664	17	ASB16	42247815	rs227584	17	42225547	C	A	0.300506	-0.13347	0.0400301	0.000855362	0.303124	0.0229077	5.7033e-40	-0.440315	0.136186	0.0012242	0.0229516	9
ENSG00000114999	2	TTL	113239731	rs6729910	2	113229110	T	C	0.152734	-0.199652	0.0507295	8.29793e-05	-0.157399	0.0278688	1.62457e-08	1.26845	0.392831	0.00124232	0.112431	6
ENSG00000105072	19	C19orf44	16607122	rs967886	19	16607233	C	G	0.868437	-0.179252	0.0538247	0.000867581	0.470949	0.0365479	5.41137e-38	-0.380619	0.118045	0.0012626	0.802522	10
ENSG00000197165	16	SULT1A2	28603264	rs4788084	16	28539848	T	C	0.419946	-0.121251	0.0369596	0.00103571	0.744495	0.0449468	1.27014e-61	-0.162863	0.0506082	0.00129032	0.0582913	20
ENSG00000181315	6	ZNF322	26636518	rs2451715	6	26655821	T	C	0.63866	-0.130705	0.039889	0.00105022	-0.547239	0.0336243	1.48304e-59	0.238844	0.074354	0.00131695	0.162421	20
ENSG00000232546	7	RP11-458F8.1	66313483	rs28648401	7	66367132	C	T	0.26628	0.14472	0.0416354	0.000509167	-0.402422	0.0529088	2.82796e-14	-0.359622	0.113754	0.00157008	0.0349233	4
ENSG00000136875	9	PRPF4	116037623	rs41307479	9	116082647	G	C	0.21528	-0.151437	0.0442869	0.000627451	0.220013	0.0279894	3.82351e-15	-0.688309	0.219513	0.00171494	0.505875	9
ENSG00000196275	7	GTF2IRD2	74210483	rs13238996	7	74069645	A	G	0.759025	0.135048	0.0426423	0.00154028	-0.735585	0.0408285	1.44733e-72	-0.183593	0.0588594	0.0018136	0.338151	5
ENSG00000103510	16	KAT8	31127075	rs9925964	16	31129895	G	A	0.361484	0.125246	0.038436	0.00111977	-0.241059	0.0242717	3.03033e-23	-0.519566	0.167809	0.00196037	0.79677	20
ENSG00000175826	17	CTDNEP1	7146910	rs2654185	17	7183362	C	A	0.612967	-0.128514	0.0375247	0.000615304	0.11721	0.0162858	6.15134e-13	-1.09644	0.354549	0.00198477	0.0350723	10
ENSG00000123965	7	PMS2P5	74306894	rs13238996	7	74069645	A	G	0.759025	0.135048	0.0426423	0.00154028	-0.742336	0.0520959	4.51997e-46	-0.181923	0.0588451	0.00199108	0.47244	6
ENSG00000203778	6	FAM229B	112408802	rs1230345	6	112382313	T	G	0.277875	-0.136513	0.040803	0.000820899	0.224669	0.0279439	8.98327e-16	-0.607618	0.196711	0.00200903	0.169867	4
ENSG00000119242	12	CCDC92	124403207	rs11057401	12	124427306	A	T	0.312731	-0.14188	0.0393141	0.00030751	0.129441	0.0219922	3.9621e-09	-1.0961	0.35627	0.0020938
ENSG00000155367	1	PPM1J	113252616	rs12724682	1	113256368	C	G	0.126127	0.174229	0.0547906	0.00147319	-0.336643	0.0286904	8.56875e-32	-0.517548	0.168627	0.00214636	0.600034	4
ENSG00000110025	11	SNX15	64794880	rs488686	11	64814425	A	G	0.280259	-0.127455	0.040678	0.00172874	-0.230735	0.0161052	1.48943e-46	0.552387	0.180464	0.00220659	0.0211472	17
ENSG00000025708	22	TYMP	50964181	rs131813	22	50961169	G	A	0.776391	-0.144325	0.0439245	0.00101707	0.322838	0.038547	5.51396e-17	-0.447051	0.146153	0.00222243	0.0837889	9
ENSG00000122970	12	IFT81	110562140	rs35769760	12	110517930	C	A	0.239009	-0.138731	0.0427821	0.00118389	0.299906	0.0325962	3.5583e-20	-0.462582	0.151252	0.00222566	0.0869496	6
ENSG00000142230	19	SAE1	47616531	rs184290	19	47627065	A	G	0.739673	-0.146262	0.0419859	0.000494698	-0.169372	0.0269588	3.32925e-10	0.863555	0.283449	0.00231446	0.4014	6
ENSG00000181885	17	CLDN7	7163222	rs222852	17	7140606	G	A	0.426934	0.114791	0.037021	0.00193059	0.630866	0.0415185	3.82785e-52	0.181958	0.0598922	0.00238084	0.0475232	20
ENSG00000177406	12	RP11-218M22.1	740057	rs2075032	12	717138	A	G	0.832581	0.150578	0.0489236	0.00208516	-0.832459	0.0466799	3.89456e-71	-0.180883	0.0596388	0.00242152	0.599553	14
ENSG00000145217	4	SLC26A1	972861	rs3796622	4	983060	C	T	0.636179	0.119327	0.038032	0.00170369	-0.508638	0.0437581	3.11722e-31	-0.234601	0.0774482	0.00245256	0.34096	16
ENSG00000262006	17	RP11-700H6.4	48986998	rs16949441	17	48972547	T	C	0.306772	-0.133446	0.0396646	0.000767238	0.203154	0.0295182	5.88787e-12	-0.656871	0.217324	0.00250657	0.60623	3
ENSG00000235374	21	SSR4P1	46491648	rs2838762	21	46487831	C	A	0.579516	0.130014	0.0371315	0.000462722	0.201916	0.0338697	2.49848e-09	0.643901	0.213269	0.00253442	0.234514	7
ENSG00000196821	6	C6orf106	34555065	rs2814993	6	34618893	A	G	0.14011	-0.167915	0.0528002	0.00147177	-0.219951	0.0246345	4.31511e-19	0.76342	0.254827	0.00273694	0.437046	9
ENSG00000173947	1	PIFO	111888910	rs41282496	1	111854938	T	G	0.123989	0.183761	0.0555966	0.000948899	0.491125	0.069544	1.64033e-12	0.374163	0.124988	0.00275705	0.521081	3
ENSG00000213658	16	LAT	28996147	rs9929088	16	29001460	C	A	0.691091	0.133284	0.0395583	0.000753599	-0.237115	0.0370031	1.47471e-10	-0.562107	0.188488	0.0028619	0.168614	7
ENSG00000109919	11	MTCH2	47638867	rs4752856	11	47648042	A	G	0.35156	-0.119304	0.0389731	0.0022046	0.239218	0.019808	1.40003e-33	-0.498725	0.168071	0.00300383	0.000565762	20
ENSG00000141458	18	NPC1	21086148	rs1805082	18	21120444	C	T	0.492154	0.116743	0.036638	0.00144056	0.134553	0.0168389	1.34261e-15	0.867636	0.293145	0.00307892	0.344325	5
ENSG00000184787	21	UBE2G2	46188955	rs2329899	21	46203323	C	T	0.445853	-0.118102	0.0367018	0.00129143	-0.206425	0.0273818	4.74447e-14	0.57213	0.193317	0.00308093
ENSG00000241350	7	PMS2P11	76640868	rs2245368	7	76608143	T	C	0.831462	0.152154	0.0488734	0.00185055	-0.629869	0.067186	6.91699e-21	-0.241565	0.0817594	0.00313097
ENSG00000137070	9	IL11RA	34650699	rs3176823	9	34685765	T	C	0.0602233	0.256167	0.077202	0.000906171	0.252874	0.0393922	1.36825e-10	1.01302	0.343671	0.00320201	0.170284	4
ENSG00000172992	17	DCAKD	43100708	rs55897749	17	43136303	C	T	0.625757	0.113967	0.037809	0.00257596	0.32983	0.024723	1.33655e-40	0.345533	0.117521	0.00328033	0.906991	14
ENSG00000124299	19	PEPD	33877856	rs7247349	19	33887160	C	A	0.490339	-0.109521	0.0365077	0.00270016	0.378192	0.0302262	6.4156e-36	-0.289591	0.0992681	0.00353119	0.410148	15
ENSG00000146352	6	CLVS2	123317116	rs12194914	6	123242956	A	C	0.245747	0.126322	0.0426	0.00302385	0.663785	0.0435049	1.46317e-52	0.190306	0.0653782	0.00360457	0.520009	14
ENSG00000182771	10	GRID1	87359312	rs61856638	10	88126072	A	G	0.156953	0.165175	0.0505586	0.00108693	0.287205	0.0449303	1.63475e-10	0.575112	0.197696	0.00362497
ENSG00000176476	16	CCDC101	28565236	rs480400	16	28574615	G	A	0.543293	-0.110482	0.0365463	0.00250219	-0.182535	0.0175264	2.12122e-25	0.605265	0.208479	0.00369326	0.0414628	15
ENSG00000132535	17	DLG4	7093209	rs222852	17	7140606	G	A	0.426934	0.114791	0.037021	0.00193059	-0.274491	0.0340298	7.25197e-16	-0.418196	0.144493	0.00380093	0.00400267	9
ENSG00000272462	6	U91328.19	25992890	rs2071297	6	25924513	C	G	0.397431	0.109865	0.0376699	0.00353965	-0.562711	0.0336383	8.15522e-63	-0.195242	0.0679534	0.00406364	0.283606	20
ENSG00000203801	6	LINC00222	109072857	rs2153960	6	108988184	A	G	0.707286	-0.135207	0.0403421	0.000803693	0.215263	0.0387337	2.73651e-08	-0.628101	0.21885	0.00410452
ENSG00000158865	16	SLC5A11	24857162	rs2287783	16	24831727	T	C	0.195463	0.133793	0.0460632	0.0036779	1.09305	0.0593395	9.03354e-76	0.122403	0.0426626	0.00411637	0.414017	11
ENSG00000130489	22	SCO2	50961997	rs131813	22	50961169	G	A	0.776391	-0.144325	0.0439245	0.00101707	-0.262177	0.0448643	5.10287e-09	0.550487	0.192204	0.00418237
ENSG00000219565	6	ZNF259P1	109103329	rs2153960	6	108988184	A	G	0.707286	-0.135207	0.0403421	0.000803693	0.232497	0.0423636	4.06205e-08	-0.581543	0.203313	0.00423203
ENSG00000271751	11	RP11-110I1.14	118935974	rs1784302	11	118940957	G	C	0.406601	-0.10946	0.0373161	0.00335374	-0.589284	0.0461507	2.45278e-37	0.185751	0.064974	0.00425179	0.310869	7
ENSG00000167840	17	ZNF232	5008836	rs3893993	17	5022639	G	C	0.459982	0.108544	0.0364973	0.00293914	0.419527	0.0415073	5.12799e-24	0.258729	0.0906842	0.00432976	0.760265	20
ENSG00000145214	4	DGKQ	952675	rs3796622	4	983060	C	T	0.636179	0.119327	0.038032	0.00170369	-0.205124	0.0300583	8.84135e-12	-0.581731	0.204067	0.00436259	0.0844879	5
ENSG00000108187	10	PBLD	70042417	rs4142048	10	70044031	C	T	0.187406	-0.137994	0.0470729	0.00337342	0.481838	0.0395739	4.19004e-34	-0.286391	0.100486	0.0043712	0.25344	12
ENSG00000270638	6	RP3-466P17.1	146056706	rs451349	6	145820894	G	A	0.452327	-0.112	0.0367699	0.00231932	0.318026	0.0395859	9.44864e-16	-0.352172	0.12365	0.00439767	0.0622545	12
ENSG00000196502	16	SULT1A1	28616903	rs480400	16	28574615	G	A	0.543293	-0.110482	0.0365463	0.00250219	-0.270422	0.0326737	1.26921e-16	0.408554	0.143879	0.00451737	0.17039	14
ENSG00000175164	9	ABO	136125788	rs8176719	9	136132907	TC	T	0.346567	-0.111188	0.0387571	0.00411984	0.8026	0.0407164	1.70304e-86	-0.138535	0.0487982	0.00452646	0.699102	12
ENSG00000147454	8	SLC25A37	23386318	rs36104352	8	23377604	C	A	0.119122	0.181211	0.0578425	0.00173129	0.276589	0.0413933	2.35739e-11	0.655163	0.230972	0.00456044	0.0182293	3
ENSG00000172247	11	C1QTNF4	47611216	rs17788930	11	47752775	G	A	0.348354	-0.111884	0.0385903	0.00374033	-0.582294	0.0430994	1.3563e-41	0.192143	0.0677817	0.00458628	0.0014831	20
ENSG00000257303	12	RP11-977G19.11	56693926	rs11171803	12	56718422	C	T	0.0649201	0.221285	0.0739382	0.00276401	-0.353608	0.042976	1.90307e-16	-0.625792	0.222499	0.00491491	0.742658	4
ENSG00000160695	11	VPS11	118938403	rs4614	11	118952371	G	A	0.40737	-0.105883	0.0373276	0.00455984	0.544671	0.0277507	9.04508e-86	-0.194398	0.0692444	0.00499401	0.00328766	9
ENSG00000132406	4	TMEM128	4237269	rs62286940	4	4245533	C	T	0.382291	-0.11501	0.0375478	0.00219099	0.219316	0.0312514	2.2539e-12	-0.524403	0.186801	0.00499615
ENSG00000049245	1	VAMP3	7831329	rs61773390	1	7884525	T	G	0.194223	0.136409	0.0461428	0.00311415	0.277956	0.0314841	1.06131e-18	0.490758	0.175067	0.00505903	0.942254	3
ENSG00000189339	1	SLC35E2B	1592939	rs72634820	1	1597020	G	C	0.271282	0.1151	0.0409927	0.00498781	-0.872598	0.0238376	2.29997e-293	-0.131905	0.0471158	0.0051167	0.240041	7
ENSG00000149743	11	TRPT1	63991271	rs11604782	11	63946650	A	G	0.343561	0.108085	0.0383213	0.00479491	0.722387	0.0337944	2.23765e-101	0.149622	0.053508	0.00516982	0.0825496	20
ENSG00000075975	3	MKRN2	12598513	rs113105671	3	12614616	G	T	0.088303	-0.182691	0.0644677	0.00459928	1.08701	0.063162	2.23872e-66	-0.168067	0.060106	0.00517101	0.0320805	16
ENSG00000112139	6	MDGA1	37600284	rs6937280	6	37671922	G	T	0.517639	-0.10473	0.0368777	0.00451253	-0.392627	0.026489	1.05136e-49	0.266742	0.095634	0.00528395	0.0165517	10
ENSG00000259116	14	RP11-973N13.4	64980872	rs2236225	14	64908845	A	G	0.456893	-0.109567	0.0367427	0.00286372	0.359535	0.0456419	3.34504e-15	-0.304746	0.109273	0.0052893	0.426324	6
ENSG00000187764	9	SEMA4D	91975702	rs17054928	9	92094296	A	G	0.18524	0.137103	0.0467506	0.00336093	0.294035	0.0326362	2.0707e-19	0.466281	0.167208	0.00529314	0.791209	6
ENSG00000138767	4	CNOT6L	78634541	rs13105201	4	78636621	G	A	0.857461	0.149631	0.052673	0.0045008	0.431723	0.0332491	1.49812e-38	0.34659	0.124892	0.00551823	0.71777	10
ENSG00000103496	16	STX4	31044210	rs732173	16	31050023	A	C	0.368383	-0.11516	0.0384518	0.00274511	0.194122	0.0267102	3.65603e-13	-0.593235	0.21424	0.00562247	0.560133	14
ENSG00000124126	20	PREX1	47240790	rs6012544	20	47488807	G	T	0.332266	0.111743	0.0389271	0.00409742	0.327936	0.0320143	1.26688e-24	0.340746	0.123276	0.00570823	0.0123317	15
ENSG00000054523	1	KIF1B	10270863	rs17401966	1	10385471	G	A	0.30409	0.114053	0.0396635	0.00403385	0.173357	0.0179906	5.63604e-22	0.657908	0.238767	0.00586127	0.626257	11
ENSG00000163431	1	LMOD1	201865580	rs2820312	1	201869257	A	G	0.339268	-0.117818	0.0386252	0.00228628	-0.173617	0.027164	1.6433e-10	0.678609	0.246511	0.00590778
ENSG00000256053	14	APOPT1	104029299	rs28513222	14	104028069	T	A	0.355234	0.106376	0.0381644	0.00531472	-0.364334	0.0217764	7.83294e-63	-0.291974	0.106195	0.00597016	0.880033	20
ENSG00000197498	6	RPF2	111303218	rs1044388	6	111346808	A	G	0.200606	-0.131393	0.0456568	0.00400406	0.190692	0.0205894	2.01287e-20	-0.689033	0.250719	0.00599188	0.0115849	3
ENSG00000137845	15	ADAM10	58887403	rs6074	15	58860963	A	C	0.147863	-0.154497	0.0515649	0.00273388	0.188341	0.027361	5.83758e-12	-0.820305	0.298596	0.00601046	0.236161	8
ENSG00000213020	19	ZNF611	53206066	rs10853854	19	53232128	A	G	0.318155	0.115821	0.0391993	0.00313004	-0.273179	0.0369528	1.43938e-13	-0.423975	0.15453	0.00607607	0.7901	6
ENSG00000260911	16	RP11-196G11.2	31054471	rs35468353	16	31056433	G	A	0.376089	-0.10627	0.0376916	0.0048105	0.387763	0.033437	4.27578e-31	-0.274059	0.100034	0.00615038	0.36569	20
ENSG00000134574	11	DDB2	47236493	rs4548577	11	46998512	C	T	0.768871	0.140549	0.0444365	0.001562	0.189868	0.0346803	4.3798e-08	0.740246	0.270288	0.00616777
ENSG00000227775	1	RP1-283E3.4	1655951	rs3936009	1	1585642	G	T	0.282108	0.111843	0.0406209	0.00589929	1.01475	0.0420072	6.36716e-129	0.110217	0.0402896	0.00622621	0.598022	6
ENSG00000134184	1	GSTM1	110230436	rs2229059	1	110257590	C	T	0.0794931	-0.196391	0.068188	0.00397503	0.842473	0.098796	1.49669e-17	-0.233113	0.0854298	0.0063584	0.0793222	7
ENSG00000175203	12	DCTN2	57923885	rs697221	12	57911160	A	G	0.13562	-0.15033	0.0534034	0.00487776	0.314921	0.0285772	3.06021e-28	-0.477358	0.175022	0.00638333	0.941587	4
ENSG00000154415	7	PPP1R3A	113516832	rs10953740	7	113460282	G	A	0.557801	0.109675	0.0367447	0.00283779	-0.0996096	0.0149587	2.75724e-11	-1.10105	0.404249	0.00645579	0.440693	4
ENSG00000108559	17	NUP88	5264258	rs12761	17	5326145	G	C	0.26562	-0.123495	0.0413972	0.00285279	0.130836	0.0200433	6.68035e-11	-0.943892	0.347881	0.00666246	0.0257657	5
ENSG00000256269	11	HMBS	118955576	rs15818	11	118952173	G	A	0.409619	-0.103074	0.0372858	0.00570243	0.291179	0.0205565	1.51275e-45	-0.353988	0.130467	0.00666284	0.0737419	9
ENSG00000126804	14	ZBTB1	64970430	rs2236225	14	64908845	A	G	0.456893	-0.109567	0.0367427	0.00286372	0.150468	0.0230489	6.65595e-11	-0.728175	0.268459	0.00667932	0.459486	3
ENSG00000129204	17	USP6	5019733	rs3031	17	5113423	A	G	0.447128	0.106325	0.0365922	0.0036648	0.149496	0.019893	5.69073e-14	0.711223	0.26243	0.00672535	0.28362	15
ENSG00000168993	4	CPLX1	778745	rs3775140	4	782301	A	G	0.255181	0.118298	0.0420655	0.00492005	-0.33185	0.0334042	2.94976e-23	-0.35648	0.131742	0.00681187	0.794218	7
ENSG00000136448	17	NMT1	43128978	rs2239916	17	43165185	C	T	0.578105	0.111412	0.0371432	0.00270408	-0.0957736	0.0154457	5.62283e-10	-1.16329	0.430817	0.00693007	0.0988682	7
ENSG00000120251	4	GRIA2	158125334	rs6851881	4	158171796	C	T	0.330468	0.113584	0.0389567	0.0035496	0.358507	0.0502627	9.84405e-13	0.316825	0.117392	0.00695757	0.706458	4
ENSG00000269940	14	RP11-73M18.7	104160897	rs4906356	14	104138701	T	C	0.322787	-0.117154	0.0391074	0.0027381	0.292429	0.0470526	5.13447e-10	-0.400624	0.148458	0.0069639	0.153588	3
ENSG00000123329	12	ARHGAP9	57866038	rs1148555	12	57918634	G	A	0.131547	-0.165145	0.0541062	0.00227138	-0.235058	0.0408241	8.52063e-09	0.702571	0.260524	0.00700177
ENSG00000175899	12	A2M	9220260	rs34042668	12	9261370	CA	C	0.498315	-0.106171	0.0367499	0.00386456	-0.182578	0.0244887	8.94617e-14	0.58151	0.215867	0.00706339	0.675943	4
ENSG00000267283	19	AC005306.3	1989400	rs8103761	19	1957517	A	C	0.170459	0.149394	0.0486096	0.00211675	0.244198	0.0443259	3.60565e-08	0.611774	0.227938	0.00727571
ENSG00000065559	17	MAP2K4	11924141	rs28921079	17	12035276	A	G	0.279151	0.123554	0.0406525	0.00237154	0.111388	0.0194926	1.10107e-08	1.10922	0.413373	0.00728896
ENSG00000175220	11	ARHGAP1	46698630	rs7932354	11	46722221	C	T	0.701166	0.110944	0.0403826	0.00600842	0.286932	0.0242606	2.82848e-32	0.386656	0.144486	0.00744908	0.350533	19
ENSG00000108468	17	CBX1	46147414	rs208009	17	46229691	T	C	0.903558	0.173566	0.0618902	0.00504069	0.2686	0.0302305	6.38888e-19	0.646188	0.241623	0.0074871	0.0733989	10
ENSG00000203896	20	LIME1	62366815	rs2315008	20	62343956	G	T	0.671093	-0.11323	0.0389249	0.00362652	-0.162643	0.0240117	1.2571e-11	0.696187	0.260464	0.00752046	0.802308	4
ENSG00000150967	12	ABCB9	123405498	rs7953894	12	123404966	A	C	0.488493	-0.107815	0.0369351	0.00351116	-0.215898	0.0328308	4.82997e-11	0.499379	0.187173	0.00763035	0.205285	13
ENSG00000158805	16	ZNF276	89786808	rs9282681	16	89805914	C	T	0.0879245	-0.18794	0.0641816	0.00340879	-0.295639	0.0458579	1.14202e-10	0.635708	0.23844	0.00767333	0.588087	9
ENSG00000099377	16	HSD3B7	30996519	rs9938550	16	30999142	G	A	0.628842	0.102292	0.0377126	0.00667975	-0.440308	0.0304079	1.61943e-47	-0.232319	0.0871402	0.0076751	0.251032	20
ENSG00000079393	10	DUSP13	76854192	rs3088142	10	76854564	T	C	0.406527	-0.108901	0.0372192	0.00343416	-0.110978	0.0171549	9.85451e-11	0.981285	0.368083	0.00767745	0.245135	4
ENSG00000189366	3	ALG1L	125648118	rs35120077	3	125709366	A	G	0.27135	0.110524	0.0411938	0.00729625	-0.983273	0.0446263	1.3759e-107	-0.112404	0.042204	0.00773665	0.136846	15
ENSG00000164366	5	CCDC127	196986	rs11744204	5	203042	G	T	0.11624	0.159977	0.0571347	0.00511034	0.288823	0.0342852	3.63443e-17	0.553893	0.20846	0.00788229	0.7142	8
ENSG00000261616	15	RP11-6O2.3	99679522	rs1703770	15	99694365	A	G	0.231408	-0.123839	0.0429672	0.0039493	0.158676	0.023636	1.9024e-11	-0.780452	0.294686	0.00808697	0.666993	8
ENSG00000100697	14	DICER1	95552565	rs1057035	14	95554142	C	T	0.370757	-0.108619	0.0378402	0.00409874	0.159574	0.0234094	9.3182e-12	-0.680681	0.257299	0.00815746
ENSG00000111906	6	HDDC2	125541108	rs2243390	6	125621618	G	A	0.180049	0.127686	0.0476719	0.0073969	-0.50426	0.0312665	1.62762e-58	-0.253215	0.0958332	0.00823589	0.712243	15
ENSG00000267543	17	RP11-666A8.7	74546033	rs12949102	17	74548115	T	C	0.210384	0.118758	0.0446533	0.0078242	1.03773	0.0465128	2.91282e-110	0.11444	0.0433344	0.00826959	0.696728	14
ENSG00000065060	6	UHRF1BP1	34759857	rs9462026	6	34797033	G	C	0.327944	-0.103622	0.0389048	0.00773375	0.511509	0.0271649	4.30608e-79	-0.202581	0.076816	0.00835877	0.067994	20
ENSG00000151835	13	SACS	23902965	rs4770433	13	23903791	G	A	0.452804	-0.0998691	0.0367346	0.00655466	0.270329	0.0251778	6.83638e-27	-0.369435	0.140177	0.00840157	0.641466	5
ENSG00000241439	3	RP11-666A20.3	125677399	rs35120077	3	125709366	A	G	0.27135	0.110524	0.0411938	0.00729625	-0.652404	0.0471806	1.73264e-43	-0.16941	0.0643192	0.00844097	0.158255	13
ENSG00000225151	15	AC103965.1	84867600	rs12902672	15	84716986	A	G	0.267081	-0.112974	0.0414236	0.00638587	-0.501749	0.0517229	2.99408e-22	0.22516	0.0857591	0.00865224	0.118615	20
ENSG00000262855	17	RP11-46I8.4	5030035	rs3031	17	5113423	A	G	0.447128	0.106325	0.0365922	0.0036648	0.132459	0.0216364	9.23784e-10	0.802701	0.30579	0.00866459	0.391826	8
ENSG00000196935	12	SRGAP1	64238073	rs61931202	12	64443651	G	T	0.270355	-0.119806	0.0413078	0.00372786	0.20474	0.0332434	7.32908e-10	-0.585162	0.22301	0.00869218
ENSG00000167397	16	VKORC1	31102163	rs2884737	16	31105554	C	A	0.258031	0.115548	0.0418085	0.00571439	0.243084	0.0295912	2.12608e-16	0.475342	0.181465	0.00880668	0.689958	19
ENSG00000102554	13	KLF5	73629114	rs6562771	13	74184893	A	G	0.553027	0.0986437	0.0368259	0.00739197	-0.373731	0.0308053	7.14502e-34	-0.263943	0.100909	0.00890568	0.204317	11
ENSG00000213366	1	GSTM2	110210644	rs574344	1	110213514	T	A	0.917951	0.183845	0.0675246	0.00647634	-0.437142	0.0486105	2.4111e-19	-0.420561	0.161393	0.00916529	0.0821371	4
ENSG00000267731	17	RP11-147L13.8	66186025	rs7210736	17	66131658	A	C	0.168292	-0.133698	0.0487832	0.00613183	0.411292	0.0501345	2.32947e-16	-0.325068	0.125053	0.00933765
ENSG00000108465	17	CDK5RAP3	46045176	rs208009	17	46229691	T	C	0.903558	0.173566	0.0618902	0.00504069	0.228897	0.0334053	7.27692e-12	0.758271	0.292154	0.0094467	0.0408384	8
ENSG00000175567	11	UCP2	73685712	rs17244671	11	73574422	C	A	0.0511315	0.23406	0.0826537	0.0046285	-0.445616	0.0691019	1.12832e-10	-0.52525	0.202578	0.00951891
ENSG00000255513	16	AC005363.9	2013746	rs72764893	16	2013756	C	T	0.154996	0.133016	0.0507923	0.00882328	0.853216	0.0468434	3.98129e-74	0.1559	0.0601426	0.00953737	0.291792	13
ENSG00000135535	6	CD164	109687717	rs4946954	6	109639656	T	C	0.344629	-0.102917	0.0390474	0.00839673	0.361513	0.0254687	9.92424e-46	-0.284684	0.109857	0.00955869	0.307467	14
ENSG00000168530	2	MYL1	211154874	rs62203005	2	211164911	C	T	0.202772	-0.120735	0.0454117	0.00784495	-0.21882	0.0191041	2.24332e-30	0.551755	0.213047	0.0096025	0.190493	9
ENSG00000230439	1	RP11-488P3.1	94218480	rs3747965	1	94342564	A	C	0.339301	0.100831	0.03862	0.00903192	0.872548	0.0453894	2.34817e-82	0.115559	0.0446675	0.00967881	0.00198909	10
ENSG00000267546	17	RP11-666A8.8	74541750	rs12949102	17	74548115	T	C	0.210384	0.118758	0.0446533	0.0078242	0.542071	0.0513869	5.14464e-26	0.219082	0.0849531	0.00991274	0.7645	9
ENSG00000213930	9	GALT	34638130	rs11575584	9	34661994	A	G	0.0648626	0.199561	0.0739524	0.00696514	-0.406403	0.0470677	5.90153e-18	-0.491042	0.190648	0.0100052	0.161286	6
ENSG00000267023	17	LRRC37A16P	66121918	rs7210736	17	66131658	A	C	0.168292	-0.133698	0.0487832	0.00613183	-0.300618	0.0402193	7.75162e-14	0.444744	0.172841	0.0100782
ENSG00000228126	1	LINC00568	150488233	rs35094010	1	150449557	G	A	0.09688	-0.178891	0.0617503	0.00376747	0.381337	0.0684273	2.50565e-08	-0.469115	0.182504	0.0101569
ENSG00000110435	11	PDHX	34937376	rs79438656	11	34999080	C	G	0.0781939	-0.184073	0.0696309	0.00820427	0.331665	0.0309608	8.901e-27	-0.554997	0.216242	0.0102713	0.808717	9
ENSG00000234327	17	AC012146.7	5014763	rs55777955	17	5014368	A	T	0.105627	-0.15719	0.0598173	0.0085929	-0.579472	0.0514602	2.05405e-29	0.271264	0.106001	0.0104951	0.437302	20
ENSG00000138347	10	MYPN	69865912	rs7079481	10	69959242	A	C	0.495666	0.100509	0.0366063	0.00603851	0.162663	0.0231733	2.22794e-12	0.617897	0.241647	0.0105573	0.786698	5
ENSG00000117322	1	CR2	207627575	rs11346635	1	207478251	T	TA	0.441057	0.0986876	0.0368958	0.00747808	0.296436	0.0355372	7.33076e-17	0.332914	0.130707	0.0108645	0.38973	4
ENSG00000141101	16	NOB1	69775770	rs3811348	16	69782855	T	C	0.584707	0.0991055	0.0369741	0.00735343	0.138402	0.0170834	5.42621e-16	0.71607	0.281392	0.0109358	0.0149703	9
ENSG00000270673	8	YTHDF3-AS1	64080284	rs28497682	8	64116419	C	T	0.110613	-0.161101	0.0584434	0.00584198	0.301704	0.0457942	4.45e-11	-0.53397	0.209983	0.010993
ENSG00000109180	4	OCIAD1	48807229	rs7665209	4	48814687	C	T	0.532156	-0.0978382	0.0365871	0.00749256	-0.135454	0.0165321	2.53969e-16	0.722298	0.284129	0.0110174	0.00766877	13
ENSG00000114547	3	ROPN1B	125687987	rs35120077	3	125709366	A	G	0.27135	0.110524	0.0411938	0.00729625	-0.401456	0.0510455	3.70061e-15	-0.275308	0.108418	0.0111067	0.89726	9
ENSG00000164308	5	ERAP2	96211643	rs7716222	5	96293006	A	C	0.443695	-0.0936307	0.0368734	0.0111091	1.09719	0.0222644	0	-0.0853368	0.0336517	0.0112164	0.150303	20
ENSG00000141452	18	C18orf8	21083473	rs1788799	18	21124945	G	C	0.655827	0.102943	0.0384101	0.00735987	0.12984	0.0166549	6.39555e-15	0.792845	0.31282	0.0112605	0.110629	6
ENSG00000040275	5	SPDL1	169010638	rs10061474	5	169006461	G	A	0.0573151	-0.201926	0.077998	0.0096292	-0.818263	0.0673475	5.74547e-34	0.246774	0.0974613	0.0113408	0.124328	8
ENSG00000159199	17	ATP5G1	46970127	rs962273	17	46978353	C	T	0.696215	-0.103256	0.039712	0.00931901	0.142112	0.0129859	7.1355e-28	-0.726582	0.287221	0.011416	0.615605	13
ENSG00000084072	1	PPIE	40157854	rs9787249	1	40212878	A	G	0.372978	-0.0969826	0.0377354	0.0101676	0.362204	0.0273325	4.40726e-40	-0.267757	0.106124	0.011634	0.023192	8
ENSG00000124784	6	RIOK1	7389729	rs6597266	6	7390077	T	C	0.346821	-0.102056	0.0384453	0.00794054	-0.129332	0.0159857	5.9427e-16	0.789101	0.312853	0.0116598	0.184861	6
ENSG00000130717	9	UCK1	134399188	rs10736851	9	134350323	G	C	0.813036	0.122423	0.0468988	0.00904461	-0.225228	0.0230522	1.50922e-22	-0.543551	0.215532	0.011672	0.558302	5
ENSG00000167914	17	GSDMA	38119226	rs3859191	17	38128714	A	G	0.473688	0.0944489	0.0365736	0.0098107	-0.54048	0.0469518	1.156e-30	-0.17475	0.0693506	0.011742	0.0162154	20
ENSG00000270112	18	RP11-742D12.2	44336450	rs8087201	18	44342475	C	T	0.49722	-0.09634	0.0365127	0.00832664	-0.282463	0.0344793	2.56403e-16	0.341071	0.135805	0.0120225	0.491059	7
ENSG00000074755	17	ZZEF1	3907739	rs781831	17	3947644	C	T	0.398977	-0.101376	0.0372051	0.00643413	0.135127	0.0209001	1.01042e-10	-0.750228	0.298787	0.012042	0.210758	12
ENSG00000259479	15	CTD-2008A1.2	45118569	rs2554451	15	45388382	T	C	0.926529	-0.180706	0.0693716	0.0091901	-0.760038	0.0808799	5.60802e-21	0.237759	0.0947157	0.0120649	0.575294	6
ENSG00000196352	1	CD55	207494853	rs11346635	1	207478251	T	TA	0.441057	0.0986876	0.0368958	0.00747808	0.130943	0.0180803	4.41116e-13	0.753668	0.300373	0.0121035	0.112931	3
ENSG00000115947	2	ORC4	148687968	rs17218798	2	148778043	A	C	0.0305531	0.27265	0.103189	0.00823607	-0.561754	0.0705168	1.63574e-15	-0.485355	0.193531	0.0121455
ENSG00000124532	6	MRS2	24403153	rs11695	6	24403455	T	C	0.149667	-0.131389	0.0516294	0.0109328	0.325909	0.0224392	8.52389e-48	-0.403146	0.16083	0.0121877	0.129264	13
ENSG00000166925	7	TSC22D4	100060982	rs11763511	7	100081944	A	G	0.196333	0.11893	0.0460757	0.009846	0.361874	0.034484	9.20731e-26	0.32865	0.13112	0.012194	0.593076	13
ENSG00000187151	11	ANGPTL5	101761405	rs1783740	11	101779050	G	A	0.411806	0.100215	0.0370263	0.00679783	0.23587	0.0360497	6.03339e-11	0.424874	0.169879	0.0123827	0.843737	3
ENSG00000214293	7	RSBN1L-AS1	77286977	rs7801709	7	77351084	C	A	0.128664	-0.1392	0.0546571	0.010872	-0.672949	0.051901	1.90715e-38	0.206851	0.0827722	0.0124532	0.565277	9
ENSG00000260581	5	CTB-113P19.4	151031836	rs357630	5	150851258	G	A	0.384356	0.097064	0.0376746	0.00998412	0.384903	0.0375894	1.31674e-24	0.252178	0.100931	0.0124718	0.111631	9
ENSG00000151725	4	MLF1IP	185615772	rs2130392	4	185639169	A	G	0.697335	-0.103489	0.0397553	0.00923698	0.333875	0.037924	1.3226e-18	-0.309963	0.124169	0.0125493	0.0362238	11
ENSG00000204130	10	RUFY2	70100864	rs11814736	10	70183853	T	C	0.139969	-0.137351	0.052816	0.00930722	0.267273	0.0306769	2.97187e-18	-0.513898	0.206226	0.0127055	0.0114175	11
ENSG00000171055	2	FEZ2	36778570	rs14291	2	36810586	C	T	0.382696	-0.101131	0.0378776	0.00758647	0.219106	0.0317376	5.06729e-12	-0.461562	0.185351	0.0127671
ENSG00000242612	16	DECR2	451826	rs62030830	16	468055	A	G	0.496319	-0.0934058	0.0365662	0.010636	0.254664	0.0233567	1.1119e-27	-0.366781	0.147474	0.0128794	0.496528	10
ENSG00000129596	5	CDO1	115140430	rs10042723	5	115079058	G	A	0.398744	-0.0990758	0.0373135	0.00792556	-0.214408	0.0303803	1.69557e-12	0.46209	0.18594	0.0129493	0.326348	3
ENSG00000006282	17	SPATA20	48620419	rs8076632	17	48625928	G	C	0.366645	0.0939996	0.0377687	0.0128165	-0.779592	0.018525	0	-0.120575	0.0485314	0.012974	0.594745	20
ENSG00000166913	20	YWHAB	43514317	rs7265519	20	43515270	T	C	0.270603	-0.105935	0.0409559	0.00969393	-0.193546	0.0217868	6.4708e-19	0.547338	0.220395	0.0130121
ENSG00000126215	14	XRCC3	104163946	rs861539	14	104165753	A	G	0.375258	0.0979163	0.0380649	0.0101009	-0.25651	0.026967	1.87036e-21	-0.381725	0.153726	0.0130225	0.657031	17
ENSG00000152926	7	ZNF117	64432154	rs4718173	7	64430406	T	G	0.94914	-0.214923	0.0821717	0.00890882	0.595253	0.0758034	4.07518e-15	-0.361062	0.145501	0.0130829	0.391494	5
ENSG00000089775	14	ZBTB25	64915824	rs6573560	14	65031534	T	C	0.506982	-0.0978173	0.036509	0.00737836	0.221436	0.0340026	7.39936e-11	-0.441741	0.178282	0.0132209	0.531505	4
ENSG00000124562	6	SNRPC	34725183	rs9462026	6	34797033	G	C	0.327944	-0.103622	0.0389048	0.00773375	-0.118161	0.0175068	1.48423e-11	0.876956	0.353962	0.013229
ENSG00000174473	4	GALNTL6	172733405	rs4692902	4	172694273	G	A	0.911571	-0.165479	0.0636732	0.00935298	0.41658	0.0508698	2.63108e-16	-0.397232	0.16036	0.0132444	0.754066	6
ENSG00000109171	4	SLAIN2	48343339	rs9999482	4	48371398	T	C	0.306116	-0.101992	0.0397681	0.0103278	-0.176956	0.0191464	2.41313e-20	0.576369	0.233227	0.0134628	0.00220851	7
ENSG00000204789	6	ZNF204P	27325604	rs75276713	6	27361757	G	T	0.0771447	0.170768	0.0686308	0.0128387	0.927441	0.0479788	2.99032e-83	0.184128	0.0746107	0.0135927	0.326546	20
ENSG00000177082	15	WDR73	85185999	rs950169	15	84706461	T	C	0.266638	-0.110692	0.0413799	0.0074724	-0.26102	0.0408487	1.65963e-10	0.424075	0.171862	0.0136051	0.766246	12
ENSG00000070731	17	ST6GALNAC2	74559792	rs10852771	17	74578740	G	T	0.778579	-0.110115	0.044144	0.0126157	0.550063	0.0334666	1.05382e-60	-0.200186	0.0811716	0.0136551	0.0194873	5
ENSG00000204396	6	VWA7	31733367	rs62395823	6	31736065	A	G	0.0429801	0.233585	0.092199	0.0112935	-0.679555	0.0636704	1.36129e-26	-0.343732	0.139446	0.0137016	0.0163817	7
