## Supplemental Table 3 for "Multi-omics and Mendelian Randomization network analysis of the association between metabolic and cognitive functions in the UK Biobank Database" (part 3 of 3)

### Sheet: BFP (continued)
probeID	ProbeChr	Gene	Probe_bp	topSNP	topSNP_chr	topSNP_bp	A1	A2	Freq	b_GWAS	se_GWAS	p_GWAS	b_eQTL	se_eQTL	p_eQTL	b_SMR	se_SMR	p_SMR	p_HEIDI	nsnp_HEIDI
ENSG00000120341	1	SEC16B	177893091	rs10798588	1	177940209	C	T	0.126591	-0.139063	0.0548104	0.0111753	0.395917	0.0381948	3.55064e-25	-0.351243	0.142526	0.0137236	0.155229	6
ENSG00000267100	19	ILF3-AS1	10762538	rs114238717	19	10746840	T	C	0.0332817	-0.26297	0.101323	0.00944887	0.514005	0.0656177	4.75135e-15	-0.51161	0.207663	0.0137527	0.844339	6
ENSG00000258824	14	CTD-2555O16.2	64889653	rs6573560	14	65031534	T	C	0.506982	-0.0978173	0.036509	0.00737836	0.267168	0.0426593	3.78049e-10	-0.366127	0.148632	0.0137658	0.594816	3
ENSG00000152404	11	CWF19L2	107197071	rs12224337	11	107140077	A	G	0.511244	-0.0923872	0.0366205	0.0116415	0.319117	0.0281077	7.13611e-30	-0.289509	0.117555	0.0137873	0.193697	14
ENSG00000248333	1	CDK11B	1570603	rs3936009	1	1585642	G	T	0.282108	0.111843	0.0406209	0.00589929	-0.111558	0.020363	4.29028e-08	-1.00255	0.407523	0.013889
ENSG00000258429	16	PDF	69362524	rs77352588	16	69325014	G	C	0.0706674	0.196715	0.07166	0.00604895	0.271391	0.0491146	3.28234e-08	0.72484	0.294836	0.0139538	0.276217	3
ENSG00000127948	7	POR	75528518	rs3823884	7	75544455	C	A	0.275895	0.105651	0.0408829	0.00975933	0.171988	0.0216743	2.10331e-15	0.614293	0.249996	0.0140021
ENSG00000213462	7	ERV3-1	64451187	rs6460219	7	64453136	A	G	0.949489	-0.219851	0.0824383	0.00765632	0.495957	0.0784804	2.62407e-10	-0.443286	0.180415	0.0140091	0.697387	3
ENSG00000131781	1	FMO5	146646930	rs17356233	1	146740502	G	C	0.242814	0.113168	0.0426926	0.00803064	-0.308543	0.0471395	5.93713e-11	-0.366782	0.149285	0.0140132	0.437005	7
ENSG00000231389	6	HLA-DPA1	33032346	rs1126543	6	33037419	A	G	0.180393	0.137657	0.0545419	0.0116073	-0.383433	0.0362638	3.95776e-26	-0.359012	0.146243	0.0140921	0.56932	19
ENSG00000170667	7	RASA4B	102122892	rs2109994	7	102376026	A	G	0.83953	0.128033	0.0500112	0.0104648	-0.4074	0.0473404	7.58201e-18	-0.314269	0.128074	0.0141352	0.920734	7
ENSG00000100979	20	PLTP	44527399	rs6065904	20	44534651	A	G	0.211698	0.112952	0.0445246	0.0111861	-0.271858	0.0281419	4.44795e-22	-0.415482	0.169332	0.0141414	0.501605	10
ENSG00000128714	2	HOXD13	176957619	rs2461751	2	176289319	A	G	0.150468	-0.131352	0.0507784	0.00968813	0.423332	0.0546545	9.51302e-15	-0.310281	0.126462	0.014145	0.0283381	9
ENSG00000163131	1	CTSS	150702672	rs3754212	1	150738200	G	A	0.359435	0.0956473	0.038048	0.0119418	0.31025	0.0281542	3.07238e-28	0.308291	0.125787	0.0142502	0.100673	15
ENSG00000196950	2	SLC39A10	196440701	rs10178475	2	196637255	C	T	0.609842	0.0948499	0.037599	0.0116469	0.277548	0.0269063	6.00535e-25	0.341742	0.139461	0.0142675	0.985148	12
ENSG00000232912	1	RP5-1115A15.1	8484705	rs301805	1	8481016	G	T	0.574984	-0.0941238	0.0372718	0.0115587	0.354406	0.0352805	9.62714e-24	-0.265582	0.108439	0.0143202	0.773342	14
ENSG00000133250	19	ZNF414	8575462	rs968502	19	8567475	C	T	0.169552	-0.126633	0.0495092	0.0105344	0.243482	0.0292493	8.47791e-17	-0.520092	0.21272	0.014487	0.00154677	7
ENSG00000232926	22	AC000078.5	19874812	rs12169091	22	19885548	T	G	0.171369	0.123113	0.0486151	0.0113287	-0.331795	0.0357185	1.55488e-20	-0.371051	0.151869	0.0145562	0.90126	5
ENSG00000188385	10	JAKMIP3	133918175	rs41290013	10	133996550	A	G	0.138545	-0.139954	0.052665	0.00787372	0.366158	0.0590312	5.54727e-10	-0.382223	0.156476	0.0145779	0.125829	8
ENSG00000173064	12	HECTD4	112597992	rs12298022	12	112471090	T	G	0.0769635	-0.180353	0.0681206	0.00810774	0.26581	0.0425392	4.14192e-10	-0.678503	0.278331	0.0147785	0.0478677	3
ENSG00000213626	2	LBH	30454397	rs58645306	2	30475074	C	T	0.225717	-0.113679	0.0440223	0.00981409	-0.263155	0.0360349	2.81869e-13	0.431985	0.177437	0.0149091	0.416624	3
ENSG00000184110	16	EIF3C	28699879	rs11642638	16	28984945	C	A	0.357476	0.102093	0.0382044	0.00753356	-0.230993	0.0391885	3.76015e-09	-0.441974	0.181595	0.0149394	0.193984	10
ENSG00000143502	1	SUSD4	223394161	rs1547788	1	223532570	C	T	0.314097	0.0985523	0.0393058	0.0121649	0.34829	0.0344954	5.71323e-24	0.28296	0.116281	0.0149573	0.670182	6
ENSG00000127884	10	ECHS1	135175984	rs10466126	10	135186806	G	A	0.740152	0.11107	0.0421179	0.00836123	-0.101339	0.0161104	3.16848e-10	-1.09602	0.45066	0.015014	0.720062	6
ENSG00000170175	17	CHRNB1	7348380	rs56074046	17	7358930	A	G	0.373194	-0.0938539	0.0383353	0.0143559	-0.572587	0.0282167	1.49726e-91	0.163912	0.0674365	0.0150734	0.567479	20
ENSG00000114544	3	SLC41A3	125725198	rs35120077	3	125709366	A	G	0.27135	0.110524	0.0411938	0.00729625	-0.204195	0.03593	1.32249e-08	-0.541267	0.223089	0.0152565	0.664586	3
ENSG00000204316	17	MRPL38	73894724	rs1135889	17	73926121	A	C	0.227352	-0.108389	0.0436189	0.0129581	0.23971	0.0217339	2.75943e-28	-0.452167	0.186526	0.0153445	0.563902	17
ENSG00000168216	6	LMBRD1	70385694	rs9346342	6	70454409	T	C	0.491164	-0.0942502	0.0366799	0.0101836	-0.163843	0.0224436	2.87288e-13	0.575247	0.237335	0.0153601	0.252555	4
ENSG00000086730	7	LAT2	73613982	rs4717878	7	73611742	A	T	0.307576	-0.107005	0.0398434	0.00723902	-0.153878	0.0274466	2.06529e-08	0.695389	0.287103	0.0154318
ENSG00000168255	7	POLR2J3	102178365	rs2109994	7	102376026	A	G	0.83953	0.128033	0.0500112	0.0104648	-0.480776	0.0647281	1.10563e-13	-0.266305	0.110027	0.0155054	0.702049	6
ENSG00000197782	19	ZNF780A	40575059	rs7247527	19	40472765	C	T	0.0502526	0.206624	0.0830247	0.0128209	0.624777	0.0602073	3.15228e-25	0.330716	0.136655	0.0155171	0.627286	5
ENSG00000204852	12	TCTN1	111051832	rs2339404	12	110659314	A	G	0.308881	-0.100911	0.0398189	0.0112689	-0.20885	0.0256539	3.91858e-16	0.483175	0.199682	0.0155325	0.126822	6
ENSG00000204444	6	APOM	31620193	rs10573	6	31655438	A	G	0.062228	-0.211478	0.0789243	0.0073731	-0.264308	0.046999	1.86918e-08	0.80012	0.33077	0.015565	0.103816	3
ENSG00000184470	22	TXNRD2	19863040	rs12169091	22	19885548	T	G	0.171369	0.123113	0.0486151	0.0113287	0.259612	0.0319936	4.8783e-16	0.474219	0.196168	0.0156312
ENSG00000104064	15	GABPB1	50569389	rs28609286	15	50615365	C	T	0.570935	-0.0914388	0.0369437	0.0133205	0.281288	0.0255153	2.91783e-28	-0.325072	0.134607	0.0157365	0.907195	6
ENSG00000165983	10	PTER	16478942	rs11253998	10	16488531	C	T	0.466154	-0.0948415	0.0366954	0.00975012	0.152289	0.0225378	1.40846e-11	-0.622773	0.257984	0.0157786	0.0575294	5
ENSG00000226686	19	AC012309.5	37742814	rs320881	19	37737850	G	A	0.393794	-0.0908007	0.0373647	0.0150939	0.848132	0.0464237	1.45085e-74	-0.10706	0.0444433	0.0160006	0.446476	20
ENSG00000188878	17	FBF1	73905655	rs1135889	17	73926121	A	C	0.227352	-0.108389	0.0436189	0.0129581	0.271443	0.0285269	1.81125e-21	-0.399307	0.166082	0.0162045	0.38192	17
ENSG00000130943	22	PKDREJ	46651560	rs8139035	22	46651367	G	A	0.14593	-0.125044	0.0515195	0.0152191	-0.794141	0.0453943	1.58355e-68	0.157458	0.0654959	0.0162126	0.261655	20
ENSG00000198464	19	ZNF480	52800430	rs3217319	19	52803671	C	CTG	0.744131	-0.101444	0.0417162	0.0150252	0.500654	0.0335442	2.2595e-50	-0.202623	0.0844221	0.0163898	0.866885	13
ENSG00000033867	3	SLC4A7	27414214	rs12486588	3	27313122	T	G	0.242236	0.109196	0.0426552	0.0104679	0.209557	0.0305241	6.63569e-12	0.52108	0.21724	0.0164562	0.940892	5
ENSG00000066382	11	MPPED2	30406040	rs620339	11	30852056	T	C	0.584709	0.0928832	0.0374834	0.0132126	0.293753	0.0311564	4.16632e-21	0.316195	0.131935	0.0165484	0.106402	4
ENSG00000117640	1	MTFR1L	26145131	rs159523	1	26215316	T	C	0.551851	-0.0887191	0.0368175	0.0159654	0.382357	0.020204	7.12958e-80	-0.232032	0.0970683	0.0168301	0.834957	20
ENSG00000272146	3	RP11-755B10.4	57583442	rs1452376	3	57707532	A	G	0.199714	-0.112344	0.0459636	0.0145174	0.591189	0.0537709	4.05734e-28	-0.190031	0.0796457	0.0170352	0.238695	19
ENSG00000259683	15	RP11-182J1.14	84944427	rs11633181	15	84952974	G	C	0.277402	-0.10207	0.0408733	0.0125167	0.428778	0.0546496	4.29695e-15	-0.238049	0.100037	0.0173312	0.00550168	16
ENSG00000197586	20	ENTPD6	25176329	rs2500424	20	25391969	T	C	0.560762	0.0934108	0.0367384	0.0110032	0.173524	0.0259846	2.42286e-11	0.538316	0.226546	0.0174926	0.0288232	14
ENSG00000137393	6	RNF144B	18368779	rs2328226	6	18370329	T	C	0.411132	0.0945558	0.0377924	0.0123501	-0.200853	0.0266893	5.24789e-14	-0.470771	0.198286	0.0175868	0.342989	8
ENSG00000166140	15	ZFYVE19	41099284	rs2010300	15	41080131	C	T	0.347641	0.09364	0.0383498	0.0146171	-0.247104	0.024566	8.40387e-24	-0.37895	0.159704	0.0176527	0.0614079	17
ENSG00000267078	17	RP11-666A8.9	74565874	rs10852771	17	74578740	G	T	0.778579	-0.110115	0.044144	0.0126157	0.383949	0.0500056	1.61448e-14	-0.286796	0.120889	0.0176733
ENSG00000104825	19	NFKBIB	39390340	rs3136644	19	39398631	G	A	0.165114	0.128615	0.049212	0.00896231	0.105625	0.0187098	1.64753e-08	1.21766	0.513416	0.0177075
ENSG00000103202	16	NME4	446725	rs2363759	16	449178	G	T	0.396776	-0.0896761	0.0375088	0.0168116	-0.422196	0.0249003	1.75415e-64	0.212404	0.089721	0.0179144	0.182858	16
ENSG00000131778	1	CHD1L	146714291	rs72691015	1	146716857	G	C	0.335289	0.093157	0.038711	0.0161076	0.483806	0.0368511	2.25554e-39	0.19255	0.0813465	0.0179311	0.580993	17
ENSG00000197696	15	NMB	85198360	rs1051168	15	85200520	T	G	0.258376	-0.103429	0.0417054	0.0131386	-0.350417	0.0441909	2.1982e-15	0.29516	0.124701	0.0179362	0.260618	14
ENSG00000105193	19	RPS16	39923847	rs640000	19	39926601	T	C	0.34429	0.0909129	0.0383435	0.0177394	0.571075	0.0146368	0	0.159196	0.0672665	0.0179501	0.845202	20
ENSG00000133878	8	DUSP26	33448856	rs1044115	8	33457369	A	G	0.368227	0.0942041	0.0379771	0.0131181	-0.139115	0.0177175	4.09963e-15	-0.677167	0.28629	0.0180144	0.849606	9
ENSG00000167103	9	PIP5KL1	130683158	rs6781	9	130698043	G	A	0.87535	0.13515	0.0550118	0.0140204	-0.500007	0.0579387	6.13857e-18	-0.270296	0.114393	0.0181342	0.288407	6
ENSG00000087266	4	SH3BP2	2794750	rs11725499	4	2816063	A	C	0.030347	-0.279561	0.10676	0.00882938	0.443148	0.0808915	4.29424e-08	-0.630852	0.26702	0.0181488
ENSG00000144115	2	THNSL2	88469835	rs6547752	2	88447437	A	G	0.723005	-0.096894	0.0410254	0.0181861	1.07571	0.0272664	0	-0.0900745	0.0382063	0.0183943	0.908904	14
ENSG00000177000	1	MTHFR	11845780	rs1801131	1	11854476	G	T	0.312969	-0.0986125	0.0393487	0.0122065	0.218388	0.031666	5.32577e-12	-0.451547	0.191705	0.0185016	0.541561	6
ENSG00000273160	1	RP11-104L21.3	167426979	rs2056626	1	167420425	G	T	0.421935	-0.095355	0.0368989	0.00975978	0.227829	0.0400068	1.2355e-08	-0.418538	0.177854	0.0186096	0.041031	3
ENSG00000106993	9	CDC37L1	4679559	rs10974736	9	4695209	G	T	0.343876	-0.0924066	0.0385154	0.0164305	0.250261	0.0208013	2.44178e-33	-0.369241	0.156931	0.0186285	0.932092	4
ENSG00000105576	19	TNPO2	12810008	rs722572	19	12811045	C	T	0.373102	0.0926716	0.0379474	0.0146019	0.232891	0.0265713	1.87182e-18	0.397918	0.169147	0.0186478	0.619758	3
ENSG00000230373	15	GOLGA6L5	85051116	rs2879971	15	85117468	C	T	0.86147	-0.126634	0.0528633	0.0165982	-0.677945	0.0554035	1.98404e-34	0.186791	0.0794559	0.0187293	0.0078607	16
ENSG00000137841	15	PLCB2	40570377	rs12439272	15	40584804	A	G	0.233074	-0.109502	0.0434673	0.0117631	0.20944	0.0320362	6.25134e-11	-0.522832	0.222416	0.0187383	0.14669	3
ENSG00000247809	15	NR2F2-AS1	96670598	rs10520811	15	96651189	G	A	0.0719832	-0.178802	0.0710476	0.0118479	0.342629	0.0523982	6.19518e-11	-0.521853	0.222188	0.0188389
ENSG00000152359	5	POC5	74969949	rs4703676	5	74979866	C	G	0.212985	0.113907	0.044684	0.0107984	0.202259	0.0338328	2.25625e-09	0.563174	0.240171	0.0190329	0.5241	4
ENSG00000185614	3	FAM212A	49840687	rs9822268	3	49719729	A	G	0.296664	0.0954498	0.0400254	0.0170915	-0.331881	0.0271143	1.89893e-34	-0.287602	0.122869	0.0192466	0.338309	20
ENSG00000130714	9	POMT1	134378289	rs946713	9	134389870	T	C	0.814931	0.114594	0.0475769	0.016014	0.274772	0.0277313	3.82887e-23	0.417051	0.178193	0.0192606	0.327874	6
ENSG00000130413	11	STK33	8413418	rs10769908	11	8484089	T	C	0.471876	0.0894312	0.036695	0.0148037	-0.199427	0.0239601	8.55486e-17	-0.448441	0.191728	0.0193384	0.0495853	5
ENSG00000106263	7	EIF3B	2393721	rs12533700	7	2399179	T	C	0.532662	-0.0894447	0.0372613	0.0163742	-0.127641	0.0124138	8.47608e-25	0.700752	0.299772	0.0194073	0.478812	4
ENSG00000198954	10	KIAA1279	70748487	rs2255607	10	70748784	A	G	0.494038	0.0856806	0.0364655	0.0187919	-0.618429	0.0274199	1.22542e-112	-0.138546	0.0592838	0.0194399	0.173997	20
ENSG00000122778	7	KIAA1549	138516126	rs867488	7	138668829	G	A	0.26161	-0.105823	0.0416814	0.0111217	-0.233904	0.0391172	2.23729e-09	0.452421	0.193596	0.0194427	0.843553	3
ENSG00000158006	1	PAFAH2	26286258	rs4659404	1	26365374	G	T	0.690179	-0.0947703	0.0395814	0.0166517	-0.344447	0.0321856	9.97176e-27	0.275138	0.117754	0.0194625	0.214157	14
ENSG00000213853	16	EMP2	10622279	rs7195563	16	10625887	T	C	0.546577	0.0905225	0.0367741	0.0138328	0.232986	0.0315743	1.59519e-13	0.388532	0.166389	0.0195393	0.620752	4
ENSG00000093134	6	VNN3	133043926	rs6942306	6	133055170	A	C	0.476581	0.0928162	0.0366916	0.0114183	-0.289833	0.0480833	1.66279e-09	-0.32024	0.137292	0.0196716	0.528366	4
ENSG00000205808	9	PPAPDC2	4662298	rs16921782	9	4670573	T	C	0.338393	-0.0923205	0.0386089	0.0167946	0.276024	0.0265295	2.36743e-25	-0.334465	0.143522	0.019784
ENSG00000168297	3	PXK	58318607	rs34579268	3	58410554	T	C	0.367981	-0.0910914	0.0378976	0.0162334	-0.210663	0.0224372	6.05584e-21	0.432403	0.185698	0.0198841	0.174881	10
ENSG00000174307	1	PHLDA3	201434620	rs12090950	1	201429381	A	G	0.547104	0.0902994	0.0366859	0.0138388	-0.193551	0.0271385	9.89502e-13	-0.466541	0.200512	0.0199788	0.48114	3
ENSG00000121542	3	SEC22A	122920774	rs13064484	3	122914169	G	T	0.400175	0.0897617	0.0372997	0.0161065	0.317115	0.03495	1.15362e-19	0.283057	0.121689	0.0200145
ENSG00000179406	7	LINC00174	65841031	rs12537955	7	66408193	A	G	0.044231	0.210307	0.0879164	0.016751	0.494882	0.0512439	4.57367e-22	0.424964	0.18302	0.0202354	0.161924	9
ENSG00000023697	12	DERA	16064106	rs12368628	12	16128785	G	C	0.273868	-0.0976967	0.0411851	0.0176856	-0.439144	0.039571	1.2882e-28	0.222471	0.0959035	0.0203552	0.058128	4
ENSG00000259673	15	IQCH-AS1	67695957	rs72747436	15	67804502	A	G	0.119342	0.136821	0.0563657	0.0152083	0.272051	0.0346325	3.98611e-15	0.502924	0.216854	0.0203853	0.0567373	9
ENSG00000184887	14	BTBD6	105714827	rs2816606	14	105716034	T	C	0.27419	0.101394	0.0411116	0.0136509	-0.140493	0.0208296	1.5317e-11	-0.721701	0.311573	0.020541	0.0422415	3
ENSG00000136715	2	SAP130	128698791	rs6736698	2	128779763	T	C	0.226073	0.108039	0.0435732	0.0131574	-0.147946	0.0230147	1.29021e-10	-0.73026	0.31567	0.0207027
ENSG00000166847	16	DCTN5	23652713	rs35635	16	23693770	G	T	0.256359	0.100485	0.0418618	0.0163772	0.184819	0.0213516	4.88719e-18	0.543694	0.235049	0.0207169	0.632102	9
ENSG00000244625	22	CTA-211A9.5	27068730	rs5752392	22	27122923	T	G	0.15002	-0.126275	0.051353	0.0139338	-0.391296	0.0593803	4.40844e-11	0.32271	0.140078	0.0212344	0.852009	3
ENSG00000184923	10	NUTM2A	88985205	rs71475352	10	89132329	A	G	0.196293	-0.110857	0.0462094	0.0164396	0.482467	0.0585138	1.64673e-16	-0.229771	0.0997489	0.021251
ENSG00000182621	20	PLCB1	8112824	rs6055578	20	8134628	C	T	0.398456	0.0934739	0.0373264	0.0122719	0.112719	0.0192108	4.42464e-09	0.829265	0.360045	0.0212661
ENSG00000112303	6	VNN2	133065009	rs6942306	6	133055170	A	C	0.476581	0.0928162	0.0366916	0.0114183	-0.240021	0.0436554	3.83931e-08	-0.3867	0.168272	0.0215581	0.712124	4
ENSG00000159720	16	ATP6V0D1	67471917	rs77958237	16	67268008	A	G	0.0383845	-0.222066	0.0949081	0.0192939	-0.749756	0.0626869	5.73356e-33	0.296184	0.128985	0.0216603	0.801397	18
ENSG00000171109	3	MFN1	179065480	rs6804758	3	179070454	T	C	0.409498	-0.0870395	0.0370836	0.0189195	0.217213	0.0201456	4.17874e-27	-0.40071	0.174723	0.0218246	0.059438	4
ENSG00000197818	20	SLC9A8	48429250	rs117415267	20	48471335	A	G	0.0142192	-0.364479	0.153507	0.01758	1.01849	0.117305	3.87559e-18	-0.357862	0.156254	0.0220066	0.368426	3
ENSG00000176659	20	C20orf197	58630980	rs242791	20	58627497	A	G	0.671136	0.0925689	0.0389327	0.0174225	0.314609	0.038076	1.42472e-16	0.294235	0.128771	0.0223162	0.075443	3
ENSG00000172728	8	FUT10	33228342	rs2732315	8	33313329	A	G	0.650193	-0.0906415	0.0383907	0.0182243	-0.363722	0.0405167	2.78037e-19	0.249205	0.109139	0.0224083	0.381668	8
ENSG00000158483	11	FAM86C1	71498556	rs11234944	11	71498902	A	G	0.591465	-0.0848697	0.0371319	0.0222761	-0.785901	0.0221947	1.2238e-274	0.10799	0.0473459	0.0225555	0.742564	18
ENSG00000143641	1	GALNT2	230193536	rs9432148	1	230413313	C	T	0.251516	0.10046	0.0421785	0.017229	0.189203	0.0245466	1.27883e-14	0.530964	0.233328	0.022869
ENSG00000228049	7	POLR2J2	102277474	rs11981219	7	102339168	T	C	0.891627	0.134715	0.058682	0.0216945	-1.22338	0.0767143	2.97862e-57	-0.110117	0.0484616	0.0230711	0.397746	12
ENSG00000254614	11	AP003068.23	64945077	rs17886894	11	64951839	T	C	0.277806	-0.0926353	0.040743	0.0229869	-1.10282	0.0269946	0	0.0839986	0.0370015	0.0231993	0.357817	20
ENSG00000157259	7	GATAD1	92076767	rs140591168	7	92196737	T	C	0.0155858	0.348771	0.143182	0.0148566	-0.598762	0.0967984	6.18422e-10	-0.582487	0.257003	0.0234234	0.52373	3
ENSG00000105707	19	HPN	35531410	rs55742440	19	35524824	C	T	0.355457	0.0926373	0.0381564	0.0151894	0.180981	0.0287219	2.95444e-10	0.511862	0.225939	0.0234829	0.811873	4
ENSG00000065802	2	ASB1	239335383	rs7598777	2	239230657	T	C	0.241806	0.1055	0.0426674	0.0134128	0.187101	0.033163	1.68223e-08	0.563867	0.248984	0.023533	0.157081	3
ENSG00000134058	5	CDK7	68530668	rs2932770	5	68513290	G	A	0.404416	0.0885969	0.0381384	0.0201772	-0.16897	0.0166235	2.85531e-24	-0.524335	0.231531	0.0235344	0.565843	11
ENSG00000187193	16	MT1X	56716336	rs4511528	16	56727030	G	A	0.60933	-0.0898283	0.0373365	0.0161321	-0.120452	0.0181038	2.86388e-11	0.74576	0.329613	0.0236646
ENSG00000214562	10	NUTM2D	89117425	rs71475352	10	89132329	A	G	0.196293	-0.110857	0.0462094	0.0164396	-0.330662	0.0491604	1.74165e-11	0.335258	0.148371	0.0238466
ENSG00000255200	11	AP003068.18	64941588	rs17886894	11	64951839	T	C	0.277806	-0.0926353	0.040743	0.0229869	-0.665262	0.033079	5.87786e-90	0.139246	0.0616337	0.0238674	0.255228	20
ENSG00000159128	21	IFNGR2	34775202	rs2834211	21	34789808	C	T	0.101783	0.146062	0.0606256	0.0159853	-0.298441	0.0460273	8.93184e-11	-0.489417	0.216711	0.0239216
ENSG00000161999	16	JMJD8	731671	rs6597	16	731725	G	T	0.156733	-0.118065	0.0501025	0.0184501	0.231691	0.0293699	3.05315e-15	-0.50958	0.225689	0.0239528
ENSG00000234160	9	RP11-613M10.6	37509147	rs10814571	9	37503087	A	G	0.218281	0.104644	0.0442204	0.0179614	-0.365793	0.0486134	5.29121e-14	-0.286074	0.126727	0.0239822	0.0237057	5
ENSG00000188599	16	NPIPP1	15198178	rs9927842	16	15153717	C	T	0.847199	0.115225	0.0504462	0.0223651	-0.542882	0.0369101	5.7074e-49	-0.212247	0.0940368	0.0240042	0.540008	4
ENSG00000137285	6	TUBB2B	3224495	rs909962	6	3157399	G	A	0.739508	0.102412	0.0418885	0.0144897	0.247845	0.0423035	4.66422e-09	0.41321	0.183137	0.0240523	0.0162087	3
ENSG00000136908	9	DPM2	130697378	rs6781	9	130698043	G	A	0.87535	0.13515	0.0550118	0.0140204	0.152447	0.0271296	1.91821e-08	0.886538	0.39384	0.0243849
ENSG00000079332	10	SAR1A	71907045	rs9971030	10	71916826	T	C	0.397646	-0.0858675	0.0372968	0.0213196	0.195808	0.0184582	2.72937e-26	-0.438529	0.194911	0.0244554	0.542194	9
ENSG00000147912	9	FBXO10	37510889	rs10814571	9	37503087	A	G	0.218281	0.104644	0.0442204	0.0179614	0.208484	0.0288157	4.65241e-13	0.501928	0.223162	0.0245017	0.00449908	7
ENSG00000128274	22	A4GALT	43088127	rs34091628	22	43120111	T	C	0.262459	0.0938475	0.0414132	0.0234439	-0.595195	0.0328766	2.96852e-73	-0.157675	0.0701222	0.0245394	0.138404	11
ENSG00000244879	15	GABPB1-AS1	50647525	rs12903381	15	50648940	T	C	0.399044	-0.0835317	0.0371161	0.0244141	0.842239	0.0214117	0	-0.0991781	0.0441404	0.0246479	0.555972	15
ENSG00000260735	16	RP11-72I8.1	15188268	rs9927842	16	15153717	C	T	0.847199	0.115225	0.0504462	0.0223651	-0.705431	0.0564977	8.90003e-36	-0.16334	0.0726979	0.0246508	0.778223	8
ENSG00000217702	2	MGC10955	74361599	rs6715351	2	74346119	A	G	0.176096	-0.108954	0.048055	0.0233728	0.91798	0.0601787	1.54281e-52	-0.118689	0.0529237	0.02492	0.319934	7
ENSG00000175634	11	RPS6KB2	67195931	rs1638588	11	67199706	A	C	0.434681	0.0838116	0.0369627	0.023362	-0.380457	0.0250435	4.00485e-52	-0.220292	0.0982296	0.0249212	0.96273	18
ENSG00000266964	19	FXYD1	35629712	rs1673006	19	35635231	T	C	0.357057	0.0911088	0.0382374	0.0171854	-0.123823	0.0186555	3.19344e-11	-0.735799	0.328102	0.0249232	0.415632	3
ENSG00000141699	17	FAM134C	40731531	rs35635959	17	40772288	C	T	0.286577	-0.0967661	0.0405174	0.0169286	0.194281	0.0299558	8.83797e-11	-0.498073	0.222241	0.0250171	0.292628	4
ENSG00000149262	11	INTS4	77589766	rs7110670	11	77697251	A	G	0.713276	0.0914048	0.0403392	0.0234569	0.536725	0.0361801	8.72427e-50	0.170301	0.0760297	0.0250957	0.884207	11
ENSG00000223768	21	LINC00205	46713200	rs2838860	21	46684904	G	A	0.366902	-0.0930029	0.0379303	0.0142089	-0.204663	0.0371769	3.68949e-08	0.45442	0.202882	0.0251024
ENSG00000214140	17	PRCD	74523668	rs9903722	17	74529394	T	C	0.178414	0.1102	0.0475169	0.0203859	0.34865	0.040444	6.66256e-18	0.316076	0.141134	0.0251204	0.33228	7
ENSG00000079805	19	DNM2	10828755	rs11671653	19	10838486	A	G	0.0867434	-0.156908	0.065166	0.016048	0.182986	0.0301487	1.28342e-09	-0.857486	0.383126	0.0252123	0.790067	3
ENSG00000253958	8	CLDN23	8559448	rs59003218	8	8554921	A	G	0.285614	0.103637	0.0444072	0.0196065	0.38228	0.0490005	6.11492e-15	0.271102	0.12125	0.025359	0.326402	4
ENSG00000119711	14	ALDH6A1	74523553	rs11849883	14	74477336	G	A	0.346329	-0.0933624	0.0384209	0.0150994	0.11956	0.0210003	1.24647e-08	-0.780883	0.3494	0.0254221	0.741975	3
ENSG00000005075	7	POLR2J	102113565	rs4543479	7	102111183	T	C	0.726555	0.0970743	0.0410063	0.0179184	0.138253	0.0204115	1.259e-11	0.70215	0.314197	0.0254343
ENSG00000173960	2	UBXN2A	24150155	rs6751857	2	23973799	C	T	0.445811	0.0849774	0.0367702	0.0208305	-0.185687	0.0213924	3.95649e-18	-0.457638	0.204921	0.0255331	0.134594	10
ENSG00000224728	3	AC090945.1	15919554	rs2470548	3	15737689	A	G	0.600331	0.0908547	0.037304	0.0148703	-0.204698	0.0366261	2.28579e-08	-0.443848	0.198792	0.025567	0.0622439	3
ENSG00000158008	1	EXTL1	26346375	rs4659404	1	26365374	G	T	0.690179	-0.0947703	0.0395814	0.0166517	-0.167286	0.0272625	8.45668e-10	0.566517	0.253984	0.0257128	0.0532783	6
ENSG00000161036	7	LRWD1	102105376	rs4543479	7	102111183	T	C	0.726555	0.0970743	0.0410063	0.0179184	-0.153484	0.0232066	3.74583e-11	-0.632472	0.283769	0.0258253	0.0328075	4
ENSG00000173531	3	MST1	49721380	rs2005557	3	49701298	A	G	0.52824	-0.0871282	0.0367078	0.0176173	-0.171478	0.0265401	1.03943e-10	0.508101	0.228055	0.0258819	0.253578	7
ENSG00000102967	16	DHODH	72042487	rs3213422	16	72042682	C	A	0.515933	0.0855997	0.0365794	0.0192784	-0.176933	0.0244025	4.1488e-13	-0.483797	0.217242	0.0259478	0.00361253	8
ENSG00000065615	6	CYB5R4	84569362	rs3778187	6	84630367	C	A	0.0369888	0.230267	0.0976001	0.0183101	0.288924	0.0430126	1.85263e-11	0.796981	0.358036	0.0260155	0.394343	3
ENSG00000257800	2	FNBP1P1	74347807	rs6715351	2	74346119	A	G	0.176096	-0.108954	0.048055	0.0233728	0.653582	0.0561737	2.73505e-31	-0.166703	0.0749086	0.0260532	0.282163	6
ENSG00000170035	2	UBE2E3	181831975	rs11679338	2	181606895	T	C	0.660327	-0.0936692	0.0386683	0.0154195	-0.114736	0.020615	2.61184e-08	0.816389	0.367557	0.0263428	0.086645	3
ENSG00000108947	17	EFNB3	7608520	rs9906502	17	7615745	A	G	0.177754	0.11215	0.0480345	0.0195546	-0.439784	0.0610842	6.03736e-13	-0.255012	0.114823	0.0263565	0.0345302	4
ENSG00000176909	19	MAMSTR	49215999	rs281395	19	49222483	G	C	0.335386	-0.0887069	0.0387735	0.0221478	-0.152203	0.0172595	1.16002e-18	0.58282	0.263182	0.0267936	0.056691	7
ENSG00000240771	12	ARHGEF25	58003963	rs812315	12	57993490	A	G	0.762258	0.0982398	0.0430395	0.0224569	-0.25296	0.0279465	1.40927e-19	-0.388361	0.17547	0.0268795	0.509166	3
ENSG00000004534	3	RBM6	49977440	rs7621352	3	50070763	C	A	0.470017	0.081595	0.0365743	0.025685	0.402398	0.0250647	5.32985e-58	0.202772	0.0917642	0.0271256	0.378263	20
ENSG00000150054	10	MPP7	28339922	rs1148180	10	28615756	G	A	0.163542	-0.114524	0.0497114	0.0212344	-0.252175	0.0329067	1.81181e-14	0.454145	0.205846	0.0273672	0.797894	3
ENSG00000162738	1	VANGL2	160370376	rs6677086	1	160365195	T	C	0.370337	-0.0901772	0.0377802	0.0169918	-0.211102	0.036875	1.03556e-08	0.427174	0.193899	0.0275898
ENSG00000106686	9	SPATA6L	4553386	rs16921782	9	4670573	T	C	0.338393	-0.0923205	0.0386089	0.0167946	0.247069	0.0437042	1.57476e-08	-0.373663	0.169672	0.0276462
ENSG00000142657	1	PGD	10458649	rs1536262	1	10438687	T	C	0.476175	0.0809537	0.0365533	0.0267824	0.56562	0.0288063	7.72363e-86	0.143124	0.065035	0.0277558	0.120569	20
ENSG00000101181	20	MTG2	60758085	rs2184161	20	60776275	G	A	0.502503	0.0810111	0.0365257	0.0265601	0.506171	0.0295096	5.99584e-66	0.160047	0.0727615	0.0278347	0.230422	6
ENSG00000254999	3	BRK1	10157276	rs7645759	3	10157368	T	C	0.120653	-0.12411	0.0557542	0.026013	-0.442417	0.0310968	6.22202e-46	0.280527	0.127555	0.0278592	0.335246	9
ENSG00000248429	4	RP11-597D13.9	159091904	rs10517685	4	159033327	T	C	0.121277	0.126901	0.0564178	0.0244934	-0.60203	0.0579054	2.5646e-25	-0.210789	0.0958807	0.0279173	0.181124	6
ENSG00000125912	19	NCLN	3185561	rs507905	19	3185563	T	C	0.530794	-0.0814162	0.0366476	0.0263105	-0.291567	0.0191644	2.85695e-52	0.279237	0.127025	0.0279289	0.690714	11
ENSG00000119950	10	MXI1	111967363	rs7894595	10	112030880	G	A	0.178586	-0.107016	0.0476689	0.0247685	0.258616	0.0240496	5.70825e-27	-0.413803	0.188297	0.0279772	0.709601	9
ENSG00000182534	17	MXRA7	74668633	rs8067445	17	74687777	T	G	0.441253	0.0812191	0.0368141	0.0273703	-0.629086	0.0280192	1.22465e-111	-0.129107	0.0588018	0.0281191	0.221528	20
ENSG00000132825	20	PPP1R3D	58511894	rs242791	20	58627497	A	G	0.671136	0.0925689	0.0389327	0.0174225	0.165943	0.0292661	1.42677e-08	0.557836	0.254407	0.0283299	0.0561595	3
ENSG00000139289	12	PHLDA1	76419227	rs10506665	12	76170867	T	C	0.295162	0.0947187	0.0400543	0.0180418	-0.185127	0.0318096	5.8899e-09	-0.511642	0.23354	0.0284655
ENSG00000248092	5	NNT-AS1	43571696	rs41271083	5	43653243	T	C	0.0360487	0.234	0.0981137	0.0170797	-0.22567	0.04072	2.99049e-08	-1.03691	0.473316	0.0284708
ENSG00000149295	11	DRD2	113280318	rs4938050	11	113590031	G	A	0.271106	0.0938225	0.0416306	0.0242153	0.424421	0.046045	3.04042e-20	0.22106	0.100977	0.028582	0.955923	3
ENSG00000198042	8	MAK16	33342268	rs7826551	8	33307340	A	G	0.601903	-0.0881917	0.0374247	0.0184476	-0.116877	0.0197926	3.52492e-09	0.754568	0.344761	0.0286209	0.193263	4
ENSG00000239332	2	AC016722.2	47043836	rs6726345	2	46990465	A	G	0.682431	0.0930638	0.0394284	0.0182591	-0.209123	0.035774	5.04555e-09	-0.445019	0.203331	0.0286226
ENSG00000215908	1	CROCCP2	16944751	rs9439632	1	16830833	T	C	0.500902	-0.0831275	0.0366485	0.0233147	-0.298456	0.0367996	5.04951e-16	0.278525	0.127506	0.0289317	0.413656	3
ENSG00000109445	4	ZNF330	142142041	rs17007017	4	142142729	G	A	0.246546	0.093569	0.0425149	0.0277466	-0.497948	0.0285915	6.24261e-68	-0.187909	0.0860592	0.029	0.105638	9
ENSG00000198890	1	PRMT6	107599267	rs2335077	1	107573565	G	A	0.347653	-0.0852341	0.0385639	0.0270913	-0.502138	0.0377195	1.96052e-40	0.169742	0.0778507	0.0292309	0.499695	6
ENSG00000236618	17	PITPNA-AS1	1420225	rs11559105	17	1398928	A	G	0.0795073	-0.155449	0.0684697	0.0231878	-0.408788	0.0550065	1.07265e-13	0.380268	0.175136	0.0299106	0.335907	3
ENSG00000136003	12	ISCU	108956358	rs10861940	12	108934180	C	T	0.835711	0.108133	0.0492033	0.0279718	0.372995	0.0278989	9.11506e-41	0.289905	0.133684	0.030115	0.267493	4
ENSG00000055070	1	SZRD1	16679070	rs9629265	1	16686794	A	G	0.379456	0.0870067	0.0377269	0.0210979	0.106531	0.0167455	1.99446e-10	0.816727	0.376692	0.0301468
ENSG00000137825	15	ITPKA	41785591	rs28578550	15	41792658	A	G	0.215252	-0.103227	0.0440446	0.0190941	0.192005	0.0338005	1.34277e-08	-0.537627	0.24815	0.0302702	0.102034	6
ENSG00000164124	4	TMEM144	159122756	rs10517685	4	159033327	T	C	0.121277	0.126901	0.0564178	0.0244934	-0.406751	0.0509084	1.35087e-15	-0.311987	0.144095	0.0303765	0.141792	4
ENSG00000164078	3	MST1R	49924435	rs2280406	3	49941436	A	G	0.504956	-0.0826195	0.0364904	0.0235651	0.276099	0.0374097	1.57807e-13	-0.299239	0.138244	0.0304201	0.798631	11
ENSG00000243646	21	IL10RB	34638663	rs2834158	21	34617213	C	T	0.687675	0.0876057	0.0393524	0.0260022	-0.274454	0.0299725	5.34347e-20	-0.3192	0.147561	0.0305278	0.416504	4
ENSG00000229321	2	AC008269.2	207731519	rs10179691	2	207761094	T	C	0.713709	-0.0935156	0.040339	0.0204362	-0.269004	0.0448896	2.06556e-09	0.347636	0.160787	0.0306107
ENSG00000267702	18	RP11-53B2.2	13486461	rs4797782	18	13483798	C	T	0.423321	-0.0827319	0.0370389	0.0255064	0.373404	0.0434604	8.55963e-18	-0.221561	0.10249	0.0306344	0.011634	5
ENSG00000167202	15	TBC1D2B	78276378	rs11635115	15	78385810	A	G	0.283977	-0.0926258	0.0404129	0.0219064	0.182833	0.0281436	8.22495e-11	-0.506614	0.23439	0.0306636	0.297543	6
ENSG00000144674	3	GOLGA4	37284668	rs62241896	3	37368755	A	T	0.398543	0.0820378	0.0373081	0.0278837	0.198714	0.0171198	3.78468e-31	0.412844	0.191087	0.030734	0.938558	12
ENSG00000170540	16	ARL6IP1	18802991	rs12447002	16	18814521	T	G	0.389064	0.0836079	0.0374981	0.0257697	-0.252369	0.0291053	4.28758e-18	-0.331292	0.153418	0.0308186
ENSG00000177045	19	SIX5	46268043	rs2014377	19	46269313	C	G	0.822913	0.111538	0.0477763	0.019565	-0.195371	0.0345257	1.52513e-08	-0.570904	0.264536	0.0309174
ENSG00000182986	19	ZNF320	53367043	rs3810115	19	53400760	A	C	0.477562	-0.0798086	0.0366307	0.0293515	-0.51216	0.0328309	7.28879e-55	0.155827	0.0722162	0.030944	0.627367	9
ENSG00000159110	21	IFNAR2	34602206	rs2834158	21	34617213	C	T	0.687675	0.0876057	0.0393524	0.0260022	-0.23446	0.0267304	1.7666e-18	-0.373649	0.173164	0.0309457	0.580582	4
ENSG00000111602	12	TIMELESS	56810903	rs2291739	12	56814653	A	G	0.574098	0.0855675	0.03696	0.0206054	0.121174	0.020713	4.91129e-09	0.706154	0.328032	0.0313423
ENSG00000229921	6	KIF25-AS1	168393502	rs78086629	6	168391579	G	T	0.135671	-0.116789	0.0533604	0.0286207	0.821514	0.069145	1.48515e-32	-0.142163	0.0660467	0.0313607	0.137075	4
ENSG00000263280	16	LA16c-325D7.2	2916349	rs56014472	16	2916702	C	T	0.390484	-0.0824815	0.0375058	0.0278663	0.432886	0.0414381	1.51911e-25	-0.190539	0.0885403	0.0313975	0.498657	7
ENSG00000224713	12	AC025165.8	58005901	rs812315	12	57993490	A	G	0.762258	0.0982398	0.0430395	0.0224569	-0.271276	0.0423655	1.52131e-10	-0.36214	0.168435	0.0315527	0.170487	3
ENSG00000085514	7	PILRA	99965153	rs111312383	7	99905325	T	C	0.191126	0.10064	0.0467855	0.0314681	1.2166	0.033957	4.09779e-281	0.0827223	0.0385252	0.0317752	0.890422	20
ENSG00000185009	10	AP3M1	75881524	rs11000909	10	75944828	G	A	0.127051	-0.120942	0.0544882	0.026446	0.244063	0.0291876	6.17285e-17	-0.495536	0.230986	0.0319283	0.137031	5
ENSG00000256091	11	RP11-627G1.1	113582442	rs4938050	11	113590031	G	A	0.271106	0.0938225	0.0416306	0.0242153	0.347304	0.0496107	2.54897e-12	0.270145	0.125926	0.0319317
ENSG00000260464	1	RP4-561L24.3	94312730	rs2273165	1	94341267	G	A	0.426243	0.0855921	0.0369965	0.0206943	0.262838	0.0459103	1.03415e-08	0.325646	0.151816	0.031953
ENSG00000250251	16	PKD1P6	15219099	rs9927842	16	15153717	C	T	0.847199	0.115225	0.0504462	0.0223651	-0.210237	0.0338328	5.16518e-10	-0.548072	0.255646	0.0320431
ENSG00000121716	7	PILRB	99933737	rs6979910	7	99940630	C	A	0.191126	0.100482	0.0466991	0.0314217	0.841035	0.0356287	3.38214e-123	0.119474	0.0557559	0.0321286	0.825244	20
ENSG00000134419	16	RPS15A	18792617	rs12447002	16	18814521	T	G	0.389064	0.0836079	0.0374981	0.0257697	0.146783	0.0189609	9.83621e-15	0.569602	0.265851	0.0321485
ENSG00000154930	20	ACSS1	24986868	rs4813548	20	25057375	A	G	0.640294	-0.0887801	0.0382247	0.0202013	-0.14913	0.0269421	3.1088e-08	0.59532	0.277968	0.0322188	0.32882	5
ENSG00000078098	2	FAP	163027194	rs73973016	2	163026299	T	C	0.0101382	0.40798	0.179419	0.0229726	0.376406	0.0590629	1.85406e-10	1.08388	0.506096	0.0322214	0.0190543	3
ENSG00000242294	7	STAG3L5P	99933702	rs111312383	7	99905325	T	C	0.191126	0.10064	0.0467855	0.0314681	0.943782	0.0426152	1.1252e-108	0.106635	0.0498056	0.0322726	0.747251	20
ENSG00000100239	22	PPP6R2	50781733	rs28482133	22	50803458	C	T	0.39995	-0.08188	0.0372851	0.028088	-0.197145	0.020493	6.57662e-22	0.415329	0.19399	0.032276	0.142737	12
ENSG00000005243	17	COPZ2	46103533	rs8076163	17	46120325	C	T	0.807798	0.103943	0.0459053	0.023557	-0.201767	0.0309244	6.82152e-11	-0.515164	0.240828	0.0324247	0.325416	6
ENSG00000204351	6	SKIV2L	31926857	rs387608	6	31941557	A	G	0.132609	0.144479	0.0663282	0.029388	0.35311	0.0316838	7.58965e-29	0.409161	0.191394	0.0325334	0.114332	20
ENSG00000162736	1	NCSTN	160313062	rs2820421	1	160256004	A	C	0.561028	-0.0849997	0.0368036	0.0209132	-0.141948	0.0251637	1.69087e-08	0.598809	0.280165	0.0325698	0.975177	3
ENSG00000135547	6	HEY2	126068810	rs2326300	6	125898483	C	T	0.0471613	0.192335	0.0857176	0.0248439	0.446518	0.0644023	4.11238e-12	0.430744	0.201772	0.0327767
ENSG00000151176	12	PLBD2	113796371	rs35526182	12	113809229	G	A	0.0473676	0.188729	0.0862417	0.0286418	0.721734	0.0749826	6.24931e-22	0.261494	0.122542	0.0328496	0.587036	7
ENSG00000086827	11	ZW10	113603909	rs4938050	11	113590031	G	A	0.271106	0.0938225	0.0416306	0.0242153	0.130445	0.0198782	5.30113e-11	0.719249	0.337439	0.0330486
ENSG00000037637	1	FBXO42	16573334	rs139527123	1	16727304	GCTT	G	0.12702	0.123952	0.0543844	0.0226558	0.231433	0.0389371	2.78547e-09	0.535585	0.251674	0.0333296	0.0130831	3
ENSG00000113441	5	LNPEP	96271098	rs2549781	5	96230122	T	G	0.492514	0.0838157	0.0365445	0.0218178	0.137413	0.0243411	1.64894e-08	0.609955	0.287057	0.0335985
ENSG00000104774	19	MAN2B1	12757325	rs1133330	19	12772090	T	C	0.389513	0.0841641	0.037607	0.0252214	0.154056	0.022893	1.70386e-11	0.546321	0.257258	0.0337011	0.808374	4
ENSG00000149089	11	APIP	34874641	rs1049307	11	34938310	C	T	0.114349	-0.125383	0.0584118	0.031831	-0.604961	0.0431106	9.82456e-45	0.207258	0.0976777	0.0338499	0.00989998	12
ENSG00000267368	7	UPK3BL	102277472	rs55867734	7	102339500	A	G	0.653652	0.0823936	0.0382822	0.0313762	-0.596264	0.0473763	2.53055e-36	-0.138183	0.0651355	0.0338821	0.204645	7
ENSG00000226913	3	BSN-AS2	49586739	rs11130199	3	49538799	C	T	0.434209	-0.0836563	0.0368163	0.0230707	-0.220933	0.0374098	3.51057e-09	0.37865	0.178549	0.0339464	0.516228	3
ENSG00000259539	15	CTD-2651B20.1	45444862	rs2458236	15	45446156	T	C	0.680823	-0.087273	0.0392509	0.0261842	0.372778	0.0536457	3.6817e-12	-0.234115	0.110552	0.0342007	0.476552	3
ENSG00000152377	5	SPOCK1	136310987	rs6871574	5	136803788	A	G	0.277482	0.0893059	0.0407754	0.0285108	-0.269515	0.0330678	3.62772e-16	-0.331358	0.156659	0.034417	0.736994	5
ENSG00000076067	12	RBMS2	56915713	rs10876903	12	56929447	G	A	0.498046	-0.0791874	0.0364394	0.0297708	-0.252124	0.0282699	4.72871e-19	0.314081	0.148758	0.0347422	0.000139196	5
ENSG00000233895	20	RP1-122P22.2	19738352	rs13041526	20	19791253	T	C	0.0939362	0.141551	0.0628909	0.0244017	-0.400003	0.066901	2.24474e-09	-0.353875	0.167997	0.0351666
ENSG00000111816	6	FRK	116252312	rs1999930	6	116387134	T	C	0.302044	-0.0847014	0.039768	0.0331803	-0.484517	0.0343808	4.21464e-45	0.174816	0.0830097	0.0352068	0.327404	20
ENSG00000234840	9	RP11-399D6.2	22646199	rs505061	9	22767164	A	C	0.483748	-0.0808674	0.0365137	0.0267794	-0.287053	0.0422163	1.04926e-11	0.281716	0.133779	0.0352194
ENSG00000122218	1	COPA	160259063	rs9633341	1	160206394	A	G	0.522228	-0.0810843	0.0364643	0.026171	0.132353	0.0202019	5.69614e-11	-0.612637	0.290945	0.0352322
ENSG00000112282	6	MED23	131895106	rs10499183	6	131940484	C	T	0.187428	-0.101861	0.0466838	0.0291139	-0.264734	0.0332811	1.79889e-15	0.384767	0.182856	0.0353603	0.86394	4
ENSG00000086666	15	ZFAND6	80351910	rs11636963	15	80493823	A	C	0.069999	-0.157852	0.0708386	0.0258583	-0.315202	0.0495076	1.93085e-10	0.500796	0.238108	0.0354454
ENSG00000119812	2	FAM98A	33808725	rs11675093	2	33893582	G	A	0.516127	-0.081649	0.036498	0.0252808	0.125877	0.0204193	7.06606e-10	-0.648641	0.308451	0.0354748	0.702905	3
ENSG00000180855	19	ZNF443	12540521	rs10404932	19	12560872	A	G	0.792042	-0.0970629	0.0451116	0.0314275	-0.462434	0.0476903	3.1167e-22	0.209896	0.0999252	0.0356825
ENSG00000259446	15	RP11-489D6.2	33595858	rs2670948	15	33595844	T	G	0.516173	-0.0775779	0.0365923	0.0340009	-0.573112	0.0371451	1.04485e-53	0.135363	0.0644484	0.0357002	0.55443	8
ENSG00000242485	1	MRPL20	1337288	rs2275915	1	1342612	C	G	0.185003	0.100421	0.0468272	0.0319934	0.222721	0.0216279	7.20378e-25	0.450883	0.214761	0.0357763	0.0207718	12
ENSG00000221990	5	C5orf55	441645	rs34453673	5	434722	C	G	0.407545	0.0812154	0.0374254	0.030002	0.196971	0.0240063	2.30614e-16	0.412322	0.196538	0.0359117	0.139466	10
ENSG00000183323	5	CCDC125	68576002	rs28693971	5	68587109	T	C	0.567772	-0.0780081	0.0369111	0.0345661	-0.6123	0.0357325	8.04398e-66	0.127402	0.0607395	0.0359483	0.753954	14
ENSG00000228812	20	RP11-157P1.5	60928051	rs1570027	20	60968596	G	A	0.224415	0.0946382	0.043704	0.0303543	-0.349343	0.0419685	8.50901e-17	-0.270903	0.129267	0.0361103	0.762246	13
ENSG00000103876	15	FAH	80444832	rs11636963	15	80493823	A	C	0.069999	-0.157852	0.0708386	0.0258583	-0.36888	0.0603591	9.87443e-10	0.427922	0.204404	0.0363034
ENSG00000223799	21	IL10RB-AS1	34636178	rs2834158	21	34617213	C	T	0.687675	0.0876057	0.0393524	0.0260022	-0.198035	0.0323239	8.9785e-10	-0.442375	0.211426	0.0364085
ENSG00000172339	1	ALG14	95439963	rs12119469	1	95549438	T	C	0.051072	0.186253	0.0823933	0.0237881	0.310023	0.0564142	3.89652e-08	0.600772	0.287371	0.036566
ENSG00000114115	3	RBP1	139236276	rs79822850	3	139265314	C	T	0.0627973	-0.160634	0.075374	0.0330765	0.624689	0.0609712	1.23804e-24	-0.257142	0.123241	0.0369334
ENSG00000173209	2	AHSA2	61404553	rs778160	2	61557164	T	C	0.674624	-0.0837425	0.0395597	0.0342713	0.270792	0.0228692	2.39833e-32	-0.30925	0.148405	0.037176	0.00076977	20
ENSG00000164694	6	FNDC1	159590429	rs538860	6	159949798	C	A	0.266448	-0.0903769	0.0412375	0.0284073	-0.18177	0.0271751	2.24929e-11	0.497205	0.238734	0.0372809	0.105086	4
ENSG00000064651	5	SLC12A2	127419458	rs10089	5	127522543	T	C	0.21191	-0.0995578	0.0448866	0.0265558	0.204039	0.0338089	1.58893e-09	-0.487935	0.234377	0.037357	0.162906	4
ENSG00000254682	11	RP11-660L16.2	71159720	rs12785878	11	71167449	T	G	0.787685	-0.0933816	0.0446535	0.0365056	0.827198	0.0413673	5.91519e-89	-0.112889	0.054276	0.0375342	0.333691	10
ENSG00000129167	11	TPH1	18039111	rs7940947	11	17970797	T	C	0.082709	0.144008	0.0661706	0.0295318	-0.397807	0.0568701	2.65232e-12	-0.362005	0.174203	0.0377038
ENSG00000260630	16	SNAI3-AS1	88729706	rs11076697	16	88740084	T	C	0.336891	0.0843672	0.0395616	0.0329617	-0.28458	0.0310217	4.57525e-20	-0.296462	0.142724	0.0377863	0.00982868	14
ENSG00000172890	11	NADSYN1	71164155	rs4944958	11	71168073	G	A	0.787893	-0.0939743	0.0446599	0.035359	0.28643	0.022299	9.17963e-38	-0.328088	0.157997	0.0378438	0.141561	7
ENSG00000197548	3	ATG7	11313995	rs346075	3	11294027	G	T	0.663963	0.0819863	0.0387749	0.0344794	0.346017	0.0325663	2.27985e-26	0.236943	0.114258	0.0381023	0.00165552	15
ENSG00000110711	11	AIP	67250512	rs11601325	11	67227006	A	G	0.421869	0.0798341	0.0371359	0.0315726	-0.155535	0.0198414	4.54464e-15	-0.513287	0.247578	0.0381507	0.44755	11
ENSG00000229980	17	TOB1-AS1	48944040	rs12939221	17	48956088	C	T	0.380853	0.0809452	0.0379334	0.0328526	-0.217914	0.0252443	6.01881e-18	-0.371455	0.179315	0.03831	0.333982	5
ENSG00000013810	4	TACC3	1723227	rs4572936	4	1747971	T	C	0.187573	0.100096	0.047374	0.0346099	-0.473574	0.0475627	2.35456e-23	-0.211363	0.102263	0.0387469
ENSG00000257621	14	RP11-349A22.5	58732083	rs77238450	14	58976018	A	G	0.0724554	-0.154157	0.0710674	0.0300698	0.319648	0.0474449	1.61409e-11	-0.482271	0.23357	0.0389434	0.143432	4
ENSG00000232855	21	AF131217.1	29811667	rs2254796	21	30341891	G	A	0.535596	0.0797783	0.0365414	0.0290188	0.268108	0.042229	2.16853e-10	0.29756	0.144127	0.0389635	0.937538	13
ENSG00000113734	5	BNIP1	172571445	rs8543	5	172591337	G	T	0.132178	-0.115671	0.0541177	0.0325657	-0.284147	0.0356223	1.50342e-15	0.407082	0.197176	0.0389644	0.755999	7
ENSG00000136856	9	SLC2A8	130159421	rs3824414	9	130166857	C	T	0.587786	0.0771251	0.0371218	0.0377433	-0.587204	0.0327973	1.09673e-71	-0.131343	0.0636421	0.0390391	0.201099	11
ENSG00000174483	11	BBS1	66278077	rs1791686	11	66300463	A	G	0.398837	-0.0794097	0.0372977	0.0332476	0.221117	0.0272163	4.49405e-16	-0.35913	0.174374	0.0394432	0.41368	12
ENSG00000170549	5	IRX1	3596168	rs11748327	5	4029789	T	C	0.302373	0.0834049	0.0397499	0.0358839	0.577369	0.053608	4.76004e-27	0.144457	0.070141	0.0394443	0.497242	5
ENSG00000156261	21	CCT8	30428126	rs2254796	21	30341891	G	A	0.535596	0.0797783	0.0365414	0.0290188	-0.169722	0.0276224	8.02844e-10	-0.470053	0.228489	0.0396648	0.616492	4
ENSG00000198182	19	ZNF607	38187264	rs11668434	19	38207632	A	G	0.202324	0.095721	0.0454806	0.0353216	0.431326	0.0447479	5.47122e-22	0.221923	0.107928	0.0397622	0.282046	12
ENSG00000180089	19	TMEM86B	55738007	rs4255895	19	55739515	C	T	0.597426	-0.0784747	0.0372853	0.0353167	0.352975	0.0367302	7.25942e-22	-0.222324	0.108135	0.0397848	0.781937	9
ENSG00000154518	2	ATP5G3	176040986	rs268234	2	176050048	C	T	0.816493	-0.0993281	0.0479206	0.0381944	-0.209589	0.0132977	5.74479e-56	0.473918	0.230609	0.0398723	0.193234	19
ENSG00000213160	2	KLHL23	170550998	rs2303556	2	170597835	T	G	0.109121	0.128474	0.0590063	0.0294585	0.246979	0.0401797	7.90311e-10	0.520182	0.253457	0.040136	0.196537	4
ENSG00000076344	16	RGS11	318300	rs11649528	16	328365	G	A	0.352036	-0.080262	0.0384123	0.036664	-0.44544	0.0408656	1.15096e-27	0.180186	0.0878046	0.0401577	0.280085	11
ENSG00000110042	11	DTX4	58938903	rs2105505	11	58944104	A	G	0.288721	-0.0888228	0.0405408	0.0284551	0.175958	0.0300748	4.89557e-09	-0.504795	0.246026	0.040189	0.257073	3
ENSG00000108878	17	CACNG1	65040706	rs7209433	17	65064908	G	A	0.541227	0.0808138	0.0367824	0.028015	-0.143277	0.0251349	1.19579e-08	-0.564039	0.275131	0.0403573	0.858957	4
ENSG00000263004	17	RP11-166P13.3	55155659	rs3785477	17	55164142	T	C	0.398377	0.0769803	0.0373195	0.0391381	-0.580788	0.0321524	6.16455e-73	-0.132545	0.0646743	0.0404213	0.093608	8
ENSG00000166170	14	BAG5	104022881	rs7148456	14	104028270	C	T	0.274581	-0.0882713	0.0408784	0.0308219	0.143117	0.0222442	1.24362e-10	-0.616777	0.301287	0.0406442	0.535119	4
ENSG00000272849	12	RP11-347I19.8	122235417	rs895953	12	122249048	T	G	0.813659	0.0975037	0.0466418	0.0365746	0.356028	0.0357297	2.18004e-23	0.273865	0.133858	0.0407623	0.994417	7
ENSG00000110315	11	RNF141	10533225	rs10770123	11	10534866	T	C	0.528672	-0.0771515	0.0366078	0.0350728	-0.208682	0.0249146	5.48007e-17	0.369708	0.180892	0.0409723	0.302177	12
ENSG00000143862	1	ARL8A	202102532	rs11581162	1	202114469	A	G	0.579884	0.0775346	0.0371045	0.0366513	0.211803	0.0223298	2.41889e-21	0.366069	0.179385	0.0412813	0.836925	4
ENSG00000054983	14	GALC	88304164	rs34362748	14	88442712	T	C	0.15673	-0.103748	0.0503675	0.0394158	-0.553797	0.0394602	9.60951e-45	0.187339	0.0919238	0.0415513	0.247217	14
ENSG00000176593	19	CTD-2368P22.1	58513429	rs1014767	19	58528303	G	A	0.593921	0.0785573	0.0370724	0.0340887	-0.212774	0.0286149	1.0395e-13	-0.369205	0.181171	0.0415611	0.322146	4
ENSG00000112367	6	FIG4	110012499	rs6942171	6	110061911	T	C	0.355851	0.0795446	0.0380965	0.0368002	0.269882	0.0296322	8.41359e-20	0.294738	0.144822	0.0418328	0.907773	3
ENSG00000225521	2	AC005237.4	241955016	rs34966870	2	241955339	C	T	0.342988	-0.0838994	0.0383703	0.028774	0.247285	0.0445096	2.76389e-08	-0.339282	0.166751	0.0418849
ENSG00000129219	17	PLD2	4710391	rs72833202	17	4706109	C	T	0.139985	-0.110046	0.0527004	0.0367849	0.36412	0.0404603	2.26887e-19	-0.302225	0.148579	0.041941	0.89314	5
ENSG00000239704	17	CDRT4	15339332	rs1465251	17	15407763	A	G	0.581246	-0.0767418	0.0370853	0.038515	0.405906	0.0368922	3.71692e-28	-0.189063	0.0929662	0.0419843	0.99463	13
ENSG00000095485	10	CWF19L1	101992055	rs12784396	10	102027407	T	C	0.439767	0.0754982	0.0370057	0.0413323	0.625063	0.0314711	8.7712e-88	0.120785	0.0595147	0.0424075	0.920684	20
ENSG00000154743	3	TSEN2	12525931	rs6766510	3	12551807	C	T	0.0649747	0.157176	0.0738436	0.0332958	0.39252	0.0595218	4.26515e-11	0.400428	0.197684	0.0428057	0.0778231	3
ENSG00000148935	11	GAS2	22647188	rs712022	11	22843155	T	A	0.57278	0.077021	0.0368818	0.0367688	0.193021	0.0235417	2.42191e-16	0.399029	0.197177	0.043	0.397773	4
ENSG00000223508	8	RPL23AP53	163186	rs2906332	8	194943	T	C	0.232389	-0.0924699	0.0430945	0.0318933	0.286097	0.0470789	1.2248e-09	-0.323212	0.159743	0.0430401	0.211389	3
ENSG00000100162	22	CENPM	42334725	rs4822062	22	42274287	A	G	0.103378	-0.129372	0.0600163	0.0311136	0.391706	0.0672553	5.73993e-09	-0.330278	0.163375	0.0432185	0.555424	5
ENSG00000171806	1	METTL18	169761670	rs2272920	1	169799880	T	G	0.0924935	0.127445	0.0625715	0.0416716	-0.875174	0.0575697	3.43064e-52	-0.145622	0.0721349	0.0435131	0.15312	18
ENSG00000133059	1	DSTYK	205111632	rs1172130	1	205244953	A	G	0.387571	0.0809798	0.0375239	0.0309215	0.118149	0.0207704	1.28278e-08	0.685404	0.339687	0.043617	0.187576	3
ENSG00000111846	6	GCNT2	10492456	rs796101	6	10503010	C	T	0.167151	-0.104465	0.0491946	0.0337117	0.345303	0.053389	9.95214e-11	-0.302531	0.14995	0.0436387
ENSG00000203875	6	SNHG5	86370710	rs1059307	6	86387888	T	G	0.528353	0.0738056	0.0366384	0.0439643	0.931619	0.0174842	0	0.0792229	0.0393558	0.0441152	0.549251	19
ENSG00000135596	6	MICAL1	109765265	rs4946977	6	109775366	T	C	0.0643418	-0.163234	0.0759365	0.0315864	0.261751	0.0456352	9.70984e-09	-0.623623	0.309814	0.044126
ENSG00000206573	3	SETD5-AS1	9391373	rs1054975	3	9406836	C	T	0.609663	0.0801677	0.037414	0.0321359	0.133228	0.0227966	5.08991e-09	0.601733	0.299107	0.0442446	0.954597	3
ENSG00000156411	14	C14orf2	104378625	rs74488408	14	104514123	A	G	0.0996939	0.131541	0.0611939	0.0315893	-0.127168	0.0223352	1.24378e-08	-1.03439	0.514358	0.0443227
ENSG00000084207	11	GSTP1	67351066	rs7952081	11	67324933	A	G	0.435191	0.076216	0.0369925	0.0393686	-0.189748	0.0208006	7.36004e-20	-0.40167	0.199867	0.0444641	0.653955	11
ENSG00000146809	7	ASB15	123207064	rs4731112	7	123269118	C	G	0.682269	-0.0813306	0.0391509	0.0377676	-0.134682	0.0171839	4.58865e-15	0.603871	0.300729	0.0446404	0.448222	9
ENSG00000167632	8	TRAPPC9	140742586	rs6998221	8	141436826	T	C	0.520591	-0.0753099	0.0366095	0.0396753	-0.209734	0.0231047	1.11058e-19	0.359073	0.178978	0.0448303	0.372745	5
ENSG00000170509	4	HSD17B13	88224941	rs6836489	4	88196855	T	A	0.351953	0.0797942	0.0384268	0.0378451	-0.372803	0.0492775	3.86722e-14	-0.214039	0.106888	0.0452349	0.209277	3
ENSG00000225138	5	CTD-2228K2.7	473351	rs1053247	5	471478	T	C	0.204022	0.0930477	0.046284	0.0443925	1.08922	0.048247	7.47526e-113	0.085426	0.0426609	0.0452374	0.0294266	20
ENSG00000272716	2	RP11-563N4.1	32390115	rs6743903	2	31956992	T	G	0.122437	-0.12021	0.0563628	0.032942	-0.377669	0.065271	7.20116e-09	0.318295	0.159054	0.0453739	0.576607	3
ENSG00000155974	12	GRIP1	66741211	rs17183662	12	67516396	G	A	0.100641	0.128544	0.0599672	0.0320671	-0.381624	0.0684724	2.49813e-08	-0.336834	0.168358	0.0454249	0.54893	4
ENSG00000079335	1	CDC14A	100810584	rs12564838	1	100883188	G	A	0.395256	-0.0762796	0.0374081	0.0414381	-0.332029	0.0320652	3.98018e-25	0.229738	0.114829	0.0454252	0.219382	10
ENSG00000066230	5	SLC9A3	473425	rs1053247	5	471478	T	C	0.204022	0.0930477	0.046284	0.0443925	0.968747	0.053847	2.30274e-72	0.0960495	0.0480745	0.0457243	0.0485065	20
ENSG00000152689	2	RASGRP3	33661391	rs12478596	2	33784371	A	G	0.094115	0.126839	0.0626921	0.0430517	0.377554	0.0309467	3.10291e-34	0.335949	0.168316	0.0459398	0.524743	6
ENSG00000189144	19	ZNF573	38226734	rs11668434	19	38207632	A	G	0.202324	0.095721	0.0454806	0.0353216	0.309351	0.0505367	9.28096e-10	0.309425	0.155467	0.046558	0.23467	6
ENSG00000198515	4	CNGA1	47937994	rs10002500	4	47958679	T	C	0.115594	-0.114426	0.057038	0.0448425	-0.785544	0.0498611	6.38061e-56	0.145665	0.0731959	0.0465835	0.0467069	10
ENSG00000273382	1	RP5-1065J22.8	109630593	rs111598268	1	109655637	A	C	0.083713	-0.137918	0.0658714	0.0362819	0.389816	0.0610572	1.72024e-10	-0.353803	0.177836	0.0466466	0.501899	4
ENSG00000230091	10	TMEM254-AS1	81806616	rs7083481	10	81884845	A	G	0.0939127	-0.126449	0.0630069	0.044759	0.854612	0.0611486	2.18499e-44	-0.147961	0.074482	0.0469745	0.0454409	6
ENSG00000123700	17	KCNJ2	68164814	rs16975575	17	68323746	G	T	0.225597	-0.0900625	0.0438261	0.0398786	-0.2886	0.0372091	8.75289e-15	0.312067	0.157097	0.0469827	0.403464	5
ENSG00000267365	17	KCNJ2-AS1	68163102	rs16975575	17	68323746	G	T	0.225597	-0.0900625	0.0438261	0.0398786	-0.235151	0.030357	9.46934e-15	0.382999	0.192821	0.0470013	0.187389	6
ENSG00000105122	19	RASAL3	15562435	rs8099840	19	15581025	C	A	0.373861	0.0773743	0.0375922	0.0395658	-0.327578	0.0435082	5.10899e-14	-0.236201	0.118969	0.0470996
ENSG00000212694	12	AC084018.1	122233173	rs895953	12	122249048	T	G	0.813659	0.0975037	0.0466418	0.0365746	0.198769	0.0314077	2.47285e-10	0.490538	0.247124	0.0471456
ENSG00000246528	8	RP11-159H10.3	70746346	rs75069512	8	70748121	T	C	0.145439	-0.107404	0.0515325	0.0371416	0.25564	0.0396724	1.16535e-10	-0.420138	0.211864	0.0473619	0.0692986	3
ENSG00000228106	1	RP11-452F19.3	222988364	rs11597	1	223010442	T	G	0.0862086	-0.133657	0.0650091	0.0397841	0.52073	0.0693364	5.90374e-14	-0.256672	0.129436	0.0473664	0.947633	3
ENSG00000175581	11	MRPL48	73498361	rs7938019	11	73491130	A	G	0.0481165	0.169584	0.0846021	0.0450174	0.606016	0.0452377	6.36005e-41	0.279834	0.141158	0.0474323	0.30975	9
ENSG00000176928	5	GCNT4	74323289	rs76722284	5	74349933	A	G	0.0450286	-0.178989	0.088527	0.0431907	-0.67396	0.0668842	7.01696e-24	0.265578	0.133972	0.0474405
ENSG00000188707	7	ZBED6CL	150026938	rs3800784	7	150103137	C	T	0.453344	0.0778923	0.0366674	0.0336457	-0.248952	0.0456292	4.87042e-08	-0.312881	0.158057	0.0477551
ENSG00000159322	15	ADPGK	73043710	rs11072383	15	72996259	A	G	0.141394	0.108723	0.0522131	0.0373156	0.168684	0.0265239	2.02141e-10	0.644537	0.325701	0.047825	0.38352	3
ENSG00000164924	8	YWHAZ	101928753	rs1470764	8	101950038	A	G	0.617244	-0.0761949	0.0375824	0.0426206	-0.210823	0.0233444	1.70137e-19	0.361416	0.182702	0.0479091	0.519958	8
ENSG00000075131	15	TIPIN	66628544	rs35105301	15	66723053	C	T	0.073366	-0.140294	0.0699375	0.0448559	0.762983	0.0693819	3.95698e-28	-0.183876	0.0931758	0.048447	0.828609	6
ENSG00000182873	1	RP11-181G12.2	2113233	rs2459998	1	2138679	G	A	0.39223	0.0774995	0.0373877	0.0381848	0.262375	0.04129	2.0919e-10	0.295377	0.149887	0.0487627	0.413092	4
ENSG00000033122	1	LRRC7	70034081	rs4650008	1	70023317	A	G	0.0758868	0.140361	0.0697635	0.0442252	0.552912	0.0565976	1.52691e-22	0.253858	0.128823	0.04877	0.141696	5
ENSG00000054967	11	RELT	73087309	rs7952686	11	73128503	T	C	0.209373	0.0946496	0.0449317	0.0351593	0.147775	0.0269478	4.1639e-08	0.640498	0.325717	0.0492493	0.431129	4
ENSG00000085788	8	DDHD2	38082736	rs16887244	8	38031345	G	A	0.251215	-0.0858964	0.0421555	0.0415891	0.197927	0.0263847	6.30467e-14	-0.43398	0.220702	0.049257	0.934084	3
ENSG00000119878	2	CRIPT	46843555	rs7598578	2	46857085	C	T	0.435035	0.0738466	0.0368335	0.0449759	0.238628	0.0238713	1.57961e-23	0.309463	0.157429	0.0493297	0.441694	13
ENSG00000104884	19	ERCC2	45853095	rs1052555	19	45855524	A	G	0.32277	-0.0788756	0.0391221	0.0437855	-0.189575	0.0215817	1.57687e-18	0.416065	0.211733	0.0494092	0.525839	9
ENSG00000260805	1	RP11-61J19.4	212731175	rs76858369	1	212674885	T	C	0.0925656	-0.130527	0.0625971	0.0370519	0.375979	0.0644602	5.45278e-09	-0.347166	0.17681	0.0495891
ENSG00000139209	12	SLC38A4	47158546	rs2253627	12	47353516	C	T	0.132636	-0.111238	0.0536542	0.0381505	-0.316976	0.0521812	1.24355e-09	0.350935	0.178856	0.04975
ENSG00000103550	16	KNOP1	19714902	rs62025019	16	19792534	A	C	0.171962	0.0959285	0.0486985	0.0488562	0.935185	0.0454126	3.16609e-94	0.102577	0.0523113	0.0498913	0.1392	15
ENSG00000118900	16	UBN1	4896666	rs77120311	16	4898636	G	A	0.144592	-0.108153	0.0517226	0.0365258	-0.197049	0.0349224	1.67624e-08	0.548863	0.27993	0.0499124	0.294408	4
ENSG00000137266	6	SLC22A23	3269196	rs17309827	6	3433318	G	T	0.364897	-0.0792476	0.0379674	0.0368655	-0.175294	0.0307876	1.24349e-08	0.452084	0.230688	0.0500285	0.121381	4
ENSG00000244607	3	CCDC13	42734155	rs339693	3	42738039	T	C	0.581772	-0.0759359	0.0370242	0.0402689	-0.250005	0.0376484	3.12582e-11	0.303738	0.154997	0.0500378	0.823039	3
ENSG00000187642	1	C1orf170	910579	rs6659460	1	918270	T	C	0.15882	0.101812	0.0503059	0.0429843	0.176804	0.0226397	5.74229e-15	0.575847	0.293929	0.0500966
ENSG00000250673	4	RP11-6L6.2	147145709	rs7665079	4	147098127	C	T	0.330898	-0.0763368	0.0388018	0.0491428	0.639901	0.0350178	1.34317e-74	-0.119295	0.0609876	0.0504594	0.535442	7
ENSG00000231784	17	DBIL5P	655900	rs77532869	17	641023	T	C	0.0416291	-0.188935	0.0912369	0.038376	0.588387	0.0999314	3.91107e-09	-0.321107	0.164374	0.0507584
ENSG00000149596	20	JPH2	42740335	rs6103619	20	42726111	T	C	0.411475	-0.0766407	0.0371852	0.039298	-0.101522	0.0166792	1.15218e-09	0.754917	0.386706	0.0509176
ENSG00000050426	12	LETMD1	51441745	rs10876130	12	51452875	G	A	0.563473	0.0728005	0.0368948	0.0484741	0.26013	0.0204412	4.25162e-37	0.279862	0.143527	0.0511891	0.359971	14
ENSG00000120370	1	GORAB	170501270	rs72707653	1	170383504	A	G	0.107763	0.118155	0.0592154	0.0460055	-0.398286	0.0445051	3.58022e-19	-0.296659	0.152326	0.0514722	0.285093	10
ENSG00000125651	19	GTF2F1	6379580	rs6510895	19	6391847	T	C	0.170607	0.0962577	0.0488379	0.0487282	-0.311937	0.0246437	1.01192e-36	-0.308581	0.15845	0.0514754	0.211799	12
ENSG00000071054	2	MAP4K4	102313312	rs10432622	2	102331171	G	A	0.692487	0.0794806	0.0396317	0.0449118	0.18112	0.0223588	5.46842e-16	0.438828	0.225421	0.0515696	0.265954	4
ENSG00000188573	5	FBLL1	167956121	rs13175257	5	167962244	T	C	0.162168	-0.0968886	0.0492824	0.0493003	0.835523	0.0617433	1.00949e-41	-0.115962	0.0596031	0.0517073	0.151795	15
ENSG00000198836	3	OPA1	193310933	rs79129003	3	193373936	A	G	0.0850403	0.133993	0.0656811	0.0413447	-0.186012	0.0292738	2.09504e-10	-0.720346	0.370853	0.0520886	0.724066	3
ENSG00000253320	8	KB-1507C5.2	103876528	rs10955294	8	103892855	G	C	0.230157	0.0876637	0.0437931	0.0453096	-0.317605	0.0403612	3.57287e-15	-0.276015	0.142277	0.0523816	0.73857	5
ENSG00000183114	1	FAM43B	20878932	rs10799637	1	20881754	C	T	0.189486	0.0942062	0.0467971	0.0441062	-0.27662	0.0387218	9.0799e-13	-0.340562	0.175763	0.0526701	0.560973	4
ENSG00000092036	14	HAUS4	23415437	rs2145542	14	23419036	T	C	0.535392	0.0716382	0.0366345	0.0505254	-0.378358	0.0263709	1.10314e-46	-0.18934	0.0977201	0.0526756	0.127855	15
ENSG00000266601	17	RP11-6N17.3	46007048	rs3764396	17	46015969	C	T	0.423665	-0.0747773	0.0369672	0.0430933	-0.261529	0.0391802	2.47185e-11	0.285924	0.147698	0.0528843	0.398269	4
ENSG00000137760	11	ALKBH8	107373452	rs654093	11	107381765	A	G	0.559367	-0.0725835	0.036836	0.0487865	0.228293	0.0220098	3.31305e-25	-0.31794	0.16424	0.0528887	0.403643	4
ENSG00000241258	7	CRCP	65579591	rs61649309	7	65693952	G	A	0.119522	0.112689	0.0571115	0.0484797	-0.59556	0.0601726	4.26658e-23	-0.189215	0.0977825	0.0529827	0.170999	9
ENSG00000166959	11	MS4A8	60467047	rs1032939	11	60531346	G	T	0.474573	0.0738605	0.0366101	0.0436445	0.201365	0.0298626	1.55102e-11	0.366799	0.189773	0.0532569
ENSG00000260979	16	RP11-77H9.8	9056563	rs75172776	16	9001814	G	A	0.0662826	0.148597	0.0739949	0.0446211	-0.634377	0.0892608	1.18586e-12	-0.234241	0.121209	0.0532933	0.684708	3
ENSG00000103037	16	SETD6	58549383	rs11644694	16	58557342	A	G	0.0475893	-0.175198	0.0856104	0.0407108	0.266713	0.0454968	4.56687e-09	-0.656878	0.339979	0.0533457
ENSG00000225234	2	TRAPPC12-AS1	3485013	rs4641971	2	3481857	T	G	0.368466	0.0747365	0.037859	0.0483738	-0.362532	0.0386133	6.06925e-21	-0.206151	0.106713	0.0533799	0.590055	9
ENSG00000170946	11	DNAJC24	31391387	rs4922864	11	31430229	C	T	0.356592	0.0757308	0.038199	0.0474198	-0.213292	0.0248692	9.77556e-18	-0.355057	0.183815	0.053409	0.0592963	12
ENSG00000007933	1	FMO3	171060018	rs909530	1	171083174	T	C	0.250953	-0.0838139	0.0421342	0.0466778	0.349902	0.0433403	6.83843e-16	-0.239535	0.124018	0.0534276	0.808991	7
ENSG00000163596	2	ICA1L	203640690	rs72932557	2	203846817	T	A	0.126345	0.107714	0.054871	0.0496409	0.471269	0.0439169	7.28557e-27	0.228562	0.118365	0.0534835	0.867437	10
ENSG00000249915	5	PDCD6	271736	rs7731759	5	290198	C	T	0.133347	-0.109258	0.0545023	0.0450018	-0.208615	0.0290734	7.2065e-13	0.52373	0.271262	0.053518	0.0110539	4
ENSG00000141933	19	TPGS1	507299	rs3745924	19	511453	G	A	0.592929	0.0751223	0.0372978	0.0439967	0.188324	0.0277879	1.22541e-11	0.398899	0.206612	0.0535246	0.674261	3
ENSG00000086289	7	EPDR1	37723446	rs56128139	7	37934146	C	T	0.359814	0.0773789	0.0380605	0.0420475	0.108516	0.0176642	8.08339e-10	0.713064	0.369444	0.0535941	0.24277	3
ENSG00000163597	17	SNHG16	74553848	rs3744050	17	74557976	A	G	0.381335	0.0731731	0.0375658	0.0514316	0.294122	0.022627	1.24445e-38	0.248785	0.129148	0.0540599	0.0136768	11
ENSG00000134201	1	GSTM5	110254864	rs4970772	1	110250168	A	G	0.337834	0.0753602	0.0385571	0.0506407	-0.338787	0.0297635	5.10277e-30	-0.222441	0.115475	0.0540648	0.00696618	5
ENSG00000136807	9	CDK9	130547958	rs1544105	9	130562725	T	C	0.424536	-0.0758895	0.0369085	0.0397686	0.109931	0.0200758	4.35572e-08	-0.690338	0.358632	0.0542394
ENSG00000198576	8	ARC	143692405	rs3735999	8	143746069	T	C	0.639119	-0.0766121	0.0386322	0.0473544	-0.3482	0.0441455	3.08166e-15	0.220023	0.114401	0.0544476	0.52408	4
ENSG00000090621	1	PABPC4	40026488	rs12037222	1	40064961	A	G	0.224648	-0.0873664	0.0438891	0.0465233	-0.21871	0.0294631	1.14349e-13	0.399462	0.207763	0.0545195	0.949619	13
ENSG00000141349	17	G6PC3	42148103	rs375171	17	42154470	G	A	0.547721	0.0726856	0.0367597	0.0480054	-0.154467	0.0188203	2.25941e-16	-0.470557	0.244787	0.0545658	0.0230564	5
ENSG00000156599	11	ZDHHC5	57435219	rs17455520	11	57540458	A	C	0.329292	-0.0773563	0.0390016	0.0473206	-0.137671	0.0179534	1.7436e-14	0.561893	0.292619	0.05483	0.875138	6
ENSG00000168036	3	CTNNB1	41236328	rs1608726	3	41298643	A	G	0.518342	-0.0737192	0.036524	0.0435522	0.159334	0.0264772	1.7682e-09	-0.462671	0.241779	0.05567	0.55767	8
ENSG00000112685	6	EXOC2	485133	rs13205146	6	693473	G	C	0.766645	-0.0840462	0.0434564	0.0531092	-0.373129	0.0288708	3.29126e-38	0.225247	0.117762	0.0557817	0.536568	20
ENSG00000197894	4	ADH5	99992132	rs1126671	4	100048414	C	T	0.695993	0.0770632	0.039674	0.0520871	-0.35958	0.0328994	8.31504e-28	-0.214314	0.112063	0.0558193	0.719143	14
ENSG00000134376	1	CRB1	197170592	rs949571	1	197313189	T	C	0.663877	-0.0774637	0.0387639	0.0456794	-0.230094	0.0350486	5.20325e-11	0.336661	0.176102	0.0559094
ENSG00000055147	5	FAM114A2	153369688	rs816025	5	153438808	G	A	0.63233	-0.0742976	0.0379365	0.0501742	0.220909	0.0253462	2.89024e-18	-0.336327	0.176011	0.0560271	0.534991	4
ENSG00000261054	15	RP11-6O2.4	99669037	rs62023804	15	99848209	C	A	0.0649052	-0.145377	0.0727702	0.0457425	-0.485397	0.0743165	6.51219e-11	0.299501	0.156775	0.056083
ENSG00000261455	7	LINC01003	152160871	rs11772351	7	152156146	A	G	0.347214	-0.0750225	0.0382892	0.0500703	-0.2601	0.0306472	2.12227e-17	0.288437	0.151082	0.0562433	0.064832	4
ENSG00000099956	22	SMARCB1	24129150	rs9612429	22	24137937	A	G	0.117062	0.11137	0.0576101	0.0532157	-0.420395	0.0346757	7.91742e-34	-0.264918	0.138769	0.0562555	0.639179	9
ENSG00000218739	2	AC007390.5	37423631	rs12712529	2	37475114	G	C	0.495613	0.0726306	0.036632	0.0474002	-0.153341	0.0219164	2.62214e-12	-0.473654	0.248299	0.0564438	0.278739	10
ENSG00000127337	12	YEATS4	69753483	rs28778648	12	69771911	A	C	0.470929	0.0701026	0.0366072	0.0554932	-0.595393	0.0311302	1.53646e-81	-0.117742	0.0617915	0.0567193	0.619761	13
ENSG00000176386	9	CDC26	116018115	rs10117451	9	116035890	G	T	0.352074	-0.073427	0.038192	0.0545331	-0.293727	0.0214062	7.5424e-43	0.249984	0.131296	0.0569132	0.0755122	14
ENSG00000184009	17	ACTG1	79476997	rs9912403	17	79478870	A	C	0.214956	0.0854416	0.0443749	0.0541739	-0.345814	0.0271409	3.47995e-37	-0.247074	0.129777	0.0569319	0.571877	6
ENSG00000182264	19	IZUMO1	49244109	rs2307019	19	49244220	A	G	0.431379	-0.0716929	0.0369156	0.0521279	-0.468352	0.0493609	2.34794e-21	0.153075	0.0804543	0.0570888	0.669297	5
ENSG00000186350	9	RXRA	137208944	rs62576295	9	137224330	A	G	0.298903	-0.0773038	0.0398523	0.0524095	0.189611	0.019817	1.08869e-21	-0.407697	0.214455	0.0572911	0.621144	9
ENSG00000187624	17	C17orf97	260118	rs11150882	17	259648	A	G	0.243278	-0.0813093	0.0427359	0.0570926	1.02663	0.0227476	0	-0.0792002	0.0416643	0.0573137	0.283896	8
ENSG00000169641	1	LUZP1	23410516	rs115892653	1	23495320	A	C	0.168963	0.0941723	0.0488143	0.0537069	0.534648	0.0482978	1.7575e-28	0.176139	0.0926779	0.0573611	0.0150458	15
ENSG00000102890	16	ELMO3	67233014	rs9939768	16	67219107	C	G	0.0667484	-0.144334	0.0731462	0.0484697	0.415025	0.0591057	2.19126e-12	-0.347772	0.183072	0.0574799	0.383396	7
ENSG00000112992	5	NNT	43602794	rs57403343	5	43502947	C	T	0.494101	-0.0708815	0.0366502	0.0531129	-0.149818	0.0148069	4.59171e-24	0.473117	0.24906	0.0574843	0.63717	12
ENSG00000100302	22	RASD2	35936915	rs13053308	22	35934614	G	A	0.473831	-0.0725042	0.0365838	0.0474941	0.18087	0.027227	3.07287e-11	-0.400864	0.211075	0.0575447	0.460337	3
ENSG00000087053	11	MTMR2	95566046	rs564480	11	95561741	T	C	0.420742	0.0735497	0.0369439	0.0464975	-0.178683	0.0288082	5.55682e-10	-0.411621	0.217146	0.0580136	0.985398	5
ENSG00000099960	22	SLC7A4	21383007	rs2072550	22	21386019	A	G	0.0863614	0.123887	0.065026	0.0567558	0.933673	0.056788	9.66925e-61	0.132688	0.0701114	0.0584207	0.168933	3
ENSG00000178425	6	NT5DC1	116422012	rs12201275	6	116314563	G	C	0.424362	-0.070589	0.0369356	0.0559874	-0.329657	0.0251067	2.21008e-39	0.214129	0.113223	0.0585964	0.185156	20
ENSG00000177098	11	SCN4B	118004092	rs2155854	11	118026675	C	T	0.51291	0.0710466	0.0366464	0.0525376	0.196792	0.024708	1.65624e-15	0.361024	0.191656	0.0596049
ENSG00000089250	12	NOS1	117645947	rs10774922	12	117880281	C	T	0.437951	0.0702021	0.0367615	0.0561759	-0.268251	0.0234667	2.92233e-30	-0.261703	0.138941	0.0596244	0.217669	5
ENSG00000197622	1	CDC42SE1	151023447	rs15740	1	151040435	A	G	0.779218	0.0866313	0.0441797	0.0498919	0.187386	0.027882	1.8087e-11	0.462315	0.245599	0.059782	0.734851	5
ENSG00000205659	14	LIN52	74551499	rs4899502	14	74669893	A	G	0.684471	0.0788028	0.0393335	0.0451284	-0.160226	0.0291831	4.01092e-08	-0.491823	0.261321	0.0598272
ENSG00000090382	12	LYZ	69742121	rs28778648	12	69771911	A	C	0.470929	0.0701026	0.0366072	0.0554932	-0.358127	0.0370265	3.95835e-22	-0.195748	0.104203	0.0603088	0.483886	12
ENSG00000129128	4	SPCS3	177241115	rs2168031	4	177259491	A	G	0.146642	-0.100894	0.0511548	0.0485725	-0.199777	0.0327467	1.05619e-09	0.505033	0.269109	0.0605609	0.29396	4
ENSG00000180992	6	MRPL14	44081194	rs6918252	6	44092537	T	C	0.496115	0.0698027	0.0366324	0.0567166	-0.263008	0.0244284	4.95657e-27	-0.265401	0.141447	0.0606098	0.218265	4
ENSG00000139971	14	C14orf37	58466453	rs11623561	14	58556776	C	A	0.476515	-0.0704421	0.0365441	0.0539064	0.311464	0.0381767	3.39248e-16	-0.226164	0.12056	0.0606632	0.611995	8
ENSG00000106459	7	NRF1	129251555	rs7778681	7	129310123	G	A	0.304093	0.0787502	0.03989	0.0483604	-0.203717	0.0338845	1.83127e-09	-0.386567	0.206097	0.0607033
ENSG00000168405	6	CMAHP	25081548	rs1002596	6	25093400	T	C	0.777469	0.0860226	0.0438884	0.0499919	-0.20175	0.0315757	1.66524e-10	-0.426382	0.227544	0.0609518	0.350971	5
ENSG00000151353	2	TMEM18	667335	rs10168696	2	672496	T	C	0.847269	0.0967057	0.0510821	0.0583391	-0.55163	0.0420546	2.63178e-39	-0.175309	0.0935616	0.0609679	0.354422	5
ENSG00000101160	20	CTSZ	57570240	rs163801	20	57578614	G	A	0.805808	0.0882726	0.0461858	0.0559732	0.346927	0.0373738	1.65347e-20	0.254441	0.135921	0.0612091	0.990494	5
ENSG00000226380	7	MIR29B1	130561495	rs76373877	7	130565480	C	T	0.111234	0.110463	0.0576898	0.0555201	-0.409081	0.0483756	2.75884e-17	-0.270027	0.144593	0.0618319	0.849724	3
ENSG00000101138	20	CSTF1	54967427	rs6064391	20	54971386	T	G	0.492271	0.0717723	0.0366232	0.0500253	-0.177184	0.0289243	9.02408e-10	-0.405072	0.217016	0.0619635
ENSG00000164587	5	RPS14	149822753	rs17656930	5	149827132	T	C	0.03077	-0.197351	0.104404	0.0587232	-0.606401	0.0527932	1.54497e-30	0.325446	0.174486	0.0621568	0.91076	5
ENSG00000174444	15	RPL4	66790355	rs12911848	15	66817545	A	G	0.425486	-0.0718543	0.0368516	0.0511965	0.116907	0.0182739	1.57965e-10	-0.614628	0.329537	0.0621639	0.0849415	3
ENSG00000124523	6	SIRT5	13574816	rs4712037	6	13567010	G	C	0.68364	0.078207	0.0394909	0.0476606	0.0971223	0.017659	3.80092e-08	0.805242	0.432167	0.0624245
ENSG00000167842	17	MIS12	5389605	rs16710	17	5388567	TCAAC	T	0.313255	-0.0769214	0.0394255	0.0510505	0.200362	0.0318971	3.35282e-10	-0.383912	0.206045	0.0624273	0.46383	4
ENSG00000008517	16	IL32	3115298	rs76580947	16	3115325	C	G	0.0881698	0.122384	0.0650917	0.0600842	-0.796082	0.0594939	7.81947e-41	-0.153733	0.0825683	0.0626189
ENSG00000084628	1	NKAIN1	31652592	rs3737756	1	31741816	G	A	0.799693	0.0878676	0.0461706	0.0570269	0.264663	0.0298589	7.73496e-19	0.331998	0.178426	0.0627862	0.62182	7
ENSG00000165626	10	BEND7	13480484	rs2277222	10	13494594	C	T	0.301757	-0.0764479	0.0398036	0.0547785	0.129675	0.0172781	6.13429e-14	-0.589535	0.31684	0.0627911	0.466075	5
ENSG00000171813	10	PWWP2B	134210672	rs117148158	10	134178628	A	G	0.0203821	0.26231	0.13393	0.0501638	-0.502903	0.0844315	2.57939e-09	-0.521592	0.280342	0.0628066
ENSG00000170092	7	AC018720.10	75123401	rs1167796	7	75173180	A	G	0.433831	0.0700493	0.0367577	0.0566878	-0.438256	0.0516259	2.08288e-17	-0.159836	0.0859601	0.0629667	0.890253	5
ENSG00000226942	16	IL9RP3	79336	rs74003635	16	101277	T	G	0.201882	-0.0853783	0.045362	0.059815	-0.628234	0.0549436	2.82273e-30	0.135902	0.0731773	0.0632881	0.275014	5
ENSG00000143376	1	SNX27	151584541	rs3790512	1	151680974	T	G	0.327545	0.0732702	0.0389246	0.0597874	0.250321	0.0220128	5.7924e-30	0.292705	0.157615	0.0632982	0.241282	15
ENSG00000153132	4	CLGN	141309609	rs2271430	4	141294814	C	G	0.094019	-0.122528	0.0634465	0.0534577	0.505843	0.0753678	1.92429e-11	-0.242225	0.130516	0.0634676	0.441005	4
ENSG00000226314	6	ZNF192P1	28129559	rs76623363	6	28060882	C	T	0.0292882	0.210299	0.107257	0.0499137	-0.556185	0.0973671	1.11495e-08	-0.37811	0.203888	0.0636681	0.755198	6
ENSG00000165113	9	GKAP1	86354336	rs295271	9	86431653	C	T	0.395126	-0.071541	0.0374987	0.0564131	-0.138122	0.0174958	2.91283e-15	0.517955	0.279305	0.0636757	0.0781544	5
ENSG00000141401	18	IMPA2	11981024	rs45442994	18	11999038	A	G	0.14023	-0.102927	0.0530644	0.0524216	0.221106	0.0352077	3.38479e-10	-0.46551	0.251182	0.0638425	0.391978	5
ENSG00000214530	11	STARD10	72465774	rs481206	11	72497462	T	C	0.344709	-0.0724555	0.0384965	0.0598177	0.246091	0.0233899	6.89684e-26	-0.294426	0.158915	0.0639224	0.876791	12
ENSG00000127249	3	ATP13A4	193119866	rs1078932	3	193358672	A	G	0.438089	0.0712819	0.03689	0.0533249	-0.257601	0.0397225	8.87209e-11	-0.276714	0.149428	0.0640507
ENSG00000136738	10	STAM	17686124	rs17141543	10	17751589	A	G	0.07695	0.133771	0.0690663	0.0527631	-0.299245	0.0475466	3.09946e-10	-0.447028	0.241484	0.0641446	0.564234	4
ENSG00000229666	5	MAST4-AS1	66297211	rs173651	5	66316009	G	A	0.432645	0.0687829	0.0369609	0.0627495	-0.747237	0.0424949	3.25725e-69	-0.0920496	0.0497397	0.064223	0.814079	13
ENSG00000113845	3	TIMMDC1	119217379	rs34321347	3	119268832	G	T	0.165532	-0.0971093	0.0494237	0.0494334	-0.141904	0.0257675	3.64822e-08	0.684331	0.369793	0.0642305	0.0636104	3
ENSG00000101216	20	GMEB2	62218955	rs3761126	20	62252044	T	C	0.237082	0.0840973	0.0427941	0.0493958	0.127217	0.0232697	4.57548e-08	0.661054	0.357459	0.0644121	0.593665	3
ENSG00000069020	5	MAST4	65892176	rs173651	5	66316009	G	A	0.432645	0.0687829	0.0369609	0.0627495	-0.480923	0.02961	2.54906e-59	-0.143023	0.0773569	0.064477	0.837191	13
ENSG00000013374	7	NUB1	151038785	rs2063995	7	151040394	A	G	0.573403	-0.0720655	0.0370244	0.0516024	-0.126556	0.0215631	4.38173e-09	0.569436	0.308222	0.064677	0.296544	4
ENSG00000267801	17	RP11-552F3.9	73872453	rs55823223	17	73890363	A	G	0.145328	-0.0984361	0.0517848	0.0573192	0.402637	0.0525813	1.89705e-14	-0.244479	0.132518	0.0650557	0.837189	4
ENSG00000204604	19	ZNF468	53341261	rs10410884	19	53364138	G	A	0.299099	0.0744983	0.0398446	0.0615219	-0.422569	0.037878	6.68879e-29	-0.176299	0.0956064	0.0651827	0.753794	6
ENSG00000235475	7	RP11-166O4.5	66800963	rs11765091	7	66826435	G	A	0.272413	-0.0763105	0.0410594	0.0630928	-0.383596	0.0262066	1.62175e-48	0.198935	0.107898	0.0652216	0.303328	17
ENSG00000167815	19	PRDX2	12907634	rs897804	19	12876964	C	G	0.402829	0.0719287	0.0373153	0.0539064	0.0906987	0.0143579	2.667e-10	0.793051	0.430148	0.0652315
ENSG00000114670	3	NEK11	130745694	rs7641006	3	130734061	T	C	0.221169	-0.0833533	0.0442201	0.0594347	0.344069	0.0397252	4.66686e-18	-0.242258	0.131529	0.0654971	0.695744	12
ENSG00000171135	3	JAGN1	9932238	rs279542	3	9935773	G	C	0.70088	0.075978	0.0398819	0.0567701	0.125653	0.0174421	5.84732e-13	0.604665	0.328308	0.0655097	0.850269	4
ENSG00000182372	8	CLN8	1703944	rs112688948	8	1730228	C	T	0.0993593	-0.117677	0.0611199	0.0541851	-0.309798	0.0491862	3.00589e-10	0.379851	0.206301	0.0655861	0.754403	3
ENSG00000011454	9	RABGAP1	125703112	rs10985855	9	125766446	G	T	0.0710636	0.136129	0.0716365	0.0573971	-0.281881	0.0381067	1.39142e-13	-0.482931	0.262389	0.0656929
ENSG00000134202	1	GSTM3	110276554	rs10735234	1	110281941	A	G	0.580503	-0.068493	0.0371242	0.0650429	1.02438	0.0398623	1.23185e-145	-0.0668629	0.0363339	0.0657341	0.00015927	16
ENSG00000178028	1	DMAP1	44679127	rs1738045	1	44721739	A	G	0.295282	-0.0739396	0.0399492	0.0641919	0.456497	0.0267945	4.36816e-65	-0.161972	0.0880274	0.0657661	0.859445	14
ENSG00000170634	2	ACYP2	54197975	rs1058320	2	54312153	T	A	0.530039	0.0677548	0.0366369	0.0644065	0.37166	0.0212463	1.62321e-68	0.182303	0.0991257	0.065899	0.112504	20
ENSG00000178386	19	ZNF223	44555520	rs6509138	19	44570393	A	C	0.657146	-0.07333	0.0385699	0.0572717	-0.300572	0.0415329	4.58843e-13	0.243968	0.132676	0.0659406	0.0661111	10
ENSG00000148688	10	RPP30	92631473	rs4568910	10	92662860	G	A	0.314252	0.0762301	0.0393273	0.0525799	-0.152303	0.0263034	7.02854e-09	-0.500516	0.272302	0.0660489	0.755527	3
ENSG00000225697	3	SLC26A6	48663156	rs13324142	3	48669447	T	C	0.0993386	0.112247	0.0604369	0.0632747	0.456762	0.0377041	8.86363e-34	0.245745	0.133862	0.0663857	0.684244	20
ENSG00000273448	7	RP11-166O4.6	66798034	rs11765091	7	66826435	G	A	0.272413	-0.0763105	0.0410594	0.0630928	0.526673	0.0451019	1.66312e-31	-0.144892	0.0789412	0.0664408	0.630873	15
ENSG00000100626	14	GALNT16	69725994	rs10138313	14	69882392	G	A	0.459471	0.0684947	0.0367326	0.0622257	-0.236882	0.0228041	2.82055e-25	-0.289151	0.157546	0.0664541	0.799522	3
ENSG00000034533	3	ASTE1	130732719	rs7641006	3	130734061	T	C	0.221169	-0.0833533	0.0442201	0.0594347	-0.32599	0.0409286	1.65422e-15	0.255693	0.139396	0.06661	0.645955	5
ENSG00000180543	8	TSPYL5	98285717	rs28669903	8	98289986	T	C	0.655685	0.0712846	0.0385522	0.0644525	-0.465055	0.0320654	1.15425e-47	-0.153282	0.0835691	0.0666251	0.301262	6
ENSG00000122912	10	SLC25A16	70237756	rs7478105	10	70232141	C	T	0.129983	-0.102356	0.0542023	0.0589712	0.295443	0.038337	1.29341e-14	-0.346449	0.188889	0.0666327	0.00269318	7
ENSG00000198663	6	C6orf89	36839646	rs3074	6	36892221	G	A	0.233383	-0.0821739	0.0436695	0.0598742	-0.197888	0.0242367	3.21933e-16	0.415255	0.226463	0.0667052	0.102432	6
ENSG00000258366	20	RTEL1	62289163	rs6010620	20	62309839	G	A	0.755083	-0.0821552	0.0424082	0.0527145	0.189145	0.0333743	1.44996e-08	-0.43435	0.236947	0.0667859	0.316616	4
ENSG00000151468	10	CCDC3	12938627	rs10906273	10	13008959	C	A	0.36669	0.0707182	0.0377542	0.061052	0.314119	0.0356464	1.22854e-18	0.225132	0.122876	0.0669236	0.0290461	4
ENSG00000099810	9	MTAP	21802542	rs7023954	9	21816758	A	G	0.425964	-0.0682926	0.0371298	0.0658719	-0.57345	0.0317579	6.96155e-73	0.119091	0.0650831	0.0672761	0.111779	14
ENSG00000167720	17	SRR	2206677	rs12450028	17	2207425	T	C	0.344618	0.0705309	0.0384283	0.0664477	-0.789503	0.0371481	3.10364e-100	-0.0893358	0.0488552	0.067462	0.903224	20
ENSG00000067221	15	STOML1	74275547	rs3784562	15	74291023	A	G	0.607979	-0.0716649	0.0375337	0.0562173	-0.171094	0.027152	2.95095e-10	0.418863	0.229224	0.067654	0.757256	3
ENSG00000170248	3	PDCD6IP	33839844	rs3792594	3	33877626	A	G	0.256432	-0.0770851	0.0417246	0.0646785	0.227971	0.0193862	6.31386e-32	-0.338136	0.185271	0.0679878	0.733968	8
ENSG00000015475	22	BID	18216906	rs11538	22	18220831	G	A	0.170003	-0.0923109	0.0484488	0.0567375	-0.177727	0.0282233	3.03102e-10	0.519397	0.284807	0.0682005	0.812704	3
ENSG00000108846	17	ABCC3	48712138	rs12604031	17	48712705	A	G	0.598325	0.0698044	0.0373218	0.061437	-0.319452	0.0398035	1.00927e-15	-0.218513	0.119961	0.0685264
ENSG00000141564	17	RPTOR	78518619	rs12601101	17	78709557	G	A	0.236022	0.0799892	0.0429815	0.0627422	0.270631	0.0305095	7.28972e-19	0.295566	0.162277	0.068552	0.997637	11
ENSG00000130518	19	KIAA1683	18367908	rs3810434	19	18369211	G	T	0.258217	0.0779542	0.0418106	0.0622573	-0.316429	0.0374317	2.82698e-17	-0.246356	0.135308	0.0686521	0.0611595	10
ENSG00000196670	5	ZFP62	180274611	rs168726	5	180276402	T	C	0.778387	0.0810193	0.0441254	0.0663407	-0.474857	0.034326	1.59536e-43	-0.170618	0.0937385	0.0687358	0.945603	8
ENSG00000226872	22	AC002472.11	21385646	rs2072550	22	21386019	A	G	0.0863614	0.123887	0.065026	0.0567558	0.362377	0.0592321	9.48059e-10	0.341873	0.187943	0.0689068
ENSG00000076242	3	MLH1	37034823	rs1860968	3	37091325	A	G	0.456732	0.0680623	0.036741	0.0639558	0.22078	0.0236903	1.16988e-20	0.308281	0.16967	0.0692262	0.190792	11
ENSG00000116604	1	MEF2D	156433519	rs11264486	1	156455173	A	G	0.652422	-0.074071	0.0384855	0.0542738	-0.13476	0.0245319	3.94609e-08	0.549651	0.302607	0.0693111
ENSG00000099769	16	IGFALS	1840414	rs3764348	16	1845486	T	C	0.100605	0.113894	0.0605242	0.0598632	0.408881	0.0597179	7.54819e-12	0.27855	0.153513	0.0695994
ENSG00000143442	1	POGZ	151375200	rs4603	1	151374025	C	T	0.169587	-0.0895435	0.0485546	0.0651568	0.291483	0.0288139	4.68976e-24	-0.3072	0.169323	0.0696346	0.153834	7
ENSG00000237159	9	CNTFR-AS1	34568013	rs72735302	9	34576226	C	T	0.0523086	0.152746	0.0825483	0.0642584	-0.597872	0.065169	4.55045e-20	-0.255483	0.140851	0.0696998	0.094074	8
ENSG00000135424	12	ITGA7	56078352	rs1800974	12	56089357	T	C	0.494127	-0.0680354	0.0365595	0.0627509	-0.204422	0.0253212	6.85121e-16	0.332818	0.183533	0.0697708	0.324874	3
ENSG00000133661	10	SFTPD	81697496	rs2243639	10	81701722	C	T	0.59746	0.0709922	0.0373577	0.0573892	0.292919	0.0483871	1.41596e-09	0.242361	0.133672	0.0698163	0.780474	5
ENSG00000131791	1	PRKAB2	146626685	rs1036852	1	146633933	A	G	0.400499	0.0697065	0.0375412	0.0633403	-0.224178	0.0267905	5.87021e-17	-0.310943	0.171535	0.0698768	0.206875	9
ENSG00000122180	1	MYOG	203052260	rs61732315	1	203028371	T	G	0.184744	-0.0894687	0.0471849	0.0579429	-0.240637	0.0393649	9.77838e-10	0.371799	0.2053	0.0701393	0.834303	4
ENSG00000110076	11	NRXN2	64373646	rs471618	11	64465403	C	T	0.189504	0.0856031	0.0466014	0.0662217	0.325715	0.0311908	1.58335e-25	0.262816	0.145271	0.0704286	0.42743	6
ENSG00000143578	1	CREB3L4	153940010	rs9426935	1	153769400	T	C	0.510488	0.06743	0.0365912	0.0653597	-0.235458	0.0255888	3.5259e-20	-0.286378	0.15849	0.0707757	0.100598	10
ENSG00000258365	12	RP11-1105G2.3	94671534	rs11107494	12	94668489	C	T	0.178952	0.0904237	0.0476489	0.0577351	-0.293843	0.0498274	3.69676e-09	-0.307728	0.170347	0.0708437	0.490945	6
ENSG00000204713	6	TRIM27	28870779	rs1061625	6	28891458	C	T	0.287553	0.0819916	0.0442258	0.0637485	0.149898	0.0189543	2.60753e-15	0.546983	0.303038	0.0710751	0.650119	12
ENSG00000196167	11	COLCA1	111164114	rs12574149	11	111204938	G	A	0.251063	-0.0783906	0.0422438	0.0635009	-0.349271	0.0449598	7.9407e-15	0.224441	0.124351	0.0710915	0.63486	4
ENSG00000152683	2	SLC30A6	32390933	rs212707	2	32451148	T	C	0.560002	0.0691308	0.0368866	0.0609102	-0.12959	0.0193538	2.14412e-11	-0.533458	0.29558	0.0711088	0.260848	7
ENSG00000113140	5	SPARC	151040657	rs1059829	5	151042029	A	G	0.510796	-0.0680625	0.0366087	0.0629999	-0.192021	0.0258175	1.02511e-13	0.354453	0.196516	0.0712798
ENSG00000162817	1	C1orf115	220863187	rs1494373	1	220929356	C	T	0.124837	-0.103489	0.0550653	0.0601922	-0.328024	0.0515166	1.92335e-10	0.315492	0.175029	0.0714653	0.213834	5
ENSG00000151164	12	RAD9B	110939460	rs11065719	12	111212762	A	T	0.384914	-0.0690747	0.0374744	0.065292	0.330311	0.0397482	9.56243e-17	-0.20912	0.116209	0.0719373	0.00135803	12
ENSG00000137225	6	CAPN11	44126548	rs9369463	6	44166399	G	A	0.135088	-0.100907	0.0541149	0.0622243	0.408822	0.0600946	1.02482e-11	-0.246824	0.13725	0.0721217
ENSG00000188785	19	ZNF548	57901218	rs17856896	19	57909827	T	G	0.139484	0.0994768	0.0530939	0.060986	0.310734	0.04953	3.52661e-10	0.320135	0.178323	0.0726135
ENSG00000154945	17	ANKRD40	48770551	rs11651060	17	48786216	C	T	0.285296	-0.0749772	0.0406629	0.0652019	-0.129021	0.0165791	7.13073e-15	0.581124	0.323891	0.0727816
ENSG00000142396	19	ERVK3-1	58816715	rs56725489	19	58830709	G	A	0.066373	0.138614	0.0731548	0.0581179	0.283102	0.0507552	2.43584e-08	0.489626	0.272907	0.0727956
ENSG00000083857	4	FAT1	187508937	rs55775234	4	187657754	C	T	0.165422	0.0902196	0.0488654	0.06485	0.222085	0.0295181	5.32564e-14	0.406239	0.226558	0.0729589	0.661588	4
ENSG00000228274	22	RP3-508I15.9	39063590	rs5750671	22	39094619	C	A	0.304024	-0.0729708	0.0397446	0.066359	-0.257586	0.0315929	3.54166e-16	0.283287	0.15816	0.0732706	0.996339	7
ENSG00000272636	17	DOC2B	5810	rs7219680	17	110579	G	A	0.884547	-0.108884	0.0580933	0.0608906	-0.280322	0.0461371	1.23337e-09	0.388425	0.216874	0.0732911
ENSG00000138180	10	CEP55	95256389	rs947599	10	95266683	G	A	0.566057	-0.067466	0.0368661	0.067245	-0.36011	0.0434948	1.23826e-16	0.187348	0.104846	0.073954	0.548821	7
ENSG00000264364	17	DYNLL2	56160776	rs12950704	17	56168713	C	G	0.680777	0.0723753	0.0392835	0.0654184	0.151311	0.0207259	2.86547e-13	0.478321	0.26776	0.074038	0.187695	3
ENSG00000157637	17	SLC38A10	79218800	rs115343321	17	79268733	C	T	0.1175	0.100602	0.0561199	0.0730331	0.683676	0.0352422	7.81183e-84	0.147149	0.0824352	0.0742579	0.0233019	10
ENSG00000104231	8	ZFAND1	82613569	rs74841350	8	82591292	C	A	0.0535768	0.147537	0.0815323	0.0703655	-0.651785	0.0604601	4.25939e-27	-0.226358	0.126841	0.0743284	0.234133	5
ENSG00000165233	9	C9orf89	95858500	rs4077822	9	95859739	C	T	0.773779	-0.0786915	0.0436349	0.0713247	0.322559	0.0264209	2.80042e-34	-0.24396	0.136745	0.0744159	0.844829	8
ENSG00000221821	6	C6orf226	42858005	rs61732354	6	42858524	T	C	0.0300611	0.198324	0.109537	0.0702085	-0.843676	0.082043	8.37749e-25	-0.235071	0.13183	0.0745637	0.365204	6
ENSG00000204428	6	LY6G5C	31644461	rs4569	6	31637807	T	C	0.236505	-0.0857579	0.0478058	0.0728316	-0.640886	0.0394002	1.71878e-59	0.133811	0.0750455	0.0745749	0.0283498	20
ENSG00000101307	20	SIRPB1	1544167	rs143735290	20	1895796	C	T	0.38272	-0.0676702	0.0378496	0.0737972	0.987954	0.0408879	5.51643e-129	-0.0684953	0.0384158	0.0745869	0.378792	8
ENSG00000197150	7	ABCB8	150725510	rs2303922	7	150725722	C	A	0.366739	0.0691511	0.0378628	0.0677954	-0.165237	0.0200761	1.86378e-16	-0.418496	0.234716	0.0745879
ENSG00000074319	11	TSG101	18489883	rs7942548	11	18537800	T	C	0.328874	0.0694252	0.0388149	0.073675	-0.517187	0.0232061	4.97512e-110	-0.134236	0.0752913	0.0746042	0.637713	11
ENSG00000107819	10	SFXN3	102790991	rs17113667	10	102841237	A	G	0.0771969	0.128718	0.0686897	0.0609425	-0.220146	0.0380245	7.05597e-09	-0.584694	0.327956	0.0746116
ENSG00000149499	11	EML3	62369690	rs11231161	11	62378221	G	A	0.366511	0.0687829	0.0377866	0.0687132	0.14847	0.0169399	1.87574e-18	0.463278	0.259938	0.0747059	0.315788	7
ENSG00000166295	10	ANAPC16	73975787	rs71479432	10	73915454	C	T	0.0374602	-0.174563	0.0961997	0.0695873	-0.487167	0.0514476	2.82031e-21	0.358323	0.201061	0.0747228	0.238478	3
ENSG00000166949	15	SMAD3	67356101	rs1498507	15	67367706	C	A	0.470632	-0.0667566	0.0366559	0.0685804	0.268066	0.0314134	1.42004e-17	-0.24903	0.139821	0.0749025
ENSG00000166037	11	CEP57	95523129	rs632388	11	95563775	G	A	0.386405	0.0686975	0.0383537	0.073269	0.395047	0.0235983	6.6435e-63	0.173897	0.0976406	0.0749138	0.540124	17
ENSG00000188766	19	SPRED3	38879061	rs2302182	19	38827960	C	T	0.153752	0.0921752	0.0506877	0.068989	0.332051	0.0381094	2.95702e-18	0.277593	0.15594	0.0750538
ENSG00000198837	1	DENND4B	153901977	rs78740769	1	153789150	A	C	0.049612	0.156257	0.0837943	0.0622128	0.312111	0.0527315	3.24165e-09	0.500646	0.281485	0.0753077
ENSG00000127957	7	PMS2P3	75132254	rs17207196	7	75101065	T	C	0.419529	0.0678649	0.0368452	0.0654908	0.271071	0.0397749	9.41809e-12	0.250358	0.140801	0.0753878	0.580814	3
ENSG00000240053	6	LY6G5B	31637944	rs4569	6	31637807	T	C	0.236505	-0.0857579	0.0478058	0.0728316	-0.28266	0.0211503	9.77129e-41	0.303396	0.170645	0.0754145	0.034224	20
ENSG00000103269	16	RHBDL1	725666	rs3177338	16	722331	T	C	0.351863	0.0697133	0.0383576	0.0691465	0.264585	0.031308	2.88762e-17	0.263482	0.148287	0.0755958	0.382724	11
ENSG00000187010	1	RHD	25598884	rs72660908	1	25583610	G	C	0.404447	-0.0661812	0.0371237	0.0746311	-0.965492	0.0450552	7.15541e-102	0.0685466	0.0385834	0.0756367	0.550448	12
ENSG00000101310	20	SEC23B	18488137	rs4813339	20	18682139	C	T	0.931749	0.130303	0.0726957	0.0730617	-0.615431	0.0467153	1.23728e-39	-0.211726	0.11921	0.0757196	0.129456	10
ENSG00000125170	16	DOK4	57505863	rs637718	16	57527946	G	A	0.751088	0.0770113	0.0422298	0.0682087	-0.248929	0.0318677	5.65875e-15	-0.309371	0.174208	0.0757541	0.0112191	6
ENSG00000261349	1	RP3-465N24.5	25592593	rs72660908	1	25583610	G	C	0.404447	-0.0661812	0.0371237	0.0746311	-0.770749	0.0425097	1.8096e-73	0.0858661	0.048398	0.0760357	0.497401	12
ENSG00000008838	17	MED24	38175350	rs34003767	17	38194296	G	A	0.369946	-0.0679248	0.0378448	0.0726809	-0.313007	0.0267247	1.10268e-31	0.217007	0.122319	0.0760441	0.130163	16
ENSG00000118596	12	SLC16A7	59989848	rs10735880	12	59970843	G	A	0.835829	-0.0897706	0.0491199	0.067613	0.279011	0.0378164	1.60623e-13	-0.321746	0.181371	0.0760685	0.302649	3
ENSG00000188488	14	SERPINA5	95027779	rs4934	14	95080803	A	G	0.485462	-0.0651344	0.0365218	0.0745144	0.551853	0.0320273	1.56216e-66	-0.118029	0.0665339	0.0760694	0.591236	11
ENSG00000099917	22	MED15	20850200	rs5759314	22	20927716	C	T	0.0562456	0.144616	0.0799049	0.0703186	-0.284403	0.0320227	6.60855e-19	-0.50849	0.286731	0.0761618	0.542097	9
ENSG00000176268	13	CYCSP34	41437735	rs9525418	13	41453217	C	T	0.681558	0.0728371	0.0394225	0.0646591	0.330188	0.0523396	2.81623e-10	0.220593	0.124409	0.0762084	0.379846	6
ENSG00000204438	6	GPANK1	31629006	rs4569	6	31637807	T	C	0.236505	-0.0857579	0.0478058	0.0728316	0.261039	0.0226968	1.30196e-30	-0.328525	0.185351	0.0763199	0.0256005	20
ENSG00000169919	7	GUSB	65425671	rs1167385	7	65513308	A	G	0.446704	-0.0672845	0.0365609	0.0657189	-0.147389	0.0226003	6.95829e-11	0.45651	0.257745	0.0765326	0.0802667	5
ENSG00000188493	19	C19orf54	41246761	rs12973666	19	41289397	C	G	0.50641	-0.0667064	0.0365941	0.0683235	-0.207909	0.0281715	1.58161e-13	0.320844	0.1813	0.0767789	0.779446	9
ENSG00000165637	10	VDAC2	76969912	rs2804534	10	76967781	G	T	0.43963	-0.0657763	0.0368854	0.0745435	-0.25813	0.018038	1.88488e-46	0.254818	0.144	0.076798	0.251589	15
ENSG00000237310	7	GS1-124K5.4	65958693	rs35459055	7	65944386	A	G	0.260464	-0.0741658	0.0416981	0.0752991	0.659893	0.0393237	3.35824e-63	-0.112391	0.0635431	0.0769389	0.0107929	20
ENSG00000143622	1	RIT1	155867599	rs670523	1	155878732	G	A	0.671537	-0.0707678	0.0395012	0.0732083	0.370996	0.0335474	1.98593e-28	-0.190751	0.107861	0.0769807	0.0960042	18
ENSG00000267391	18	RP11-1151B14.3	56113507	rs35525658	18	56137702	A	G	0.282397	-0.0735294	0.0407569	0.0712164	-0.367431	0.0415267	8.90442e-19	0.200118	0.113206	0.0771068	0.0817192	6
ENSG00000146109	6	ABT1	26597180	rs6929908	6	26555289	A	C	0.796086	-0.0847036	0.0459534	0.0652935	0.201645	0.0324848	5.38829e-10	-0.420063	0.237728	0.0772296	0.453344	8
ENSG00000226232	16	RP11-419C5.2	70010291	rs1833931	16	70104902	C	T	0.782634	-0.0784398	0.0441563	0.0756641	-0.635749	0.0403374	5.79031e-56	0.123382	0.0698953	0.0775242	0.000701896	18
ENSG00000105650	19	PDE4C	18318771	rs2229228	19	18329784	T	C	0.328725	0.0701837	0.0388837	0.0710804	0.311704	0.0376158	1.16616e-16	0.225161	0.127671	0.0777974	0.0016951	8
ENSG00000133195	17	SLC39A11	70642088	rs4793481	17	70733587	C	A	0.474274	-0.0668575	0.0366156	0.067861	-0.201451	0.0296522	1.09218e-11	0.33188	0.188209	0.077841	0.179307	4
ENSG00000226251	1	RP11-15I11.3	212398620	rs12728266	1	212430756	G	A	0.210607	-0.0833962	0.0449004	0.0632601	-0.20114	0.0358889	2.08831e-08	0.414618	0.235169	0.0778897
ENSG00000197958	9	RPL12	130209953	rs13292096	9	130191186	T	C	0.580914	0.0653971	0.0369854	0.07703	0.346986	0.0170955	1.36971e-91	0.188472	0.106994	0.0781512	0.104525	17
ENSG00000228340	20	RP5-1043L13.1	58662895	rs2025050	20	58715220	T	C	0.484845	-0.0658993	0.0365433	0.0713378	-0.36188	0.0444754	4.06445e-16	0.182103	0.103432	0.0783063	0.10206	4
ENSG00000115306	2	SPTBN1	54683422	rs4557020	2	54718181	C	T	0.497546	0.0652361	0.0365928	0.074626	0.376165	0.0339001	1.30798e-28	0.173424	0.0985261	0.0783764	0.0607108	10
ENSG00000186501	1	TMEM222	27648651	rs150461998	1	27661952	T	C	0.00945146	0.322706	0.181828	0.0759329	1.30239	0.0958512	4.74237e-42	0.24778	0.140797	0.0784352	0.763303	4
ENSG00000172399	4	MYOZ2	120056939	rs4565063	4	120019660	T	C	0.298139	0.0726627	0.0399757	0.0691146	-0.168622	0.0240737	2.48054e-12	-0.430921	0.244925	0.0785103
ENSG00000057468	1	MSH4	76262567	rs1146636	1	76252687	C	T	0.579028	-0.0655716	0.0369932	0.0763062	0.576925	0.040487	4.50694e-46	-0.113657	0.0646155	0.0785818	0.726225	19
ENSG00000163870	3	TPRA1	127291912	rs12489051	3	127281141	T	C	0.105405	-0.105197	0.0591497	0.0753234	-0.433945	0.0368494	5.17831e-32	0.24242	0.137853	0.0786547	0.49611	9
ENSG00000106610	7	STAG3L4	66767608	rs17137359	7	66783821	T	C	0.368881	-0.0667884	0.0378482	0.0776247	-0.714788	0.0340624	9.06138e-98	0.0934381	0.0531371	0.078674	0.229037	20
ENSG00000254997	11	KRTAP5-9	71259466	rs7940512	11	71251875	C	T	0.406881	-0.0672961	0.0370633	0.0694145	-0.297025	0.0421295	1.78546e-12	0.226567	0.128853	0.0786909	0.0820339	3
ENSG00000187555	16	USP7	8985951	rs7190551	16	9032015	A	G	0.17791	-0.087464	0.0478697	0.06768	0.115653	0.0179752	1.24273e-10	-0.756262	0.430274	0.0788106	0.0463361	5
ENSG00000140682	16	TGFB1I1	31482906	rs11150624	16	31476458	T	C	0.413372	-0.0685837	0.0374777	0.0672512	0.128812	0.0205234	3.46586e-10	-0.532433	0.303064	0.0789461	0.345	3
ENSG00000148110	9	HIATL1	97136833	rs7045712	9	97208317	C	T	0.170054	-0.0858756	0.0486174	0.0773357	0.796493	0.0494495	2.27048e-58	-0.107817	0.0614053	0.0791176	0.606251	16
ENSG00000122140	9	MRPS2	138391830	rs3748199	9	138395969	G	A	0.0641975	-0.134913	0.0745798	0.0704563	0.236786	0.0325346	3.38852e-13	-0.569768	0.324551	0.0791637
ENSG00000174915	11	PTDSS2	448268	rs1056506	11	457879	T	C	0.136064	0.0994792	0.0544913	0.067911	-0.27297	0.0427051	1.63753e-10	-0.364433	0.207606	0.07919	0.504049	7
ENSG00000224183	1	SDHDP6	25620655	rs72660908	1	25583610	G	C	0.404447	-0.0661812	0.0371237	0.0746311	-0.524756	0.052307	1.09993e-23	0.126118	0.071853	0.079221	0.797787	7
ENSG00000122035	13	RASL11A	27844464	rs10507380	13	27879526	G	A	0.11551	-0.105481	0.0573436	0.0658476	-0.255267	0.0435708	4.666e-09	0.413218	0.235454	0.0792616	0.81475	4
ENSG00000135045	9	C9orf40	77561497	rs2376382	9	77634967	A	C	0.469236	-0.0680198	0.0367035	0.0638499	-0.167849	0.0307683	4.89024e-08	0.405244	0.230943	0.0793047
ENSG00000101193	20	GID8	61569471	rs1883847	20	61528271	T	C	0.190365	0.0851521	0.0468367	0.0690542	0.234776	0.0351119	2.28546e-11	0.362695	0.206738	0.0793671
ENSG00000176732	2	PFN4	24338241	rs72783627	2	24315685	C	A	0.20017	-0.0816233	0.0455156	0.0729239	0.41446	0.0489802	2.63325e-17	-0.196939	0.112258	0.0793724	0.120645	4
ENSG00000041802	3	LSG1	194361517	rs3821403	3	194369580	A	C	0.156621	-0.0909839	0.0502191	0.0700261	0.182069	0.0261722	3.48647e-12	-0.499722	0.285025	0.0795581
ENSG00000248746	11	ACTN3	66313866	rs1815739	11	66328095	T	C	0.441359	-0.064566	0.0367427	0.0788751	-0.739233	0.0292553	7.11789e-141	0.0873419	0.0498239	0.0795998	0.241592	20
ENSG00000136982	8	DSCC1	120846216	rs28700049	8	120870594	T	G	0.145093	0.0910566	0.0517729	0.0786158	-1.04153	0.0510477	1.56985e-92	-0.0874258	0.0498928	0.0797272	0.09678	13
ENSG00000139410	12	SDSL	113860042	rs16942799	12	113863514	T	A	0.0371622	0.178283	0.0979366	0.0686989	0.442187	0.0683939	1.01096e-10	0.403185	0.230094	0.0797293	0.598234	3
ENSG00000124787	6	RPP40	4994966	rs1246986	6	4995132	G	T	0.197578	-0.0818259	0.046236	0.0767697	0.524134	0.0421083	1.44699e-35	-0.156116	0.0891012	0.0797526	0.862484	5
ENSG00000134851	4	TMEM165	56262124	rs57826934	4	56323379	T	C	0.325887	0.070584	0.0389291	0.0698104	0.143539	0.0211847	1.23903e-11	0.491741	0.280752	0.0798574	0.491712	7
ENSG00000125347	5	IRF1	131817301	rs2522056	5	131801726	A	G	0.186023	-0.0837921	0.0470955	0.0752073	0.385764	0.0392874	9.32356e-23	-0.217211	0.124072	0.0799998	0.207737	9
ENSG00000132591	17	ERAL1	27181956	rs9914988	17	27183104	A	G	0.79496	-0.0835879	0.0453048	0.0650354	-0.112048	0.0202063	2.93606e-08	0.746001	0.426127	0.0800057
ENSG00000140398	15	NEIL1	75639296	rs5745908	15	75641682	C	T	0.0123086	0.293025	0.16129	0.0692548	-0.802047	0.123521	8.40358e-11	-0.365346	0.208821	0.0801931	0.815147	4
ENSG00000114933	2	INO80D	206858445	rs2359126	2	206977779	A	G	0.295155	-0.073381	0.0404673	0.0697798	0.181094	0.0274098	3.92453e-11	-0.405209	0.231724	0.0803475	0.254359	9
ENSG00000138459	3	SLC35A5	112280556	rs2668223	3	112317408	C	T	0.0737784	-0.125738	0.0706218	0.075005	-0.364184	0.040018	8.99089e-20	0.34526	0.197594	0.0805826	0.0401721	4
ENSG00000162434	1	JAK1	65298912	rs12046291	1	65413953	G	A	0.706615	0.0728734	0.0402457	0.0701859	-0.147419	0.0223482	4.21078e-11	-0.494328	0.283101	0.0807896
ENSG00000099785	19	MARCH2	8478154	rs17159302	19	8534516	C	A	0.298831	0.0701229	0.0399669	0.0793414	0.43629	0.0260821	8.2543e-63	0.160725	0.0921088	0.0809932	0.800796	14
ENSG00000133069	1	TMCC2	205197304	rs10900472	1	205181526	C	T	0.595155	0.0661806	0.0372129	0.0753321	0.198629	0.0222802	4.87672e-19	0.333187	0.19104	0.0811473	0.54672	7
ENSG00000149294	11	NCAM1	112831997	rs748631	11	112605041	G	A	0.50947	-0.0644599	0.0366821	0.0788733	0.397427	0.0292747	5.57398e-42	-0.162193	0.093069	0.0813828	0.88141	6
ENSG00000148356	9	LRSAM1	130213765	rs13292096	9	130191186	T	C	0.580914	0.0653971	0.0369854	0.07703	0.26924	0.0263336	1.54508e-24	0.242895	0.139409	0.0814519	0.478411	9
ENSG00000170011	3	MYRIP	39850405	rs6777708	3	39888501	C	T	0.590087	0.0675838	0.0371617	0.0689668	-0.217358	0.0358196	1.29408e-09	-0.310933	0.178483	0.0814937
ENSG00000142197	21	DOPEY2	37529080	rs2835308	21	37560715	C	A	0.206134	-0.0809879	0.0450207	0.0720344	-0.194124	0.0280669	4.63041e-12	0.417197	0.239633	0.0816869	0.776964	3
ENSG00000107518	10	ATRNL1	116853124	rs6585313	10	116745558	A	T	0.399683	-0.065171	0.0372957	0.0805657	-0.757464	0.0377139	1.0083e-89	0.0860384	0.0494236	0.0817121	0.639731	18
ENSG00000180884	19	ZNF792	35447258	rs2651077	19	35453460	A	T	0.534089	0.0666865	0.0369094	0.0707995	0.222721	0.0342998	8.39407e-11	0.299417	0.172016	0.0817473	0.803381	6
ENSG00000011260	17	UTP18	49337889	rs11654762	17	49375911	T	C	0.451791	0.0642138	0.0367342	0.0804526	0.389331	0.0206353	2.12027e-79	0.164934	0.0947562	0.0817518	0.509871	18
ENSG00000149054	11	ZNF215	6947635	rs4426121	11	6954539	C	G	0.341224	-0.068238	0.0386268	0.0772947	0.4902	0.0490629	1.6647e-23	-0.139204	0.0800203	0.0819269	0.0406228	8
ENSG00000107719	10	PALD1	72238577	rs1871598	10	72236229	T	C	0.883859	-0.103422	0.057453	0.0718423	0.299224	0.0447709	2.33377e-11	-0.345634	0.198849	0.0821805	0.297962	3
ENSG00000168778	12	TCTN2	124155660	rs7298831	12	124172555	T	A	0.413831	0.0650281	0.03715	0.0800461	0.470773	0.0329598	2.78326e-46	0.13813	0.0795031	0.0823128	0.00714007	20
ENSG00000134265	18	NAPG	10525902	rs589573	18	10523149	C	T	0.320584	-0.0703811	0.0392755	0.0731358	-0.231438	0.0326252	1.30431e-12	0.304103	0.175033	0.0823152	0.0862104	7
ENSG00000163312	4	HELQ	84328496	rs12642536	4	84383810	T	C	0.406065	0.0658374	0.0372606	0.0772378	0.28238	0.0300873	6.27057e-21	0.233152	0.13427	0.0824863	0.60272	10
ENSG00000137968	1	SLC44A5	75667816	rs1249779	1	75865025	G	T	0.509675	0.0636273	0.0365279	0.0815286	-0.878991	0.0428446	1.5563e-93	-0.0723867	0.0417061	0.0826279	0.58767	17
ENSG00000059769	9	DNAJC25	114393632	rs10980985	9	114394146	T	G	0.124493	0.0983768	0.0547307	0.0722603	-0.233673	0.0351597	3.01081e-11	-0.421002	0.242634	0.0827178	0.368258	3
ENSG00000132182	3	NUP210	13357737	rs9829618	3	13470823	C	T	0.143226	0.0910788	0.0518012	0.0787064	-0.328137	0.031137	5.74052e-26	-0.277563	0.160047	0.0828709	0.966294	6
ENSG00000135334	6	AKIRIN2	88384790	rs6902334	6	88441663	C	T	0.870609	-0.0965505	0.0549461	0.078886	0.440631	0.040974	5.68024e-27	-0.219119	0.126352	0.0828849	0.731569	6
ENSG00000197536	5	C5orf56	131746328	rs2522056	5	131801726	A	G	0.186023	-0.0837921	0.0470955	0.0752073	0.305737	0.0395304	1.0403e-14	-0.274066	0.158063	0.0829343	0.906555	9
ENSG00000174953	3	DHX36	153990335	rs60746440	3	154441646	T	C	0.050015	0.154147	0.0848905	0.0693969	0.179546	0.0307907	5.5041e-09	0.858538	0.4952	0.0829681
ENSG00000146833	7	TRIM4	99474581	rs2572005	7	99494030	A	G	0.581079	-0.0647376	0.0371279	0.0812213	0.466183	0.0288293	8.14581e-59	-0.138867	0.080104	0.0829911	0.891557	15
ENSG00000037042	17	TUBG2	40811323	rs2292749	17	40818584	T	C	0.305126	-0.0703932	0.0398027	0.076968	-0.259523	0.0296262	1.95402e-18	0.271241	0.156463	0.0829934	0.52877	7
ENSG00000175395	10	ZNF25	38238500	rs117090076	10	38249619	C	T	0.043487	0.161236	0.0907043	0.075471	-0.483603	0.0619678	5.99255e-15	-0.333406	0.192363	0.0830588
ENSG00000010282	3	HHATL	42734155	rs11079	3	42735150	C	T	0.579173	-0.0651486	0.0369786	0.0781052	-0.219598	0.023607	1.37506e-20	0.296672	0.171386	0.0834483	0.394333	8
ENSG00000259015	14	RP11-109N23.6	73427303	rs1007934	14	73463479	A	G	0.409721	0.0671402	0.0370495	0.06996	-0.238332	0.0413124	7.97363e-09	-0.281709	0.162942	0.0838297	0.289289	4
ENSG00000103591	15	AAGAB	67493371	rs1498507	15	67367706	C	A	0.470632	-0.0667566	0.0366559	0.0685804	-0.126137	0.0229308	3.78156e-08	0.529239	0.306117	0.0838305
ENSG00000147324	8	MFHAS1	8640864	rs568927	8	8606967	C	T	0.719236	-0.0849062	0.0478238	0.0758316	-0.26398	0.0348563	3.63633e-14	0.321639	0.186076	0.0838923	0.0321053	20
ENSG00000152749	13	GPR180	95254157	rs3897473	13	95253920	G	T	0.619001	-0.0653863	0.0377496	0.0832549	0.78818	0.0327798	9.49056e-128	-0.0829586	0.0480188	0.0840548	0.795356	10
ENSG00000129355	19	CDKN2D	10677138	rs2304161	19	10692117	C	T	0.19502	-0.0813057	0.0463645	0.079495	-0.290622	0.0292067	2.50884e-23	0.279764	0.161994	0.0841666	0.894567	6
ENSG00000035115	2	SH3YL1	217730	rs62114506	2	242793	C	G	0.262639	0.0720095	0.0415018	0.0827237	0.50607	0.0287401	2.12033e-69	0.142292	0.0824052	0.084216	0.583132	7
ENSG00000262879	17	RP11-156P1.3	45061411	rs112188019	17	45146839	A	G	0.104963	-0.103118	0.0594946	0.0830539	1.09366	0.0572083	1.81777e-81	-0.0942871	0.0546227	0.0843199	0.222254	14
ENSG00000164669	7	INTS4L1	64601603	rs2671945	7	64563772	A	G	0.556388	-0.0635801	0.0366444	0.0827313	0.757251	0.0454079	1.93878e-62	-0.0839617	0.0486526	0.084394	0.253652	20
ENSG00000113971	3	NPHP3	132276986	rs7622700	3	132446336	T	G	0.359008	-0.0661534	0.0381142	0.0826228	-0.482368	0.0305754	4.52586e-56	0.137143	0.0794915	0.0844818	0.018906	9
ENSG00000120451	11	SNX19	130745331	rs3751039	11	130773076	A	G	0.447392	-0.0636105	0.0367214	0.08323	-0.462341	0.0256076	7.23187e-73	0.137584	0.0797896	0.0846487	0.331479	12
ENSG00000165810	5	BTNL9	180467225	rs13359580	5	180474814	T	C	0.502631	-0.0646044	0.0366431	0.0778897	0.29849	0.0363708	2.27033e-16	-0.216437	0.125562	0.0847542	0.541411	4
ENSG00000250303	11	RP11-356J5.12	112141472	rs748631	11	112605041	G	A	0.50947	-0.0644599	0.0366821	0.0788733	0.197536	0.0223707	1.04568e-18	-0.32632	0.18934	0.0848052	0.828366	5
ENSG00000164053	3	ATRIP	48488114	rs3135941	3	48507667	C	T	0.206326	0.0796272	0.0454989	0.0801032	-0.330922	0.0337208	9.84012e-23	-0.240622	0.139661	0.0849051	0.000716734	10
ENSG00000205309	17	NT5M	17206649	rs7226045	17	17208703	T	C	0.0489277	-0.151474	0.0850996	0.0750827	0.368569	0.0542627	1.10355e-11	-0.410979	0.238688	0.0851019	0.673762	3
ENSG00000101236	20	RNF24	3907956	rs241632	20	3925360	G	A	0.253316	-0.0743923	0.0422022	0.0779417	0.247967	0.0312803	2.24037e-15	-0.300009	0.17435	0.0852999	0.94769	5
ENSG00000107798	10	LIPA	90973326	rs2297475	10	90984623	G	A	0.122361	-0.0965271	0.0556999	0.0830979	0.541714	0.0382721	1.7574e-45	-0.178188	0.103589	0.0854069	0.144414	5
ENSG00000188000	19	OR7D2	9296279	rs73494602	19	9264401	A	G	0.049102	0.147291	0.0853709	0.0844715	1.72001	0.0773365	1.3908e-109	0.0856338	0.0497831	0.0854072	0.155454	8
ENSG00000086062	9	B4GALT1	33104080	rs56030777	9	33163059	A	G	0.219297	0.076343	0.0437401	0.0809189	-0.287111	0.0284068	5.1363e-24	-0.265901	0.1546	0.0854468	0.184012	6
ENSG00000230163	1	RP5-997D16.2	35316295	rs71673683	1	35313928	T	TCA	0.461756	0.0646982	0.0368767	0.0793542	-0.318807	0.0366329	3.23924e-18	-0.202938	0.117998	0.0854604	0.358955	3
ENSG00000175279	1	APITD1	10490159	rs522280	1	10492715	G	A	0.483844	0.0635664	0.0366097	0.0825049	0.297324	0.023765	6.49968e-36	0.213795	0.124311	0.085461	0.526432	11
ENSG00000163866	1	SMIM12	35178338	rs71673683	1	35313928	T	TCA	0.461756	0.0646982	0.0368767	0.0793542	0.139369	0.0160372	3.61311e-18	0.464222	0.269936	0.0854778
ENSG00000185567	14	AHNAK2	105403581	rs2582496	14	105432370	C	T	0.670445	0.0690503	0.038851	0.0755162	0.198464	0.0293529	1.36749e-11	0.347924	0.202409	0.0856297	0.0515052	5
ENSG00000132906	1	CASP9	15817327	rs4646011	1	15843855	C	T	0.527231	0.0638137	0.036577	0.0810476	0.262511	0.0267706	1.0615e-22	0.24309	0.141523	0.0858575	0.44886	7
ENSG00000073008	19	PVR	45147098	rs846866	19	45134110	A	C	0.150663	-0.0886511	0.0512693	0.0837857	0.623682	0.0423495	4.32355e-49	-0.142142	0.0827689	0.0859189	0.803539	5
ENSG00000188542	2	DUSP28	241499471	rs55701266	2	241464055	C	T	0.115425	0.10343	0.0572851	0.0709921	-0.181239	0.03262	2.75921e-08	-0.570683	0.332345	0.0859539
ENSG00000188511	22	C22orf34	49808176	rs9616713	22	50049109	A	G	0.613174	-0.0651255	0.0374316	0.0818842	0.408792	0.040083	2.0108e-24	-0.159312	0.0928893	0.0863314	0.366922	9
ENSG00000255455	11	RP11-890B15.3	130736149	rs3751039	11	130773076	A	G	0.447392	-0.0636105	0.0367214	0.08323	-0.401046	0.0345411	3.63632e-31	0.158611	0.0925775	0.0866605	0.17006	10
ENSG00000187049	11	TMEM216	61159159	rs10897158	11	61165741	C	G	0.842295	0.0872569	0.0502619	0.0825563	-0.426299	0.0402222	3.02482e-26	-0.204685	0.119474	0.0866732	0.431017	9
ENSG00000143437	1	ARNT	150782181	rs11204725	1	150742700	C	T	0.543986	-0.0650336	0.0366801	0.076229	-0.144323	0.021715	3.00698e-11	0.450611	0.263041	0.0866967	0.00625836	4
ENSG00000128596	7	CCDC136	128430811	rs1688932	7	128421135	G	A	0.384066	0.0674183	0.0374375	0.0717315	0.194739	0.0351858	3.11953e-08	0.346198	0.202165	0.0868129
ENSG00000111364	12	DDX55	124086624	rs7298831	12	124172555	T	A	0.413831	0.0650281	0.03715	0.0800461	-0.210224	0.0258793	4.53824e-16	-0.309328	0.180772	0.0870545	0.320626	11
ENSG00000197375	5	SLC22A5	131705444	rs2522056	5	131801726	A	G	0.186023	-0.0837921	0.0470955	0.0752073	0.141748	0.0227251	4.4458e-10	-0.591134	0.3455	0.0870898	0.102402	6
ENSG00000166441	11	RPL27A	8703958	rs61875926	11	8705528	G	C	0.0975738	0.106005	0.0611843	0.0831764	-0.244638	0.0229381	1.4818e-26	-0.433314	0.25338	0.0872411	0.254456	8
ENSG00000176871	12	WSB2	118470712	rs12582265	12	118482352	A	G	0.174487	-0.0856014	0.0491127	0.0813411	0.270675	0.0309847	2.42016e-18	-0.316252	0.185022	0.0874011	0.461314	5
ENSG00000272240	8	RP5-855D21.1	184347	rs2003497	8	176818	A	G	0.371678	-0.0656608	0.0378286	0.0826095	0.360466	0.0368174	1.23493e-22	-0.182155	0.10658	0.0874335	0.400008	7
ENSG00000074211	4	PPP2R2C	6322305	rs4689012	4	6494836	A	G	0.301834	-0.0713219	0.03993	0.0740713	0.236289	0.0403403	4.70196e-09	-0.301842	0.17667	0.0875433
ENSG00000226278	7	PSPHP1	55832490	rs11982736	7	55855180	A	G	0.15432	-0.0866415	0.0506201	0.0869701	0.94294	0.0420835	3.40762e-111	-0.0918844	0.0538397	0.0878907	0.866863	18
ENSG00000108439	17	PNPO	46018872	rs11079804	17	46020698	T	C	0.169692	0.0858042	0.0486162	0.0775747	0.202777	0.0303693	2.4383e-11	0.423146	0.247986	0.0879473	0.460678	4
ENSG00000197728	12	RPS26	56435637	rs10876864	12	56401085	A	G	0.574436	-0.0631124	0.0369696	0.087795	-0.950499	0.0173511	0	0.0663992	0.0389138	0.0879495	0.127883	17
ENSG00000092096	14	SLC22A17	23815515	rs17090828	14	23819813	G	C	0.036147	-0.171198	0.0972482	0.0783357	0.381171	0.0554639	6.31252e-12	-0.449137	0.263368	0.0881269
ENSG00000132842	5	AP3B1	77296349	rs2046894	5	77309710	A	G	0.285314	-0.0729742	0.0408793	0.0742421	-0.147494	0.025569	7.99921e-09	0.49476	0.290127	0.0881339	0.0250232	3
ENSG00000270157	7	RP5-894A10.6	141362722	rs2293460	7	141646430	T	C	0.271268	0.0733192	0.0412214	0.0752939	0.29754	0.0496911	2.12709e-09	0.246418	0.144524	0.0881881	0.519586	5
ENSG00000185290	7	NUPR1L	56182374	rs11982736	7	55855180	A	G	0.15432	-0.0866415	0.0506201	0.0869701	0.92122	0.048458	1.39141e-80	-0.0940508	0.0551712	0.088249	0.836217	16
ENSG00000146733	7	PSPH	56078744	rs11982736	7	55855180	A	G	0.15432	-0.0866415	0.0506201	0.0869701	0.798885	0.0439307	6.77194e-74	-0.108453	0.0636435	0.0883678	0.849538	15
ENSG00000103335	16	PIEZO1	88781751	rs7184427	16	88804734	G	A	0.846353	-0.0919891	0.0520653	0.0772609	0.204574	0.0319941	1.61476e-10	-0.449662	0.264043	0.0885707	0.925668	4
ENSG00000100296	22	THOC5	29901868	rs5763301	22	29929627	A	G	0.22368	-0.0746343	0.0436826	0.0875326	-0.570154	0.0278855	6.48846e-93	0.130902	0.0768825	0.0886383	0.934682	20
ENSG00000073670	17	ADAM11	42836399	rs7502334	17	42719228	A	G	0.136798	-0.0929479	0.0527177	0.0778789	-0.308235	0.0470732	5.83128e-11	0.301549	0.177122	0.0886639	0.828495	4
ENSG00000164306	4	PRIMPOL	185570767	rs113420705	4	185570553	C	T	0.262298	0.0712882	0.0413461	0.084674	0.347368	0.0329092	4.79872e-26	0.205224	0.120604	0.0888248	0.0843795	18
ENSG00000164404	5	GDF9	132196873	rs30180	5	132201793	A	G	0.576609	-0.0633668	0.0368883	0.0858321	0.381818	0.032282	2.81141e-32	-0.165961	0.0976259	0.0891373	0.267938	9
ENSG00000169900	16	PYDC1	31227283	rs7193943	16	31271063	A	G	0.685803	0.0700929	0.039504	0.0760099	0.245455	0.041419	3.10131e-09	0.285563	0.168001	0.0891738	0.176655	5
ENSG00000136108	13	CKAP2	53029564	rs3803262	13	53036398	G	A	0.620571	-0.0643209	0.0376014	0.0871545	-0.431846	0.0308317	1.4213e-44	0.148944	0.0877183	0.0895111	0.215136	20
ENSG00000100941	14	PNN	39644387	rs1061583	14	39644498	A	G	0.246107	0.0742107	0.0424145	0.080177	0.190981	0.0271666	2.06562e-12	0.388576	0.228863	0.0895345
ENSG00000130803	19	ZNF317	9251056	rs73494602	19	9264401	A	G	0.049102	0.147291	0.0853709	0.0844715	-0.34661	0.0382186	1.19962e-19	-0.424947	0.25072	0.0900926
ENSG00000131143	16	COX4I1	85832239	rs111612910	16	85798352	T	C	0.0208844	0.221544	0.125168	0.0767326	-0.268288	0.0457295	4.44158e-09	-0.825769	0.487313	0.0901634
ENSG00000247828	5	TMEM161B-AS1	87564712	rs34743961	5	87731769	G	A	0.227914	-0.0773628	0.0435443	0.0756275	0.152504	0.0270441	1.7095e-08	-0.507284	0.299365	0.0901639
ENSG00000132424	6	PNISR	99845927	rs34623546	6	99875212	A	G	0.186569	0.083825	0.0476365	0.0784621	0.137985	0.0221777	4.91552e-10	0.607494	0.358771	0.0904059	0.96082	6
ENSG00000102547	13	CAB39L	49882786	rs9535201	13	49897577	G	A	0.234619	0.0738613	0.0430313	0.0860796	0.376709	0.0367911	1.32412e-24	0.19607	0.115823	0.0904871	0.390096	11
ENSG00000132640	20	BTBD3	11871371	rs6109184	20	11897415	G	A	0.757553	0.0745852	0.0427921	0.0813392	-0.217649	0.0309548	2.04779e-12	-0.342686	0.202561	0.0906913	0.544703	6
ENSG00000204356	6	NELFE	31919864	rs438999	6	31928306	G	A	0.0996049	0.130772	0.0757093	0.0841143	-0.207372	0.0250288	1.17782e-16	-0.630616	0.372939	0.090849	0.0418939	11
ENSG00000175749	5	EIF3KP1	102368080	rs34813	5	102433409	A	G	0.314133	-0.0670389	0.0392683	0.0877849	0.528597	0.0439249	2.35166e-33	-0.126824	0.0750316	0.0909749	0.56854	19
ENSG00000164008	1	C1orf50	43232940	rs10493114	1	43245560	G	A	0.249062	-0.0740007	0.0424045	0.0809655	-0.233645	0.0348867	2.12369e-11	0.316723	0.187551	0.091272	0.830825	6
ENSG00000110328	11	GALNT18	11292423	rs4910023	11	11644920	A	C	0.350502	0.06678	0.0383161	0.0813561	-0.211639	0.0310458	9.29624e-12	-0.315537	0.186868	0.0913042	0.301209	3
ENSG00000139899	14	CBLN3	24895738	rs2273629	14	24898751	A	G	0.734532	-0.070635	0.0416228	0.0896912	0.683156	0.0408324	7.82462e-63	-0.103395	0.0612398	0.0913415	0.00386503	8
ENSG00000196189	1	SEMA4A	156117157	rs11264448	1	156129748	C	A	0.381678	-0.0646557	0.0376087	0.0855835	-0.205251	0.0230904	6.16415e-19	0.315008	0.186628	0.0914322	0.000195695	8
ENSG00000205593	22	DENND6B	50747459	rs67488807	22	50757470	C	T	0.414598	-0.0650941	0.0370101	0.0786086	0.193004	0.0324711	2.78373e-09	-0.337268	0.199977	0.0916932	0.126563	5
ENSG00000260304	16	RP11-388M20.6	31193832	rs741810	16	31193942	A	C	0.318289	-0.068187	0.039463	0.0840117	-0.290641	0.0379227	1.80163e-14	0.234609	0.139187	0.0918796	0.607247	9
ENSG00000267058	19	RP11-15A1.3	44395956	rs415168	19	44402574	G	C	0.49731	-0.0626707	0.0365565	0.0864649	-0.354371	0.0384439	3.03078e-20	0.176851	0.104928	0.0919017	0.741593	9
ENSG00000058866	3	DGKG	185823457	rs2268838	3	185966600	G	A	0.812581	-0.0808794	0.046638	0.0828839	-0.276195	0.0391119	1.64523e-12	0.292834	0.173876	0.0921519	0.36834	6
ENSG00000101442	20	ACTR5	37377085	rs2254105	20	37377139	T	C	0.256909	-0.073969	0.0419746	0.0780297	0.166921	0.0292166	1.10855e-08	-0.443138	0.263154	0.092192
ENSG00000075239	11	ACAT1	107992243	rs12361905	11	108015769	A	C	0.578586	-0.0629537	0.0369375	0.0883182	0.202197	0.0186063	1.65286e-27	-0.311348	0.184914	0.0922302	0.356188	9
ENSG00000120008	10	WDR11	122610687	rs2289337	10	122649482	G	A	0.209741	0.0765187	0.0447293	0.0871345	0.265799	0.0280384	2.54763e-21	0.287882	0.171001	0.0922756	0.521414	8
ENSG00000247416	11	RP11-629G13.1	112830002	rs748631	11	112605041	G	A	0.50947	-0.0644599	0.0366821	0.0788733	0.248863	0.0431433	8.00815e-09	-0.259018	0.154087	0.0927658	0.600924	3
ENSG00000136383	15	ALPK3	85359911	rs11073663	15	85260268	G	A	0.457025	0.0621949	0.036658	0.0897677	-0.251742	0.021008	4.35426e-33	-0.247058	0.14707	0.0929823	0.00798273	20
ENSG00000164900	7	GBX1	150845676	rs1430624	7	150855244	A	G	0.35843	0.0653081	0.0382972	0.0881394	-0.229894	0.0236936	2.93316e-22	-0.284079	0.16914	0.0930441	0.0977411	8
ENSG00000163155	1	LYSMD1	151132224	rs4970941	1	151068546	G	A	0.699649	0.0685334	0.0399018	0.0858796	-0.231653	0.0300642	1.30559e-14	-0.295845	0.176476	0.0936582	0.055923	7
ENSG00000198496	17	NBR2	41277627	rs1799949	17	41245466	A	G	0.325476	0.0655927	0.0390416	0.0929437	-0.992015	0.0391223	7.57367e-142	-0.0661207	0.0394421	0.0936606	0.307955	18
ENSG00000179314	17	WSCD1	5675554	rs8079279	17	5993315	A	G	0.782008	-0.076715	0.0442275	0.082819	-0.175461	0.0270378	8.61346e-11	0.43722	0.260913	0.0937915	0.0329744	5
ENSG00000270164	19	AC006129.4	42041545	rs117061275	19	42081477	C	T	0.0371597	0.170265	0.0969991	0.0792045	-0.732524	0.131675	2.64971e-08	-0.232436	0.138853	0.0941358	0.939235	3
ENSG00000144229	2	THSD7B	137523115	rs1469517	2	137615586	C	T	0.736204	0.07138	0.0413394	0.0842248	-0.340252	0.0500177	1.02729e-11	-0.209786	0.125349	0.0942072	0.762742	11
ENSG00000164305	4	CASP3	185548850	rs113420705	4	185570553	C	T	0.262298	0.0712882	0.0413461	0.084674	0.167337	0.0241281	4.05226e-12	0.426016	0.254604	0.0942783	0.144963	6
ENSG00000184371	1	CSF1	110452864	rs333947	1	110470764	A	G	0.150588	-0.0899223	0.0511626	0.0788188	0.205451	0.037593	4.62561e-08	-0.437682	0.261587	0.0942914
ENSG00000178927	17	C17orf62	80400465	rs9303029	17	80408815	T	C	0.127059	0.0943035	0.0549388	0.0860677	-0.199411	0.0266351	7.05855e-14	-0.47291	0.282654	0.0943061	0.235834	3
ENSG00000127364	7	TAS2R4	141478242	rs17464668	7	141501672	A	G	0.489978	0.0625383	0.0366057	0.0875568	0.31682	0.0389018	3.82142e-16	0.197394	0.118056	0.094517	0.42797	7
ENSG00000189136	15	UBE2Q2P1	85070012	rs56130099	15	85131257	C	A	0.171003	0.0855837	0.0488828	0.0799816	-0.210263	0.0373481	1.80396e-08	-0.407032	0.243467	0.0945605
ENSG00000140990	16	NDUFB10	2009509	rs79381233	16	2013852	A	G	0.0291335	0.183012	0.107872	0.0897801	-0.266427	0.0282962	4.7022e-21	-0.686912	0.411404	0.0949831	0.271069	3
ENSG00000140511	15	HAPLN3	89420519	rs2280214	15	89442606	T	C	0.10837	-0.10037	0.0587276	0.087438	-0.292991	0.0377265	8.08867e-15	0.34257	0.205238	0.0950901
ENSG00000196358	9	NTNG2	135037334	rs883318	9	135042885	G	A	0.404453	0.0639214	0.0374484	0.0878355	-0.32115	0.0404798	2.12916e-15	-0.199039	0.119276	0.0951702	0.468698	10
ENSG00000132793	20	LPIN3	39969560	rs6129800	20	39914030	A	G	0.221911	0.0757387	0.0439558	0.084877	0.178435	0.0266509	2.15256e-11	0.424461	0.254368	0.0951787	0.972394	4
ENSG00000136051	12	KIAA1033	105501102	rs1196755	12	105602871	T	C	0.720507	0.0684206	0.0408148	0.0936656	0.531466	0.0318205	1.26762e-62	0.128739	0.0771825	0.0953183	0.0834599	10
ENSG00000239665	10	RP11-295P9.3	13652047	rs75322967	10	13658805	T	G	0.0537914	0.140531	0.0809822	0.0826818	-0.399562	0.0662022	1.58491e-09	-0.351713	0.210889	0.0953625
ENSG00000237296	16	SMG1P1	22448329	rs7764	16	22345191	A	G	0.715602	0.0684315	0.0404278	0.0905149	0.431305	0.0464927	1.74607e-20	0.158662	0.0952812	0.0958745	0.228799	10
ENSG00000196653	3	ZNF502	44754135	rs56084453	3	44762830	G	A	0.209256	0.0751297	0.0449872	0.0949139	0.788514	0.042407	3.59579e-77	0.0952801	0.0572828	0.0962467	0.00669813	17
ENSG00000106004	7	HOXA5	27180671	rs62454414	7	27182329	G	T	0.131198	-0.0950642	0.0544911	0.0810588	0.281852	0.0511186	3.51393e-08	-0.337284	0.202779	0.096251
ENSG00000138757	4	G3BP2	76567966	rs13147226	4	76621906	A	G	0.259676	0.0712435	0.0416303	0.0870182	-0.167646	0.0238289	1.98675e-12	-0.424964	0.255564	0.0963424	0.463793	4
ENSG00000100889	14	PCK2	24563262	rs8017358	14	24525274	A	G	0.496841	-0.0628866	0.0365268	0.0851314	0.177589	0.0277787	1.6267e-10	-0.354113	0.21301	0.096427
ENSG00000173114	7	LRRN3	110731062	rs12532143	7	111025948	C	T	0.331898	-0.066906	0.0386489	0.0834296	-0.166438	0.0279642	2.65182e-09	0.401988	0.241835	0.0964647	0.529704	4
ENSG00000100104	22	SRRD	26879843	rs4820682	22	26884039	A	G	0.882674	-0.0949408	0.056625	0.0936095	0.430177	0.0347948	4.13e-35	-0.220702	0.132837	0.0966231	0.235971	10
ENSG00000065600	1	TMEM206	212537273	rs4951595	1	212587320	C	T	0.0387694	-0.161238	0.0955117	0.0913819	0.560862	0.0612132	5.07397e-20	-0.287482	0.173161	0.0968732	0.423215	4
ENSG00000204301	6	NOTCH4	32162620	rs3134939	6	32169621	A	T	0.465075	-0.0653747	0.0390762	0.0943257	-0.380408	0.0294028	2.7532e-38	0.171854	0.103577	0.0970773	0.287778	20
ENSG00000213585	5	VDAC1	133307606	rs56326224	5	133337503	G	A	0.124036	-0.0966841	0.0558557	0.0834584	-0.13342	0.0229261	5.90019e-09	0.72466	0.436772	0.0970904
ENSG00000272750	1	RP11-378J18.8	222832209	rs17465637	1	222823529	C	A	0.715394	0.0677636	0.040581	0.0949511	-0.649852	0.044964	2.4103e-47	-0.104275	0.0628619	0.097156	0.774578	20
ENSG00000115446	2	UNC50	99225042	rs12617721	2	99083892	C	A	0.264046	0.0716004	0.041485	0.0843587	0.147313	0.0245414	1.9414e-09	0.486043	0.293021	0.0971702	0.795917	4
ENSG00000140307	15	GTF2A2	59930261	rs34234767	15	59933135	TC	T	0.327745	0.0648104	0.0389223	0.0958871	-0.378207	0.022358	3.43197e-64	-0.171362	0.10341	0.0974965	0.39093	9
ENSG00000183077	17	AFMID	76183398	rs12449983	17	76168857	T	G	0.0329632	0.1693	0.100944	0.0935126	0.558518	0.0527777	3.5941e-26	0.303124	0.182991	0.097622
ENSG00000170873	8	MTSS1	125563031	rs6997175	8	125588890	A	C	0.554523	0.0625014	0.036757	0.0890574	-0.254363	0.0348315	2.82104e-13	-0.245717	0.148372	0.097703	0.0915964	4
ENSG00000269893	4	SNHG8	119199864	rs705837	4	119225940	T	C	0.403677	-0.0617131	0.0372255	0.0973531	0.677276	0.0191961	1.1106e-272	-0.0911196	0.0550242	0.0977237	0.410165	20
ENSG00000178127	18	NDUFV2	9102628	rs874250	18	9119156	C	T	0.82472	-0.0811211	0.0477886	0.0896025	0.135354	0.0181092	7.75965e-14	-0.599325	0.362055	0.0978545	0.681261	5
ENSG00000186446	3	ZNF501	44771088	rs56084453	3	44762830	G	A	0.209256	0.0751297	0.0449872	0.0949139	0.513392	0.0411255	9.18231e-36	0.14634	0.088408	0.0978682	0.0129597	17
ENSG00000228775	7	WEE2-AS1	141404138	rs2233998	7	141478308	C	T	0.48866	0.0617979	0.0365792	0.0911381	0.238716	0.0289168	1.51563e-16	0.258876	0.156409	0.0978994	0.410264	11
ENSG00000272812	8	RP5-855D21.3	183119	rs2003497	8	176818	A	G	0.371678	-0.0656608	0.0378286	0.0826095	0.195697	0.0357314	4.32863e-08	-0.335523	0.202777	0.0979981	0.23035	5
ENSG00000115380	2	EFEMP1	56093102	rs74938797	2	56189500	T	C	0.626221	-0.0656416	0.0378157	0.0825943	-0.122582	0.0224137	4.52437e-08	0.535491	0.323659	0.0980272
ENSG00000156017	9	C9orf41	77595936	rs4745374	9	77615240	A	G	0.38701	-0.0650719	0.0377366	0.0846409	-0.13668	0.0232877	4.37953e-09	0.476089	0.287764	0.0980374	0.779881	3
ENSG00000101161	20	PRPF6	62612488	rs73153160	20	62675410	A	G	0.119077	-0.0943908	0.0561925	0.0930015	-0.334058	0.0351575	2.06391e-21	0.282558	0.17082	0.0981019	0.233362	7
ENSG00000186470	6	BTN3A2	26365387	rs9358928	6	26341030	T	C	0.56198	-0.0623017	0.0368913	0.0912599	0.325833	0.0399074	3.22141e-16	-0.191207	0.115618	0.0981712	0.113849	8
ENSG00000257225	12	RP11-328C8.4	42853168	rs61926595	12	42820168	G	A	0.145421	0.087751	0.0518977	0.0908657	0.445672	0.0563218	2.51342e-15	0.196896	0.119077	0.0982255	0.487715	4
ENSG00000165792	14	METTL17	21457929	rs2741732	14	21457945	T	C	0.320504	-0.0659394	0.0391799	0.0923762	-0.238324	0.0270564	1.2692e-18	0.27668	0.167371	0.0983132
ENSG00000164754	8	RAD21	117858174	rs10081574	8	117841222	C	T	0.18554	-0.0797669	0.0468709	0.0887851	-0.176309	0.0254391	4.18995e-12	0.452427	0.273743	0.0983829	0.218586	3
ENSG00000129187	4	DCTD	183811213	rs6854046	4	183819091	C	A	0.306465	0.0661186	0.03972	0.0959887	0.340557	0.0266416	2.04323e-37	0.194148	0.117617	0.0988039	0.154305	16
ENSG00000164405	5	UQCRQ	132202252	rs30180	5	132201793	A	G	0.576609	-0.0633668	0.0368883	0.0858321	0.0740812	0.012515	3.23148e-09	-0.85537	0.518488	0.0989963	0.109819	3
ENSG00000248278	17	RP11-463M16.4	46952222	rs4794000	17	47022755	G	C	0.530311	-0.061305	0.0366163	0.0940806	0.493667	0.0518599	1.74453e-21	-0.124183	0.0753106	0.0991591	0.0426556	9
ENSG00000184206	15	GOLGA6L4	84904525	rs11259942	15	84954985	T	C	0.117925	0.0935953	0.0561099	0.0953016	0.807224	0.0746113	2.79626e-27	0.115947	0.070331	0.0992313	0.000691755	15
ENSG00000116898	1	MRPS15	36921319	rs16823046	1	36925932	T	C	0.0955121	-0.10595	0.062229	0.0886462	0.160694	0.0244401	4.86504e-11	-0.659328	0.400024	0.0993077
ENSG00000081320	2	STK17B	196998290	rs6707519	2	197081215	C	T	0.313736	0.0661166	0.0394898	0.0940763	0.264874	0.028343	9.1626e-21	0.249615	0.151463	0.0993463	0.525812	7
ENSG00000145723	5	GIN1	102421704	rs34813	5	102433409	A	G	0.314133	-0.0670389	0.0392683	0.0877849	0.150672	0.0240279	3.59399e-10	-0.444933	0.270107	0.0995076	0.726982	7
ENSG00000164045	3	CDC25A	48198636	rs7647817	3	48236507	A	G	0.321115	-0.0656407	0.0397289	0.0984895	0.873845	0.0442737	1.03105e-86	-0.0751171	0.0456235	0.0996698	0.282803	19
ENSG00000125166	16	GOT2	58741035	rs257636	16	58757683	G	A	0.632601	-0.0632659	0.0378331	0.0944779	-0.109201	0.0116802	8.83084e-21	0.579353	0.351952	0.0997406	0.426076	7
ENSG00000125901	20	MRPS26	3026591	rs6051545	20	3025107	T	C	0.15286	0.0849148	0.0506065	0.0933577	0.204559	0.0251061	3.70675e-16	0.415112	0.252585	0.100289
ENSG00000103932	15	RPAP1	41809374	rs1200348	15	41821168	C	T	0.506437	-0.0607669	0.0367022	0.097789	-0.227631	0.0170472	1.13754e-40	0.266954	0.16247	0.100364	0.590918	20
ENSG00000172113	3	NME6	48334754	rs13090538	3	48370769	C	A	0.316111	-0.0650173	0.0393411	0.0984011	-0.454842	0.0299727	5.16225e-52	0.142945	0.0870054	0.100395	0.203052	14
ENSG00000171130	7	ATP6V0E2	149570057	rs6980260	7	149575065	G	A	0.636991	0.0636741	0.038136	0.0949861	0.172998	0.0189226	6.10781e-20	0.368063	0.224088	0.100488	0.392478	3
ENSG00000064933	2	PMS1	190649107	rs62184315	2	190771945	C	T	0.179049	-0.0813944	0.047664	0.0876981	0.219241	0.0365465	1.98584e-09	-0.371255	0.226041	0.100503	0.190472	4
ENSG00000087263	16	OGFOD1	56485402	rs9929724	16	56535613	C	A	0.618139	-0.0621401	0.0375718	0.0981477	0.319701	0.024221	8.85261e-40	-0.194369	0.118441	0.100783	0.110479	10
ENSG00000271811	1	RP1-79C4.4	170636522	rs659580	1	170633896	C	T	0.741998	0.069326	0.041624	0.0958076	0.447679	0.0474444	3.87782e-21	0.154856	0.0944146	0.100969	0.60836	7
ENSG00000196136	14	SERPINA3	95078714	rs1884082	14	95078677	T	G	0.509556	-0.060721	0.0365938	0.097051	0.246014	0.0228176	4.19803e-27	-0.246819	0.150498	0.101002	0.884971	7
ENSG00000071967	2	CYBRD1	172378757	rs72884306	2	172375786	T	C	0.184349	-0.0776443	0.0470531	0.0989145	-0.345881	0.0246098	7.22123e-45	0.224483	0.136973	0.101237	0.297427	11
ENSG00000133706	5	LARS	145492601	rs17492950	5	145504688	C	T	0.368517	0.0626863	0.0378522	0.0977057	0.202516	0.0178381	7.16721e-30	0.309538	0.188888	0.101268	0.38688	11
ENSG00000103356	16	EARS2	23533335	rs4968016	16	23530089	C	T	0.839278	-0.0815081	0.0494961	0.099607	0.522739	0.0330345	2.12446e-56	-0.155925	0.0951974	0.10144	0.829393	17
ENSG00000167900	17	TK1	76170160	rs12449983	17	76168857	T	G	0.0329632	0.1693	0.100944	0.0935126	0.450697	0.0600803	6.30546e-14	0.37564	0.229503	0.101681
ENSG00000048740	10	CELF2	11047259	rs17149034	10	10924609	T	C	0.197925	-0.0783693	0.0460754	0.0889631	-0.149229	0.0249845	2.33141e-09	0.525161	0.321032	0.10187	0.0196978	4
ENSG00000167644	19	C19orf33	38794801	rs2304177	19	38795159	A	G	0.148729	0.0847584	0.0513748	0.0989829	-0.742186	0.0589036	2.11139e-36	-0.114201	0.0698118	0.101873	0.0274416	5
ENSG00000123870	19	ZNF137P	53091758	rs4801921	19	53099637	G	A	0.428378	-0.0626104	0.0369364	0.0900596	0.220614	0.0360241	9.12203e-10	-0.283801	0.173721	0.10233
ENSG00000146587	7	RBAK	5085452	rs55937700	7	5049458	A	C	0.196634	0.0775624	0.0458521	0.0907256	0.207197	0.0332621	4.68766e-10	0.374341	0.229311	0.102583
ENSG00000123395	12	C12orf44	52463030	rs11521	12	52471159	T	C	0.197911	-0.0773889	0.0459451	0.0921086	-0.169044	0.0257929	5.60505e-11	0.457803	0.280626	0.102814
ENSG00000206145	22	P2RX6P	21389532	rs450741	22	21403971	A	C	0.940809	0.126256	0.0769128	0.100685	-0.833083	0.0585423	5.92972e-46	-0.151553	0.0929353	0.102947	0.465636	4
ENSG00000223705	7	NSUN5P1	75039605	rs1167827	7	75163169	A	G	0.433653	0.0614492	0.0368356	0.0952752	-0.17127	0.0221967	1.20019e-14	-0.358786	0.220042	0.10299	0.650602	4
ENSG00000183172	22	SMDT1	42475695	rs1807494	22	42474138	G	C	0.325442	-0.0637811	0.0389736	0.101731	-0.434146	0.0230292	2.82952e-79	0.146912	0.0901083	0.103019	0.0255073	20
ENSG00000166266	11	CUL5	107879459	rs12361905	11	108015769	A	C	0.578586	-0.0629537	0.0369375	0.0883182	0.102053	0.0182598	2.28463e-08	-0.616873	0.378399	0.103056
ENSG00000157445	3	CACNA2D3	54156574	rs1868513	3	54164523	A	G	0.405437	-0.0617838	0.0372386	0.097089	0.27381	0.0313178	2.27107e-18	-0.225645	0.138429	0.103093	0.00305771	7
ENSG00000153827	2	TRIP12	230628554	rs1372086	2	230714025	G	A	0.164721	0.0821161	0.049386	0.0963629	0.161019	0.0197843	3.99476e-16	0.509978	0.313045	0.103294	0.0535699	6
ENSG00000141542	17	RAB40B	80612849	rs2250754	17	80661316	T	C	0.764443	0.0703707	0.0430333	0.101995	-0.688983	0.0379062	7.99886e-74	-0.102137	0.0627114	0.10338	0.692801	20
ENSG00000204934	7	ATP6V0E2-AS1	149564786	rs6980260	7	149575065	G	A	0.636991	0.0636741	0.038136	0.0949861	0.221688	0.0301356	1.89021e-13	0.287224	0.176401	0.103473	0.241107	7
ENSG00000188747	9	NOXA1	140317802	rs6422889	9	140313025	T	C	0.687236	-0.0652589	0.039402	0.0976742	-0.189173	0.0213046	6.71922e-19	0.344969	0.211878	0.103493	0.712885	5
ENSG00000171943	1	SRGAP2C	121107124	rs6600671	1	121200490	T	G	0.611834	0.0629227	0.0375726	0.093994	-0.210326	0.030309	3.93811e-12	-0.299167	0.183768	0.103533
ENSG00000204060	1	FOXO6	41827594	rs12563412	1	41881488	C	G	0.0696859	-0.119757	0.0723172	0.0977237	0.521121	0.0589067	9.0264e-19	-0.229807	0.141183	0.103583
ENSG00000127995	7	CASD1	94138531	rs17166329	7	94146791	G	A	0.0706171	0.117884	0.0704398	0.0942215	-0.327193	0.0476627	6.6602e-12	-0.360289	0.22159	0.103966
ENSG00000174106	12	LEMD3	65563351	rs11610822	12	65612499	A	G	0.31913	0.0651913	0.0392253	0.0965184	0.172659	0.0221614	6.64921e-15	0.377573	0.232295	0.104077	0.468203	7
ENSG00000226416	11	MRPL23-AS1	2004467	rs7483477	11	1920255	G	T	0.246827	0.0702907	0.0425188	0.0982969	0.376575	0.0422853	5.31043e-19	0.186658	0.114838	0.104078	0.404613	8
ENSG00000139505	13	MTMR6	25802307	rs9319212	13	25840580	T	G	0.0753998	0.111657	0.0683847	0.102517	0.554417	0.0326154	8.41002e-65	0.201395	0.123913	0.104099	0.264513	7
ENSG00000235358	1	RP11-399E6.1	41708045	rs12729448	1	41509834	A	G	0.115238	0.0947825	0.0578428	0.101292	0.879027	0.0726857	1.14266e-33	0.107827	0.0664045	0.104422	0.351962	6
ENSG00000228638	3	FCF1P2	48332283	rs13090538	3	48370769	C	A	0.316111	-0.0650173	0.0393411	0.0984011	-0.315044	0.0361813	3.11035e-18	0.206375	0.127104	0.104446	0.703028	6
ENSG00000162592	1	CCDC27	3668962	rs12131045	1	3675959	G	T	0.24341	-0.0716238	0.0424459	0.091523	-0.268758	0.04516	2.66111e-09	0.266499	0.164159	0.1045
ENSG00000230479	21	AP000695.6	37802658	rs218642	21	37802629	C	T	0.510292	-0.0599248	0.0364161	0.099855	0.285837	0.0288781	4.24516e-23	-0.209647	0.12915	0.10453	0.243888	4
ENSG00000106853	9	PTGR1	114312002	rs57726661	9	114347591	A	C	0.168201	0.0799531	0.048809	0.101404	-0.605187	0.0502366	2.0178e-33	-0.132113	0.0813933	0.104559	0.955842	8
ENSG00000165678	10	GHITM	85899196	rs2306321	10	85910311	G	C	0.0575441	0.129091	0.078961	0.102077	0.440316	0.0334969	1.81851e-39	0.293178	0.18071	0.104724	0.382011	3
ENSG00000072832	4	CRMP1	5749811	rs10937688	4	5883788	C	T	0.578502	-0.0610132	0.0371465	0.100486	-0.288092	0.0277385	2.87117e-25	0.211784	0.130542	0.104731	0.321263	5
ENSG00000108784	17	NAGLU	40688190	rs8068844	17	40571284	C	T	0.340681	-0.0651035	0.0385325	0.0911108	-0.122484	0.0211515	7.00536e-09	0.531527	0.327709	0.104815	0.0303082	8
ENSG00000248309	5	MEF2C-AS1	88179145	rs304142	5	88187764	C	A	0.515036	-0.0610099	0.0367989	0.097333	0.21707	0.0277595	5.29633e-15	-0.281061	0.173294	0.10483	0.127886	10
ENSG00000110171	11	TRIM3	6469843	rs2723647	11	6480063	G	A	0.218231	0.0746201	0.0439897	0.0898276	-0.182096	0.0329001	3.1154e-08	-0.409784	0.252665	0.104836
ENSG00000100417	22	PMM1	41972898	rs5751129	22	42015765	T	C	0.807004	0.0761003	0.0464073	0.10104	0.312852	0.0286298	8.51752e-28	0.243247	0.149997	0.104873	0.452422	20
ENSG00000125656	19	CLPP	6361463	rs1049343	19	6368874	G	C	0.0189081	0.22966	0.13562	0.0903774	0.223758	0.0397846	1.86323e-08	1.02638	0.632979	0.10491
ENSG00000107960	10	OBFC1	105642300	rs75458328	10	105682396	T	C	0.025569	-0.190839	0.115165	0.0975012	-0.445756	0.0572083	6.60574e-15	0.428124	0.264137	0.105051	0.163346	3
ENSG00000104866	19	PPP1R37	45594654	rs7255060	19	45604163	T	C	0.0845388	0.110162	0.0652263	0.0912368	-0.169881	0.0295073	8.54948e-09	-0.648466	0.400133	0.105098
ENSG00000166275	10	C10orf32	104613980	rs4919690	10	104616500	C	T	0.242501	-0.0715861	0.042527	0.0923145	-0.156787	0.0262468	2.32123e-09	0.456582	0.281804	0.105187	0.562805	8
ENSG00000205678	4	TECRL	65140975	rs7656244	4	65170415	A	C	0.184575	0.0791482	0.0474466	0.0952862	0.164208	0.0243835	1.64622e-11	0.482	0.297675	0.105401	0.341349	3
ENSG00000233818	21	AP000695.4	37818029	rs218642	21	37802629	C	T	0.510292	-0.0599248	0.0364161	0.099855	0.281039	0.031094	1.59038e-19	-0.213226	0.131707	0.105459	0.542639	7
ENSG00000249700	4	SRD5A3-AS1	56230138	rs12648271	4	56368122	C	G	0.276346	-0.0673263	0.040979	0.100394	0.456899	0.0487826	7.53174e-21	-0.147355	0.0910589	0.105611	0.403967	14
ENSG00000260641	4	RP11-1299A16.3	99580055	rs6532752	4	99540287	T	C	0.524546	-0.0597493	0.0366791	0.103318	0.554355	0.0393604	4.7586e-45	-0.107782	0.0666065	0.105622	0.275186	8
ENSG00000137764	15	MAP2K5	67835047	rs1878699	15	67900883	A	G	0.420095	-0.0616752	0.0369387	0.0949861	0.186689	0.0285903	6.58528e-11	-0.330363	0.204228	0.105745	0.0964291	9
ENSG00000163950	4	SLBP	1694527	rs17680881	4	1732978	A	G	0.262503	-0.0682787	0.0416086	0.100803	0.248954	0.0266275	8.80647e-21	-0.274262	0.169688	0.106036	0.329126	3
ENSG00000100138	22	NHP2L1	42069934	rs11703638	22	42062767	A	G	0.298497	0.0668944	0.0396395	0.0914956	0.0950717	0.0169458	2.01946e-08	0.703621	0.435397	0.106085	0.334937	6
ENSG00000203880	20	PCMTD2	62887094	rs41279358	20	62905851	A	C	0.164107	0.0812514	0.0492578	0.0990421	-0.304122	0.038037	1.29133e-15	-0.267167	0.165378	0.106204	0.865931	3
ENSG00000167077	22	MEI1	42095503	rs739134	22	42089623	C	T	0.808218	0.0762454	0.0465453	0.101402	-0.557097	0.0585798	1.90558e-21	-0.136862	0.0847801	0.106459	0.276913	15
ENSG00000157653	9	C9orf43	116172334	rs7855434	9	116288537	C	T	0.1875	-0.0791922	0.0469343	0.0915461	-0.303663	0.0548476	3.08608e-08	0.26079	0.161579	0.106525
ENSG00000205571	5	SMN2	69345350	rs76915606	5	68769560	G	A	0.0989344	-0.100111	0.0609025	0.100218	-0.760071	0.0899092	2.82065e-17	0.131713	0.0816281	0.106621
ENSG00000108370	17	RGS9	63133549	rs16960381	17	63123532	T	C	0.160727	0.083699	0.0499405	0.0937433	0.308792	0.0518414	2.5774e-09	0.271053	0.168009	0.106673
ENSG00000245680	19	ZNF585B	37672481	rs8108429	19	37636776	C	A	0.51418	-0.0605053	0.0367337	0.0995314	0.251374	0.0320511	4.4019e-15	-0.240698	0.14932	0.106969	0.473852	12
ENSG00000255893	11	RP11-685N10.1	94206074	rs680695	11	94212154	G	A	0.298669	0.0645192	0.0398857	0.105748	0.884468	0.0467672	9.05647e-80	0.0729469	0.0452603	0.107023	0.112431	15
ENSG00000011590	19	ZBTB32	36195429	rs1269214	19	36193679	G	A	0.47219	-0.0597576	0.0367455	0.103895	0.540021	0.0450982	4.84225e-33	-0.110658	0.0686692	0.107079	0.805151	8
ENSG00000136824	9	SMC2	106856541	rs12339400	9	106944288	A	G	0.139408	-0.0884721	0.0529869	0.0949795	-0.235895	0.0383239	7.49395e-10	0.375049	0.232738	0.107079	0.0891065	8
ENSG00000150977	12	RILPL2	123899936	rs28531860	12	123917593	G	A	0.364003	0.0634481	0.0382436	0.0971046	-0.200693	0.0304654	4.4705e-11	-0.316145	0.196508	0.107657
ENSG00000099999	22	RNF215	30773835	rs737950	22	30757295	G	A	0.802637	-0.0759459	0.0456679	0.0963119	0.210283	0.0332225	2.45899e-10	-0.36116	0.224544	0.107744	0.520486	4
ENSG00000157379	14	DHRS1	24759804	rs4982894	14	24772822	A	G	0.504523	-0.0598373	0.0367592	0.103563	-0.284343	0.0278415	1.73548e-24	0.210441	0.130909	0.107939	0.687825	7
ENSG00000066185	1	ZMYND12	42896000	rs60386030	1	42972925	G	A	0.157759	-0.0811662	0.0500724	0.105023	-0.475083	0.0380876	1.04225e-35	0.170846	0.106283	0.107953	0.259205	8
ENSG00000020922	11	MRE11A	94152895	rs680695	11	94212154	G	A	0.298669	0.0645192	0.0398857	0.105748	0.409837	0.02908	4.16839e-45	0.157426	0.0979598	0.108043	0.0853998	11
ENSG00000160325	9	CACFD1	136325089	rs41309954	9	136338598	A	C	0.0746427	0.117075	0.0697741	0.0933641	0.379209	0.0681142	2.58782e-08	0.308735	0.192174	0.108156
ENSG00000173456	11	RNF26	119205237	rs6649	11	119207928	T	C	0.148811	-0.082574	0.0513618	0.107902	1.34481	0.03204	0	-0.061402	0.0382206	0.108161	0.108781	20
ENSG00000262228	17	RP11-676J12.4	666805	rs2295480	17	636947	G	T	0.288551	-0.0665673	0.0402332	0.0980189	-0.294837	0.0443158	2.87003e-11	0.225777	0.140616	0.108355	0.0956898	5
ENSG00000168904	15	LRRC28	99791567	rs62023768	15	99792471	C	T	0.0720032	-0.114947	0.0698208	0.0996965	0.353928	0.0493174	7.14984e-13	-0.324775	0.202398	0.108575	0.319356	4
ENSG00000183336	16	BOLA2	29464914	rs6565176	16	30174926	C	T	0.518324	0.0592169	0.0366342	0.106	0.474241	0.0378492	5.13212e-36	0.124867	0.0778882	0.108901	0.268772	16
ENSG00000196378	8	ZNF34	145998499	rs2258178	8	146048839	C	T	0.375402	0.0624004	0.0377683	0.0984963	-0.212746	0.0324097	5.22882e-11	-0.293309	0.183065	0.109107	0.630284	6
ENSG00000183604	16	RP11-347C12.2	30234230	rs6565176	16	30174926	C	T	0.518324	0.0592169	0.0366342	0.106	0.398151	0.0329657	1.38498e-33	0.14873	0.0928312	0.109122	0.667125	17
ENSG00000100201	22	DDX17	38879445	rs12004	22	38877461	G	T	0.296387	-0.0656452	0.0400286	0.101015	0.184972	0.0246563	6.28452e-14	-0.354893	0.221514	0.109128	0.678421	7
ENSG00000162494	1	LRRC38	13801445	rs425097	1	13821440	T	C	0.310992	0.0639973	0.0394329	0.104602	0.276928	0.0275987	1.07928e-23	0.231097	0.144245	0.109129
ENSG00000205307	7	SAP25	100169855	rs2406243	7	100149978	A	G	0.0643947	-0.118827	0.0731447	0.104258	0.424066	0.044174	8.00223e-22	-0.280209	0.174937	0.109206	0.226334	3
ENSG00000180385	3	AC034193.5	10028577	rs13075842	3	10055813	C	A	0.182276	-0.0785835	0.0471163	0.0953433	0.231267	0.0403155	9.66933e-09	-0.339796	0.212168	0.109257	0.132167	3
ENSG00000215712	6	TMEM242	157710418	rs3199374	6	157713777	T	C	0.249461	0.0677331	0.04226	0.108985	-0.813043	0.022592	1.2846e-283	-0.0833081	0.0520291	0.109336	0.76593	6
ENSG00000111321	12	LTBR	6484211	rs4301834	12	6500843	A	G	0.737213	0.0668351	0.0415508	0.107723	-0.403562	0.0241318	8.87356e-63	-0.165613	0.103435	0.109349	0.761369	4
ENSG00000104899	19	AMH	2249308	rs7249235	19	2242829	C	A	0.911461	0.104705	0.0650842	0.10767	0.81897	0.0532773	2.52924e-53	0.12785	0.0799048	0.109593	0.453818	7
ENSG00000146221	6	TCTE1	44246480	rs498512	6	44269193	T	C	0.761313	-0.0714164	0.0429723	0.0965295	-0.266431	0.0453387	4.1914e-09	0.268048	0.167615	0.109777	0.37529	5
ENSG00000151655	10	ITIH2	7745232	rs7083482	10	7817335	C	T	0.824445	0.0774821	0.0477688	0.104799	0.53844	0.0573333	5.92078e-21	0.143901	0.0900305	0.109963	0.230666	4
ENSG00000164465	6	DCBLD1	117774980	rs210645	6	117841959	A	G	0.670646	0.0636512	0.0390007	0.102669	0.289703	0.0368583	3.84425e-15	0.219712	0.137495	0.11005	0.372984	7
ENSG00000164494	6	PDSS2	107473761	rs6941678	6	107497166	G	C	0.647007	-0.0617972	0.0381845	0.10558	-0.231276	0.0230715	1.19184e-23	0.267201	0.167241	0.110111	0.0825125	5
ENSG00000124374	2	PAIP2B	71409869	rs2670724	2	71489447	G	A	0.267448	0.0671688	0.0412387	0.10336	0.171142	0.0209866	3.49681e-16	0.392474	0.245721	0.110214	0.395297	5
ENSG00000205362	16	MT1A	56672578	rs13331433	16	56679799	G	A	0.121003	0.0927654	0.056721	0.101951	-0.30235	0.0411742	2.08573e-13	-0.306815	0.192197	0.11041
ENSG00000166881	12	TMEM194A	57449426	rs62621200	12	57472544	T	C	0.0242048	-0.193767	0.120671	0.10833	1.208	0.0858196	5.33147e-45	-0.160403	0.100541	0.110623	0.337879	8
ENSG00000172878	2	METAP1D	172864490	rs4280427	2	172813218	A	G	0.552143	-0.0603223	0.0368863	0.101974	0.171713	0.023827	5.73461e-13	-0.351297	0.220275	0.110754	0.143326	5
ENSG00000270820	2	RP11-355B11.2	61698323	rs11125883	2	61710573	C	A	0.368917	0.0618672	0.0378843	0.102457	-0.237452	0.0328106	4.58579e-13	-0.260546	0.163557	0.111159	0.00293294	13
ENSG00000213639	2	PPP1CB	28974506	rs10188412	2	29000287	T	C	0.533682	0.0590685	0.0366775	0.107293	0.22773	0.0213656	1.58788e-26	0.25938	0.162885	0.111293	0.0111359	7
ENSG00000179978	5	RP11-1319K7.1	69390202	rs76915606	5	68769560	G	A	0.0989344	-0.100111	0.0609025	0.100218	0.554987	0.0871433	1.90674e-10	-0.180384	0.113333	0.111468
ENSG00000230658	7	KLHL7-AS1	23140847	rs1034963	7	23148473	C	T	0.370774	-0.060384	0.0378642	0.110768	0.849428	0.0398316	6.58524e-101	-0.0710878	0.0447006	0.111765	0.0590822	20
ENSG00000254634	16	RP11-231C14.3	29437121	rs6565176	16	30174926	C	T	0.518324	0.0592169	0.0366342	0.106	0.360942	0.0409294	1.15838e-18	0.164062	0.103187	0.111846	0.739736	9
ENSG00000138448	2	ITGAV	187454792	rs62197745	2	187472984	C	T	0.0665366	0.118033	0.0731883	0.106802	0.468942	0.0500505	7.29637e-21	0.251701	0.158366	0.11198
ENSG00000101460	20	MAP1LC3A	33134658	rs6088520	20	33132364	T	C	0.47592	-0.0594643	0.0365968	0.104194	0.204279	0.027156	5.37716e-14	-0.291094	0.183283	0.112236	0.852971	11
ENSG00000241837	21	ATP5O	35275757	rs2834302	21	35292665	G	A	0.659095	0.0624274	0.0385795	0.10563	0.0907426	0.0110655	2.39334e-16	0.687961	0.433351	0.112391	0.40631	6
ENSG00000262587	16	RP11-266L9.4	25043202	rs2052870	16	25020165	T	C	0.392074	-0.0616243	0.0374551	0.0999102	0.249028	0.041226	1.53587e-09	-0.247459	0.155884	0.11241	0.300303	3
ENSG00000135972	2	MRPS9	105654441	rs7594241	2	105655536	C	T	0.449454	-0.0589047	0.0367429	0.1089	0.214696	0.0191112	2.77493e-29	-0.274363	0.172873	0.112495	0.0565661	7
ENSG00000229821	1	RP11-567E21.3	201191241	rs831771	1	201146810	T	G	0.118136	-0.0908813	0.056852	0.109918	0.71343	0.0538034	3.95251e-40	-0.127386	0.0802653	0.112497	0.732593	6
ENSG00000121940	1	CLCC1	109472130	rs17030016	1	109394564	C	T	0.0420547	-0.152826	0.0924505	0.0983196	0.286712	0.0506372	1.49551e-08	-0.53303	0.335912	0.112555	0.271047	4
ENSG00000273270	7	RP11-212P7.2	128164070	rs1109552	7	128323034	G	A	0.289915	0.0648999	0.0402	0.106435	-0.232793	0.027178	1.07614e-17	-0.278788	0.175726	0.112628	0.926948	4
ENSG00000163395	1	IGFN1	201159953	rs831771	1	201146810	T	G	0.118136	-0.0908813	0.056852	0.109918	0.748635	0.0579891	3.95649e-38	-0.121396	0.0765208	0.112639	0.522458	3
ENSG00000170500	2	LONRF2	100889753	rs13031711	2	100939433	C	T	0.490289	0.0588062	0.0366435	0.108534	0.244324	0.0233385	1.20278e-25	0.240689	0.151731	0.112674	0.464155	7
ENSG00000165661	9	QSOX2	139098179	rs12338076	9	139121740	C	A	0.336587	-0.0620134	0.0386841	0.108919	0.282859	0.0281746	1.02179e-23	-0.219238	0.138494	0.113417	0.176527	7
ENSG00000224786	4	CETN4P	123651703	rs370617	4	123640865	C	T	0.317767	0.0626339	0.0393651	0.111586	0.638423	0.0407189	2.11223e-55	0.0981072	0.0619766	0.113428	0.433096	12
ENSG00000099998	22	GGT5	24615622	rs4822488	22	24807343	T	G	0.213803	0.0738545	0.0448806	0.0998504	0.173408	0.0299304	6.88513e-09	0.4259	0.269052	0.113429	0.0086071	3
ENSG00000234745	6	HLA-B	31321649	rs2524082	6	31241761	T	A	0.551784	-0.066648	0.040926	0.103419	0.175147	0.0260112	1.65613e-11	-0.380526	0.240403	0.113452	0.246598	15
ENSG00000197816	9	CCDC180	100000765	rs6478054	9	100037728	G	A	0.736781	0.0665939	0.0414566	0.108197	0.287103	0.0314146	6.29357e-20	0.231951	0.14661	0.113627	0.97585	8
ENSG00000157152	3	SYN2	12045876	rs13070993	3	12217797	T	C	0.0652261	-0.118895	0.074296	0.109536	0.928324	0.0884736	9.33518e-26	-0.128075	0.0809579	0.113651	0.0125668	7
ENSG00000185485	3	SDHAP1	195686619	rs869984	3	195341037	A	G	0.668842	0.0619892	0.0389149	0.111173	0.506223	0.0374769	1.41028e-41	0.122454	0.0774057	0.113654	0.627863	18
ENSG00000213420	7	GPC2	99767229	rs17249588	7	99808097	C	T	0.0277889	-0.178285	0.110688	0.107244	0.94836	0.113835	8.01703e-17	-0.187993	0.118877	0.113784	0.673601	5
ENSG00000105877	7	DNAH11	21582833	rs7788515	7	21580679	A	G	0.495831	-0.0592665	0.0370054	0.109253	-0.307621	0.032297	1.65453e-21	0.192661	0.121984	0.114246	0.874084	6
ENSG00000079337	12	RAPGEF3	48128455	rs12422983	12	48142636	T	C	0.143273	0.0836908	0.0524508	0.110577	0.408223	0.0380346	7.12975e-27	0.205012	0.129898	0.114506	0.676611	9
ENSG00000261168	1	RP11-68I18.10	151102551	rs6674970	1	151116279	A	G	0.696992	0.064422	0.0398297	0.105785	0.14536	0.0202467	6.9988e-13	0.443189	0.280875	0.114591	0.680873	6
ENSG00000136936	9	XPA	100437191	rs3176748	9	100438344	C	T	0.310594	0.0632868	0.0393907	0.108132	0.283834	0.0342654	1.197e-16	0.222971	0.141367	0.114738	0.790126	4
ENSG00000269102	19	CTD-2525I3.5	52788033	rs34027972	19	52792917	G	T	0.0286629	0.177698	0.108033	0.100002	-0.561497	0.101665	3.33188e-08	-0.316472	0.200753	0.114928
ENSG00000104093	15	DMXL2	51739908	rs17524906	15	51829812	A	G	0.242569	-0.0688837	0.0425424	0.105409	-0.227811	0.0334201	9.32249e-12	0.302372	0.19194	0.115177	0.0151653	3
ENSG00000245848	19	CEBPA	33790840	rs7251758	19	33818385	A	G	0.127298	0.0889227	0.0549511	0.105617	-0.28167	0.0410783	7.03723e-12	-0.315698	0.20045	0.115268
ENSG00000164307	5	ERAP1	96096521	rs13160562	5	96111371	A	G	0.310185	-0.0625152	0.0395868	0.114293	-0.547857	0.0299522	9.75469e-75	0.114109	0.0725264	0.11564	0.643682	20
ENSG00000110104	11	CCDC86	60609544	rs514524	11	60645214	G	A	0.29637	0.0659107	0.0401268	0.100474	0.121384	0.0222059	4.59507e-08	0.542993	0.345179	0.115701
ENSG00000101166	20	SLMO2	57608200	rs151354	20	57606971	G	A	0.222289	0.0701554	0.0437942	0.10917	0.208418	0.0254789	2.83787e-16	0.336609	0.214118	0.115934
ENSG00000129055	3	ANAPC13	134196548	rs9985341	3	134232840	G	C	0.674952	-0.0614105	0.039012	0.115454	0.599964	0.0268001	5.31225e-111	-0.102357	0.0651845	0.116353	0.573975	18
ENSG00000186230	19	ZNF749	57946697	rs11665675	19	57939619	T	C	0.53438	-0.0576344	0.036624	0.115562	0.751661	0.0359763	6.17156e-97	-0.0766761	0.0488621	0.116594	0.64214	15
ENSG00000116032	19	GRIN3B	1000418	rs116854930	19	1011999	G	A	0.158298	-0.0812638	0.050311	0.106261	-0.351514	0.0531407	3.72098e-11	0.231182	0.147332	0.116619	0.488618	4
ENSG00000144893	3	MED12L	150803484	rs113023457	3	151029237	G	A	0.0122567	-0.259475	0.162507	0.110332	1.22728	0.146194	4.66442e-17	-0.211423	0.134786	0.116746
ENSG00000272505	8	RP11-981G7.6	10344317	rs7015777	8	10277635	T	C	0.0462893	0.139954	0.0877242	0.110626	-0.597662	0.0697352	1.03079e-17	-0.234169	0.1493	0.116778
ENSG00000231365	1	RP11-418J17.1	119683019	rs10923754	1	119668640	C	T	0.278252	0.0647794	0.0411443	0.115385	-0.545929	0.0332578	1.49177e-60	-0.118659	0.0757115	0.117056	0.412188	14
ENSG00000205583	7	STAG3L1	74988448	rs60932781	7	75049359	T	C	0.127014	-0.0888621	0.0553002	0.108075	0.526503	0.0750795	2.33917e-12	-0.168778	0.107755	0.117276	0.867381	5
ENSG00000141934	19	PPAP2C	281040	rs3813154	19	292082	T	C	0.491635	-0.0587535	0.036537	0.107823	-0.297309	0.0431334	5.47148e-12	0.197618	0.126192	0.117348	0.573285	6
ENSG00000173253	9	DMRT2	1050354	rs73386562	9	1040238	C	T	0.0773971	-0.108637	0.0680747	0.110522	0.570434	0.0701658	4.30011e-16	-0.190446	0.121616	0.117357
ENSG00000133275	19	CSNK1G2	1941188	rs56187939	19	1970668	G	A	0.304516	0.0645668	0.0400028	0.106515	-0.154751	0.0240671	1.27625e-10	-0.41723	0.266518	0.117468	0.106122	8
ENSG00000153879	19	CEBPG	33864236	rs7251758	19	33818385	A	G	0.127298	0.0889227	0.0549511	0.105617	-0.241254	0.0393338	8.59606e-10	-0.368585	0.235567	0.117659
ENSG00000272463	6	RP11-532F6.3	708592	rs2244443	6	711150	C	A	0.741179	-0.0663499	0.0419951	0.11412	0.533958	0.0474733	2.38158e-29	-0.124261	0.0794208	0.117681	0.308973	8
ENSG00000198551	19	ZNF627	11670189	rs4804612	19	11729197	C	T	0.470218	0.0582509	0.0366638	0.112109	-0.27146	0.0302952	3.23182e-19	-0.214584	0.137168	0.117727	0.775267	3
ENSG00000240399	12	RP1-228P16.1	48448596	rs4760622	12	48591960	A	C	0.23962	-0.0679038	0.0427897	0.112531	-0.499432	0.0538853	1.88914e-20	0.135962	0.0869235	0.11778	0.300969	17
ENSG00000099958	22	DERL3	24176690	rs8138673	22	24189032	G	C	0.275316	0.0653686	0.0409573	0.110485	-0.280226	0.0358729	5.64545e-15	-0.233271	0.149178	0.117885	0.737949	4
ENSG00000146066	5	HIGD2A	175815748	rs1060588	5	175815874	C	T	0.0905246	-0.102932	0.0639729	0.10762	0.195953	0.0300537	7.02644e-11	-0.525289	0.336264	0.118257
ENSG00000247095	11	MIR210HG	565660	rs113026126	11	551644	T	C	0.0641129	0.122182	0.0752665	0.10452	0.479691	0.0842419	1.23946e-08	0.25471	0.163158	0.118494
ENSG00000228506	6	RP11-98I9.4	99872798	rs6923983	6	99877219	G	T	0.451189	-0.0574988	0.0367518	0.117696	0.778209	0.0332023	1.73464e-121	-0.0738861	0.0473312	0.118514	0.0703217	20
ENSG00000068745	3	IP6K2	48725436	rs73078357	3	48695834	C	T	0.123261	0.0887655	0.0555371	0.109974	-0.324953	0.04478	3.96801e-13	-0.273164	0.175005	0.118548	0.743882	8
ENSG00000234132	1	RP11-168O16.2	201004224	rs12139527	1	201009182	G	A	0.125	-0.0863114	0.0546948	0.114553	-0.372164	0.0351242	3.12113e-26	0.231918	0.148585	0.118562	0.701605	9
ENSG00000175470	10	PPP2R2D	133747955	rs7915388	10	133734972	A	G	0.239699	-0.0674414	0.0429352	0.116235	0.420145	0.0308266	2.68146e-42	-0.160519	0.102868	0.118655	0.997393	5
ENSG00000143093	1	STRIP1	110574199	rs3768480	1	110530995	C	G	0.448857	0.0591806	0.0367465	0.107287	-0.149584	0.0239727	4.38236e-10	-0.395635	0.253709	0.118901	0.304512	3
ENSG00000167034	8	NKX3-1	23536206	rs10503733	8	23534018	T	G	0.240394	-0.0683285	0.0429984	0.112039	-0.261943	0.0324289	6.61371e-16	0.260853	0.167298	0.118947	0.0448084	3
ENSG00000198064	16	RP11-347C12.1	30234258	rs6565176	16	30174926	C	T	0.518324	0.0592169	0.0366342	0.106	0.286979	0.0486588	3.68433e-09	0.206346	0.132362	0.119009	0.723968	3
ENSG00000253559	2	OSGEPL1-AS1	190627430	rs12693557	2	190590937	A	G	0.741865	0.0675649	0.0416928	0.105116	0.312069	0.0555213	1.90179e-08	0.216506	0.139043	0.119443	0.355105	6
ENSG00000101639	18	CEP192	12991361	rs474337	18	13095609	C	T	0.611233	-0.0586209	0.0373749	0.116775	-0.361631	0.0280968	6.56419e-38	0.162101	0.104115	0.119485	0.352007	11
ENSG00000097033	1	SH3GLB1	87170259	rs263493	1	87221551	A	G	0.191901	-0.074938	0.0465915	0.107746	-0.135627	0.0219545	6.50701e-10	0.55253	0.354979	0.119586	0.146792	3
ENSG00000113851	3	CRBN	3190676	rs334766	3	3180057	T	G	0.651021	-0.0603791	0.0383163	0.11507	-0.226497	0.023155	1.34814e-22	0.266578	0.17135	0.119768	0.42802	8
ENSG00000087077	7	TRIP6	100464760	rs1799806	7	100488658	C	G	0.458119	0.0584826	0.036783	0.111849	-0.15345	0.0204806	6.7589e-14	-0.381118	0.245044	0.119874	0.919852	5
ENSG00000177683	7	THAP5	108194987	rs40947	7	108206653	A	G	0.351735	0.0596482	0.038216	0.118567	0.426977	0.0232325	1.95433e-75	0.139699	0.0898258	0.119894	0.437947	19
ENSG00000150403	13	TMCO3	114145310	rs2265155	13	114195161	A	G	0.268369	-0.0640858	0.0410651	0.118621	0.686719	0.0393771	4.13193e-68	-0.0933217	0.0600379	0.120094	0.670816	19
ENSG00000123643	5	SLC36A1	150816607	rs7722485	5	150886519	G	A	0.735664	-0.0656833	0.0414961	0.113449	0.288554	0.0350709	1.90788e-16	-0.227629	0.146444	0.120095	0.0597901	6
ENSG00000143727	2	ACP1	264140	rs11553746	2	272203	T	C	0.346807	0.0617494	0.0384361	0.108154	-0.138374	0.0226977	1.08496e-09	-0.44625	0.287253	0.120301	0.0710639	4
ENSG00000089199	20	CHGB	5892076	rs236139	20	5890929	T	C	0.322606	-0.0626832	0.0390502	0.10845	0.245388	0.0397654	6.79078e-10	-0.255445	0.164432	0.120304	0.709428	3
ENSG00000166863	12	TAC3	57403784	rs62621200	12	57472544	T	C	0.0242048	-0.193767	0.120671	0.10833	0.657712	0.107383	9.07244e-10	-0.294608	0.189671	0.120362	0.393017	3
ENSG00000231050	1	RP1-140A9.1	1822910	rs16824526	1	1818129	C	A	0.178817	-0.075005	0.0480668	0.118658	-0.745607	0.0463102	2.53927e-58	0.100596	0.0647687	0.120386	0.843544	7
ENSG00000136986	8	DERL1	124025404	rs7159	8	124027628	C	T	0.652421	-0.0605561	0.0384248	0.115034	-0.242431	0.0268007	1.48714e-19	0.249787	0.160885	0.120524	0.379999	6
ENSG00000141219	17	C17orf80	71228372	rs1026128	17	71196809	G	A	0.534148	-0.0577827	0.0367354	0.115732	0.205096	0.0213434	7.3021e-22	-0.281735	0.181497	0.120594	0.900262	5
ENSG00000074201	11	CLNS1A	77225981	rs57588070	11	77299451	A	G	0.103444	0.0970602	0.0602409	0.107136	0.197985	0.0343717	8.40528e-09	0.49024	0.315949	0.120748
ENSG00000233296	2	AC092159.2	677186	rs3210390	2	677295	T	C	0.107112	-0.0919165	0.0589744	0.119095	1.14549	0.0703751	1.43931e-59	-0.0802421	0.0517195	0.120785	0.463883	6
ENSG00000015676	7	NUDCD3	44418720	rs10225003	7	44470080	T	C	0.18923	-0.0740449	0.0469371	0.114672	0.263908	0.0312278	2.88701e-17	-0.280571	0.180926	0.120962	0.88353	8
ENSG00000180011	18	ZADH2	72907063	rs615360	18	72909795	C	T	0.512074	-0.057436	0.0365832	0.116412	-0.224631	0.0229562	1.30337e-22	0.25569	0.164942	0.121097	0.124226	7
ENSG00000136243	7	NUPL2	23221446	rs10268610	7	23274764	G	A	0.367385	-0.0594709	0.0378718	0.116341	-0.346601	0.0368379	5.01793e-21	0.171583	0.110778	0.121407	0.126283	20
ENSG00000106415	7	GLCCI1	8008425	rs10260017	7	7903755	C	T	0.390248	0.059355	0.0374489	0.112976	-0.215251	0.029551	3.23958e-13	-0.275748	0.178049	0.121449	0.300477	4
ENSG00000117266	1	CDK18	205473723	rs17419037	1	205479770	T	C	0.094196	0.101085	0.062809	0.107528	0.36924	0.0648656	1.25274e-08	0.273765	0.176771	0.121455
ENSG00000042493	2	CAPG	85621871	rs11678613	2	85648552	A	G	0.334243	0.0605934	0.0387322	0.117719	0.368195	0.0342743	6.42176e-27	0.164569	0.106304	0.121601	0.269735	11
ENSG00000182400	14	TRAPPC6B	39617015	rs7147194	14	39621261	G	T	0.247132	0.0681255	0.0423813	0.107957	0.198118	0.0345461	9.75795e-09	0.343863	0.222164	0.121672	0.855989	3
ENSG00000140365	15	COMMD4	75628232	rs114064595	15	75628414	T	C	0.0357965	0.155642	0.0994916	0.11773	-0.538112	0.0512628	8.90588e-26	-0.289237	0.186932	0.121794
ENSG00000170852	7	KBTBD2	32907784	rs7781666	7	32931951	A	G	0.222281	0.0692437	0.044119	0.116537	0.254644	0.028533	4.47574e-19	0.271924	0.175916	0.122164	0.397293	9
ENSG00000128928	15	IVD	40697686	rs2289331	15	40699940	C	T	0.652323	0.0591789	0.0381906	0.121246	0.385989	0.0207314	2.27213e-77	0.153318	0.0992843	0.122533	0.457971	20
ENSG00000148229	9	POLE3	116169515	rs111841972	9	116191205	C	A	0.0561396	-0.125078	0.0784473	0.11084	-0.332751	0.0540072	7.21811e-10	0.375891	0.24352	0.122692
ENSG00000177692	21	DNAJC28	34860497	rs2834213	21	34792910	G	A	0.236165	0.0676098	0.0428908	0.114951	0.207515	0.0282465	2.03368e-13	0.325807	0.211392	0.123257	0.987776	6
ENSG00000171530	5	TBCA	76986991	rs2455242	5	77016594	T	G	0.304012	-0.0629912	0.0404266	0.119194	-0.256498	0.0248966	6.86346e-25	0.245582	0.159402	0.123404	0.301497	8
ENSG00000173457	11	PPP1R14B	64011956	rs604203	11	64016935	A	C	0.553369	0.0574563	0.0371693	0.122153	-0.364476	0.0202609	2.37179e-72	-0.157641	0.102356	0.12353	0.00791277	19
ENSG00000173950	3	XXYLT1	194789008	rs55781130	3	194788791	G	A	0.210005	-0.0717099	0.0449728	0.11082	0.221226	0.0372719	2.93011e-09	-0.324148	0.210497	0.12358	0.00892566	3
ENSG00000237133	2	AC020594.5	33780114	rs897506	2	33786512	A	C	0.148306	0.0813642	0.0511793	0.111883	0.376389	0.060848	6.18189e-10	0.216171	0.140393	0.123622	0.14114	3
ENSG00000223534	6	HLA-DQB1-AS1	32627657	rs17612633	6	32615710	C	G	0.604322	-0.0619084	0.0399732	0.121443	-0.646812	0.0463182	2.56635e-44	0.0957131	0.0621792	0.123729	0.620233	20
ENSG00000164879	8	CA3	86285665	rs9969643	8	86365987	T	C	0.596981	0.0587139	0.037198	0.11447	-0.122781	0.0179077	7.06533e-12	-0.4782	0.310887	0.124004	0.704136	4
ENSG00000159202	17	UBE2Z	46985731	rs46522	17	46988597	T	C	0.530932	-0.0573491	0.0365826	0.11696	0.173779	0.0223188	6.90379e-15	-0.330012	0.214737	0.124337	0.081423	6
ENSG00000182923	3	CEP63	134204585	rs10935120	3	134233092	G	A	0.675861	-0.0601804	0.0389745	0.122565	0.379984	0.0241465	8.4842e-56	-0.158376	0.103061	0.124363	0.652339	16
ENSG00000197020	19	ZNF100	21905568	rs7252798	19	21908053	T	C	0.431539	0.0571087	0.0370355	0.123074	0.614483	0.0333234	6.27536e-76	0.0929378	0.0604814	0.124383	0.137236	14
ENSG00000158079	9	PTPDC1	96793076	rs4111097	9	96888950	G	A	0.102681	-0.0971762	0.0609097	0.11062	0.222824	0.0390928	1.19892e-08	-0.436112	0.28386	0.124449
ENSG00000135480	12	KRT7	52626304	rs9919758	12	52624148	T	C	0.359452	-0.0594414	0.0383006	0.120669	0.463915	0.0438799	4.00168e-26	-0.12813	0.0834443	0.124658	0.796944	5
ENSG00000198805	14	PNP	20937113	rs1760940	14	20938251	C	A	0.248073	0.0656592	0.0425368	0.122689	-0.512371	0.0340803	4.37986e-51	-0.128148	0.083456	0.124658	0.631038	7
ENSG00000197841	19	ZNF181	35225060	rs4806052	19	35243100	G	A	0.324157	-0.0603086	0.0389444	0.121483	-0.329001	0.028039	8.56523e-32	0.183308	0.119398	0.124718	0.914912	8
ENSG00000029559	4	IBSP	88720733	rs1054629	4	88732918	T	A	0.315328	-0.0611165	0.039328	0.12018	0.45141	0.0472606	1.27817e-21	-0.13539	0.0882681	0.125066	0.186048	6
ENSG00000245105	12	A2M-AS1	9217773	rs669	12	9232268	C	T	0.346777	-0.0602861	0.0383996	0.116422	0.222616	0.0315352	1.67355e-12	-0.270808	0.176707	0.125393	0.0776746	4
ENSG00000183208	15	GDPGP1	90777040	rs2063738	15	90782096	C	A	0.428227	-0.0574232	0.0371367	0.12204	0.338074	0.0294408	1.60306e-30	-0.169854	0.110839	0.125415	0.974076	11
ENSG00000124508	6	BTN2A2	26383324	rs7757048	6	26390039	A	C	0.170948	0.0771563	0.0496663	0.120305	-0.374598	0.0401673	1.09996e-20	-0.205971	0.134413	0.125429	0.0978104	12
ENSG00000019995	10	ZRANB1	126630692	rs12569940	10	126592684	C	T	0.140341	0.0826235	0.0524211	0.114991	-0.149162	0.0227855	5.89611e-11	-0.553918	0.36148	0.125434
ENSG00000071537	14	SEL1L	81937893	rs8005622	14	82027612	T	C	0.704361	0.0639872	0.0401284	0.11081	0.0901089	0.0162874	3.15805e-08	0.71011	0.46346	0.125475
ENSG00000145781	5	COMMD10	115420688	rs12332658	5	115545606	T	C	0.0790198	0.104566	0.0678956	0.123535	0.659368	0.0489568	2.40133e-41	0.158585	0.103642	0.125985	0.768457	11
ENSG00000100124	22	ANKRD54	38226862	rs117262262	22	38136546	A	G	0.0219838	0.194294	0.125701	0.122179	1.16354	0.10832	6.484e-27	0.166985	0.109146	0.126035	0.461059	3
ENSG00000127325	12	BEST3	70037140	rs775490	12	70072916	T	G	0.506232	-0.0561638	0.0364814	0.123678	-0.369881	0.0291461	6.66928e-37	0.151843	0.0993532	0.126435	0.23807	6
ENSG00000021826	2	CPS1	211342406	rs3856349	2	211346051	C	T	0.516101	-0.0564053	0.0364949	0.12221	0.388792	0.0405269	8.51987e-22	-0.145078	0.0950778	0.127037	0.707122	10
ENSG00000156239	21	N6AMT1	30244513	rs62222206	21	30245824	C	T	0.166658	0.0763151	0.0493933	0.122334	-0.254584	0.0270568	4.9978e-21	-0.299764	0.196614	0.127351	0.612071	18
ENSG00000171202	11	TMEM126A	85359011	rs3753050	11	85367289	T	C	0.19426	0.0705126	0.0459919	0.125238	0.314215	0.0220932	6.6673e-46	0.224409	0.147219	0.127429	0.386352	12
ENSG00000204460	2	AC079586.1	129999746	rs705083	2	130007381	C	G	0.907583	-0.0974543	0.0627661	0.120505	0.364716	0.0457468	1.55515e-15	-0.267206	0.175329	0.127502	0.272395	3
ENSG00000151640	10	DPYSL4	134000404	rs2101613	10	134002767	A	G	0.552638	0.0565281	0.0368617	0.125149	-0.518351	0.0384547	2.06452e-41	-0.109054	0.0715721	0.127586	0.0460017	16
ENSG00000183476	15	SH2D7	78370150	rs72732574	15	78432059	T	C	0.192815	-0.0734302	0.0463331	0.113004	0.316113	0.0571264	3.13767e-08	-0.232291	0.152464	0.127614	0.739973	3
ENSG00000104267	8	CA2	86376081	rs9969643	8	86365987	T	C	0.596981	0.0587139	0.037198	0.11447	0.175044	0.0302928	7.54115e-09	0.335424	0.220292	0.127851
ENSG00000158161	1	EYA3	28296855	rs6687671	1	28366015	G	A	0.290171	-0.062	0.0402603	0.123566	0.295287	0.0290982	3.38352e-24	-0.209965	0.137904	0.127872	0.334315	3
ENSG00000166927	11	MS4A7	60145955	rs10750936	11	60144180	A	G	0.644464	0.0587429	0.038258	0.124676	0.347499	0.0300479	6.21153e-31	0.169045	0.111061	0.127988	0.643272	20
ENSG00000250565	2	ATP6V1E2	46717889	rs3754553	2	46769135	C	T	0.472907	0.0560308	0.0366824	0.126648	-0.458617	0.0278358	5.47724e-61	-0.122173	0.0803278	0.128276	0.110799	19
ENSG00000197372	19	ZNF675	23708433	rs251750	19	24047360	A	C	0.387529	-0.0583911	0.0375557	0.119997	0.321243	0.0441526	3.44528e-13	-0.181766	0.119547	0.128396	0.494329	8
ENSG00000198721	6	ECI2	4115923	rs9689605	6	4103751	T	C	0.0868824	-0.102141	0.0646383	0.114062	-0.189748	0.0341263	2.69517e-08	0.538298	0.354143	0.128511
ENSG00000075702	19	WDR62	36545783	rs17851502	19	36594063	T	C	0.103548	-0.0918666	0.0602233	0.127151	-0.555107	0.0326304	6.69545e-65	0.165494	0.108925	0.128678	0.11339	11
ENSG00000083720	5	OXCT1	41730167	rs9292825	5	41817324	T	C	0.252202	-0.0647767	0.0419796	0.122818	0.288109	0.0331743	3.79706e-18	-0.224834	0.147989	0.128698	0.295013	16
ENSG00000103254	16	FAM173A	770581	rs62032513	16	770487	C	T	0.246519	-0.0663483	0.042186	0.115776	-0.150826	0.0256887	4.32398e-09	0.4399	0.289561	0.128713
ENSG00000242616	9	GNG10	114423615	rs7872235	9	114433650	G	A	0.596216	0.057473	0.0373794	0.124157	-0.262106	0.0266641	8.3689e-23	-0.219274	0.144346	0.128741	0.748208	8
ENSG00000196526	4	AFAP1	7760441	rs6811851	4	7911771	C	A	0.388853	-0.0591928	0.0375099	0.114552	-0.14035	0.0254974	3.70259e-08	0.421751	0.278026	0.129279
ENSG00000227057	6	WDR46	33246885	rs213205	6	33241135	C	T	0.520632	0.0607571	0.0387152	0.11657	0.0886123	0.01528	6.66155e-09	0.685651	0.45262	0.129811	0.0713607	4
ENSG00000175054	3	ATR	142168077	rs13061823	3	142120786	T	C	0.551348	-0.0579227	0.0368117	0.115606	0.123103	0.0220269	2.28687e-08	-0.470522	0.310657	0.129873	0.702435	5
ENSG00000226824	7	RP4-756H11.3	66119525	rs2707836	7	66160435	C	A	0.538286	0.0557691	0.0367295	0.12892	-0.841951	0.0415789	3.59039e-91	-0.0662379	0.0437467	0.129995	0.00512514	20
ENSG00000229628	7	AC073115.7	46030504	rs6950524	7	46143040	A	C	0.157553	0.0770382	0.050338	0.125913	0.56139	0.0540334	2.76256e-25	0.137228	0.0906343	0.130005	0.222166	8
ENSG00000234616	8	JRK	143738874	rs4371985	8	143737279	C	T	0.691704	-0.0598273	0.039435	0.129238	-0.779022	0.0336926	2.81816e-118	0.076798	0.05073	0.130062	0.362161	17
ENSG00000257322	12	RP11-511B23.2	93397191	rs4761702	12	93709892	C	T	0.379059	-0.0580986	0.0379584	0.125872	-0.48178	0.047502	3.58533e-24	0.120592	0.0796799	0.130166	0.782938	9
ENSG00000257512	12	RP11-486A14.1	93708585	rs4761702	12	93709892	C	T	0.379059	-0.0580986	0.0379584	0.125872	-0.494303	0.0488871	4.93247e-24	0.117536	0.0776666	0.130192	0.787316	10
ENSG00000256940	11	RP11-783K16.5	64013436	rs604203	11	64016935	A	C	0.553369	0.0574563	0.0371693	0.122153	-0.228229	0.0307857	1.23031e-13	-0.251748	0.166362	0.130215	0.0116446	4
ENSG00000188242	5	CTD-2228K2.5	466239	rs72698506	5	460002	G	A	0.200997	0.0708423	0.0456357	0.12058	0.29378	0.0433142	1.18085e-11	0.241141	0.159356	0.130225	0.513362	4
ENSG00000105254	19	TBCB	36605191	rs17851502	19	36594063	T	C	0.103548	-0.0918666	0.0602233	0.127151	-0.363021	0.0304474	8.99419e-33	0.253061	0.167247	0.130254	0.500727	6
ENSG00000031698	1	SARS	109756540	rs4970829	1	109757295	A	G	0.0721799	-0.111163	0.0708407	0.116601	0.326552	0.0573139	1.21502e-08	-0.340414	0.225013	0.130313
ENSG00000164022	4	AIMP1	107236701	rs7654865	4	107279450	T	C	0.174895	-0.0743301	0.0481456	0.122622	0.204107	0.0269239	3.43238e-14	-0.364172	0.240726	0.130328	0.891804	4
ENSG00000161692	17	DBF4B	42785976	rs34839354	17	42835129	C	T	0.145967	-0.077924	0.0512679	0.128527	-0.587646	0.040009	7.71396e-49	0.132604	0.0877087	0.130569	0.939828	15
ENSG00000204978	19	C19orf69	41949063	rs17318596	19	41937095	A	G	0.360897	-0.0595241	0.0379447	0.116717	-0.260561	0.0461596	1.65384e-08	0.228446	0.151146	0.13068
ENSG00000259820	8	AC083843.1	135804263	rs35949785	8	135837876	G	A	0.29249	0.0611825	0.0400546	0.126643	-0.278108	0.0273953	3.25735e-24	-0.219995	0.145647	0.130922	0.37864	7
ENSG00000119689	14	DLST	75348594	rs61978948	14	75363369	A	G	0.313495	0.0593793	0.0392233	0.130057	0.41195	0.0204049	1.22751e-90	0.144142	0.0954811	0.131135	0.00525518	20
ENSG00000129946	19	SHC2	416583	rs2041399	19	438357	C	T	0.19825	-0.0699883	0.0457722	0.12625	0.459981	0.0491944	8.743e-21	-0.152155	0.100831	0.131296	0.581739	8
ENSG00000042753	19	AP2S1	47341393	rs73940786	19	47340168	T	C	0.220316	-0.0674183	0.044238	0.127511	-0.224803	0.021118	1.83798e-26	0.299899	0.198792	0.131399
ENSG00000100804	14	PSMB5	23485752	rs11543947	14	23504021	A	G	0.0776638	0.104841	0.0685576	0.126205	-0.223671	0.0244532	5.85818e-20	-0.468729	0.310765	0.131476
ENSG00000177646	3	ACAD9	128598439	rs62272619	3	128536330	T	C	0.0113063	0.27093	0.17755	0.127027	0.866566	0.0886447	1.43128e-22	0.312648	0.20737	0.131637	0.145529	5
ENSG00000133731	8	IMPA1	82570196	rs1058401	8	82570631	T	C	0.292042	-0.0633695	0.0408239	0.120598	-0.147652	0.0234152	2.86658e-10	0.429181	0.284741	0.131742	0.376432	4
ENSG00000080166	13	DCT	95089558	rs9561576	13	95157722	T	C	0.315399	-0.0602896	0.0393804	0.125781	0.316004	0.037347	2.64448e-17	-0.190787	0.126643	0.131941	0.0533856	3
ENSG00000090238	16	YPEL3	30103635	rs7205802	16	30114124	T	C	0.474795	-0.0566983	0.0365176	0.120512	0.107239	0.0172415	4.9778e-10	-0.52871	0.350975	0.131964	0.972473	5
ENSG00000180953	15	ST20	80191182	rs12443213	15	80209849	A	C	0.211114	0.0678611	0.0447174	0.129126	-0.586181	0.0492957	1.3164e-32	-0.115768	0.0769047	0.132235	0.852739	6
ENSG00000196151	2	WDSUB1	160092304	rs6761921	2	160123080	A	C	0.320267	0.0592899	0.0392807	0.131199	-0.750344	0.0388374	3.63783e-83	-0.079017	0.0525098	0.132374	0.0225595	15
ENSG00000139531	12	SUOX	56390964	rs11171739	12	56470625	T	C	0.569033	-0.0571284	0.0368312	0.12088	0.0940463	0.0157827	2.54079e-09	-0.60745	0.404679	0.133338	0.728151	5
ENSG00000242252	1	BGLAP	156211753	rs11264463	1	156242806	G	A	0.29697	0.0613704	0.0400043	0.125006	0.210999	0.0290277	3.62435e-13	0.290856	0.193771	0.133348	0.23557	5
ENSG00000181781	19	ODF3L2	463346	rs2041399	19	438357	C	T	0.19825	-0.0699883	0.0457722	0.12625	0.365763	0.0466773	4.65143e-15	-0.191349	0.127502	0.13342	0.858942	5
ENSG00000259642	15	C15orf37	80215113	rs12443213	15	80209849	A	C	0.211114	0.0678611	0.0447174	0.129126	-0.403614	0.0400527	6.97739e-24	-0.168134	0.112042	0.13345	0.780305	5
ENSG00000166228	10	PCBD1	72642037	rs7083883	10	72593611	T	C	0.165247	-0.0753278	0.0492018	0.125771	0.198044	0.0263331	5.44699e-14	-0.380359	0.253534	0.133556	0.0517259	5
ENSG00000247934	12	RP11-967K21.1	28316231	rs11610011	12	28355734	T	C	0.314107	0.0602544	0.0394934	0.127088	-0.311643	0.0381883	3.33083e-16	-0.193344	0.128922	0.133692	0.00605488	14
ENSG00000227370	22	RP4-669P10.19	42528550	rs11090076	22	42514190	C	T	0.325267	-0.0589012	0.0390429	0.131394	-0.609643	0.0451235	1.35522e-41	0.0966159	0.0644403	0.133793	0.0238415	18
ENSG00000198039	7	ZNF273	64330550	rs34639489	7	64452830	T	C	0.555278	-0.0558686	0.0366321	0.127227	0.325073	0.039847	3.40535e-16	-0.171865	0.114641	0.133834	0.194283	9
ENSG00000139537	12	CCDC65	49297893	rs2446999	12	49274072	A	G	0.485442	-0.0561417	0.0366935	0.126012	-0.344549	0.0462622	9.4946e-14	0.162943	0.108721	0.133946	0.900041	4
ENSG00000112562	6	SMOC2	168841831	rs1924696	6	168817464	G	A	0.433534	-0.0568568	0.0369219	0.123579	-0.183772	0.0283035	8.4192e-11	0.309388	0.206485	0.134041	0.506577	5
ENSG00000142408	19	CACNG8	54466294	rs11084307	19	54481150	C	T	0.335195	-0.0586795	0.0385845	0.128309	-0.327503	0.0374783	2.36302e-18	0.179172	0.119585	0.134059	0.29336	8
ENSG00000173436	1	MINOS1	19923477	rs12132489	1	19901924	T	G	0.105326	-0.0932144	0.0601519	0.121225	0.14288	0.0244942	5.43672e-09	-0.652396	0.435599	0.134211
ENSG00000103248	16	MTHFSD	86563782	rs34005514	16	86585743	C	G	0.04542	0.136396	0.0881655	0.121854	-0.417748	0.0700286	2.44045e-09	-0.326503	0.218031	0.134262	0.609173	4
ENSG00000219438	22	FAM19A5	48885272	rs11912733	22	48881573	A	G	0.129987	-0.0839796	0.0540623	0.120331	0.303932	0.0542774	2.14842e-08	-0.27631	0.184594	0.134431
ENSG00000175348	11	TMEM9B	8968841	rs76060406	11	9026949	C	T	0.0793003	-0.102578	0.0681024	0.132006	-0.39692	0.0358385	1.65425e-28	0.258435	0.173157	0.13557	0.572627	13
ENSG00000070950	3	RAD18	8817088	rs507926	3	9008174	C	T	0.83355	0.0759022	0.0491777	0.122727	-0.285324	0.0490717	6.08418e-09	-0.266021	0.178326	0.135761
ENSG00000163840	3	DTX3L	122283085	rs7638318	3	122298397	T	C	0.10799	0.0909997	0.0590557	0.123338	0.286655	0.0481626	2.6518e-09	0.317454	0.212809	0.13577
ENSG00000254858	19	MPV17L2	18303992	rs1046565	19	18311199	G	A	0.333066	0.0588984	0.0387475	0.128497	-0.213081	0.0274894	9.08878e-15	-0.276413	0.185307	0.135792	0.00106577	9
ENSG00000234389	2	AC007278.3	103055173	rs4851004	2	103009537	T	C	0.489262	-0.0562971	0.036791	0.125971	0.293415	0.0441456	3.00093e-11	-0.191869	0.128669	0.135915	0.861243	4
ENSG00000105258	19	POLR2I	36604612	rs17851502	19	36594063	T	C	0.103548	-0.0918666	0.0602233	0.127151	-0.200492	0.0283642	1.56645e-12	0.458206	0.307293	0.135934	0.0703543	4
ENSG00000138036	2	DYNC2LI1	44001178	rs78584484	2	44041208	A	G	0.0132586	0.238421	0.157919	0.131104	-1.28063	0.135851	4.23155e-21	-0.186175	0.124885	0.136022	0.914246	7
ENSG00000129347	19	KRI1	10663761	rs1465701	19	10678842	C	T	0.752553	0.0639636	0.0426338	0.133537	0.328386	0.0255027	6.10205e-38	0.194782	0.130707	0.136166	0.734978	13
ENSG00000182397	15	DNM1P46	100330361	rs12903827	15	100339589	A	G	0.315155	0.0590773	0.0392603	0.132386	-0.536028	0.0503129	1.67226e-26	-0.110213	0.0739699	0.136232	0.257187	9
ENSG00000206535	3	LNP1	100120037	rs2316701	3	100086477	A	G	0.626458	0.0586484	0.038381	0.126498	-0.176485	0.0264708	2.60796e-11	-0.332314	0.223113	0.136372	0.95723	4
ENSG00000254459	11	RP11-91P24.7	77540700	rs2276415	11	77301341	A	G	0.103071	0.0918426	0.0602259	0.127267	-0.53396	0.0775549	5.78149e-12	-0.172003	0.115525	0.136518	0.0113261	6
ENSG00000142864	1	SERBP1	67873493	rs6699474	1	67859615	G	A	0.70887	0.060378	0.0402231	0.133335	-0.2662	0.0227576	1.31738e-31	-0.226814	0.15234	0.136522	0.370962	7
ENSG00000236397	2	DDX11L2	114356606	rs1597245	2	114448217	C	G	0.360044	0.056824	0.0380704	0.135541	0.850651	0.0443279	4.48781e-82	0.0668006	0.0448896	0.136722	0.556928	20
ENSG00000197951	19	ZNF71	57106632	rs4801177	19	57089050	T	C	0.737343	0.0624193	0.0415913	0.133413	0.45453	0.0408074	8.1557e-29	0.137327	0.0923308	0.136926	0.667913	7
ENSG00000089006	20	SNX5	17922241	rs41276404	20	17922239	A	G	0.133129	0.0825131	0.0538447	0.125417	-0.224026	0.0363511	7.14488e-10	-0.368319	0.247669	0.136977
ENSG00000250295	8	RP11-434I12.2	74209946	rs58328254	8	74203722	A	G	0.214543	0.0679278	0.0444959	0.126858	-0.338927	0.0518236	6.15112e-11	-0.20042	0.134814	0.137109
ENSG00000240356	2	RPL23AP7	114368079	rs1597245	2	114448217	C	G	0.360044	0.056824	0.0380704	0.135541	0.645391	0.039016	1.83752e-61	0.0880459	0.0592278	0.13713	0.779292	20
ENSG00000186976	22	EFCAB6	43924624	rs2285161	22	44248601	T	C	0.213777	0.0668372	0.0441355	0.129933	-0.365442	0.0482258	3.51673e-14	-0.182894	0.123161	0.137544	0.629892	5
ENSG00000163956	4	LRPAP1	3508103	rs28547570	4	3509153	G	A	0.208169	0.0675656	0.0449233	0.132576	-0.297575	0.031873	9.97906e-21	-0.227054	0.152911	0.137576	0.214597	3
ENSG00000115138	2	POMC	25383722	rs7591899	2	25389159	A	G	0.0271581	-0.171396	0.114602	0.134762	1.33963	0.109385	1.74404e-34	-0.127943	0.086183	0.137664	0.021243	5
ENSG00000109943	11	CRTAM	122709208	rs1879880	11	122692276	G	C	0.970936	0.163062	0.108849	0.134117	-1.39824	0.126587	2.30001e-28	-0.116619	0.0785598	0.137685	0.887113	12
ENSG00000146556	2	WASH2P	114341664	rs1597245	2	114448217	C	G	0.360044	0.056824	0.0380704	0.135541	-0.484005	0.0349898	1.61741e-43	-0.117404	0.0791136	0.137812	0.568957	17
ENSG00000101577	18	LPIN2	2916992	rs4798055	18	3017152	A	G	0.683945	-0.0603388	0.039297	0.124672	0.222695	0.0385962	7.93336e-09	-0.270948	0.182603	0.137858
ENSG00000122482	1	ZNF644	91380859	rs12239520	1	91502560	C	T	0.131703	0.0826679	0.0538982	0.125084	-0.191885	0.0327793	4.8031e-09	-0.43082	0.29037	0.13789
ENSG00000170955	11	PRKCDBP	6340176	rs11544764	11	6341365	T	C	0.118758	-0.0842619	0.0557633	0.130772	0.291571	0.037585	8.65271e-15	-0.288993	0.194846	0.138024	0.468457	3
ENSG00000175595	16	ERCC4	14014014	rs3136202	16	14038174	A	G	0.354461	-0.0577244	0.0382111	0.130872	-0.182421	0.0234341	7.00351e-15	0.316435	0.213374	0.138073	0.424418	6
ENSG00000166471	11	TMEM41B	9302201	rs55962227	11	9274919	A	G	0.204647	0.0680053	0.0452052	0.132487	-0.343475	0.0391081	1.59587e-18	-0.197992	0.133528	0.138134	0.244559	16
ENSG00000077348	19	EXOSC5	41892279	rs284663	19	41932612	T	C	0.615839	0.0560384	0.0374367	0.134423	-0.21857	0.0202747	4.25862e-27	-0.256387	0.172923	0.138165	0.205511	9
ENSG00000110852	12	CLEC2B	10005583	rs4763879	12	9910164	A	G	0.358799	0.057548	0.0382277	0.132222	0.236675	0.0280268	3.05081e-17	0.243152	0.164066	0.138331	0.738717	6
ENSG00000175110	3	MRPS22	138724648	rs2118981	3	139178853	C	T	0.394088	-0.057365	0.0372864	0.123928	0.0864864	0.0157092	3.68203e-08	-0.663283	0.447642	0.138412
ENSG00000112996	5	MRPS30	44809027	rs111765202	5	44809015	A	G	0.02047	0.192345	0.126082	0.127121	0.391107	0.0640978	1.04931e-09	0.491796	0.332295	0.138874
ENSG00000173692	2	PSMD1	231921578	rs2303351	2	232030510	A	C	0.307446	-0.0600648	0.0395753	0.129082	-0.110596	0.016621	2.85269e-11	0.543101	0.367027	0.138945	0.0484256	3
ENSG00000225177	6	RP11-390P2.4	139013685	rs6901919	6	139019029	G	A	0.204784	0.0683465	0.045509	0.133143	0.360515	0.0425359	2.33985e-17	0.18958	0.1282	0.139197	0.620461	4
ENSG00000162512	1	SDC3	31342314	rs4949305	1	31291539	A	G	0.14932	-0.0776265	0.051256	0.129902	0.299969	0.0441435	1.0808e-11	-0.258782	0.175063	0.139349
ENSG00000130818	19	ZNF426	9638667	rs2042200	19	9646898	A	G	0.0828659	0.100486	0.0663517	0.129913	0.313652	0.0461995	1.12851e-11	0.320374	0.216745	0.139377	0.948304	4
ENSG00000127554	16	GFER	2034208	rs34968293	16	2028677	G	A	0.0912824	-0.0953991	0.0631892	0.13111	-0.331277	0.0462407	7.82456e-13	0.287974	0.194934	0.139598	0.411384	3
ENSG00000157978	1	LDLRAP1	25870071	rs3924486	1	25892880	G	T	0.497568	-0.0553621	0.0368849	0.133371	0.281152	0.036108	6.89346e-15	-0.196912	0.133607	0.140533	0.143337	4
ENSG00000111540	12	RAB5B	56367697	rs705702	12	56390636	G	A	0.338091	0.0570098	0.0386118	0.139813	-0.578726	0.0251308	2.41253e-117	-0.0985091	0.0668556	0.140627	0.0428813	11
ENSG00000124789	6	NUP153	17615269	rs1006066	6	17680115	C	G	0.120514	0.0850433	0.0561117	0.129619	-0.162542	0.0258436	3.18616e-10	-0.523208	0.355095	0.140635	0.22139	4
ENSG00000136827	9	TOR1A	132575223	rs2296786	9	132615077	T	C	0.611	-0.0562735	0.0375051	0.133505	0.13129	0.0168559	6.75485e-15	-0.42862	0.290918	0.140661	0.948128	14
ENSG00000242866	15	STRC	43891596	rs7175129	15	44030018	A	G	0.731497	-0.0615172	0.0412206	0.135597	-0.36517	0.0398934	5.50414e-20	0.168462	0.114371	0.140767	0.122387	20
ENSG00000223804	1	RP6-206I17.1	143647638	rs12407184	1	144534025	A	G	0.247921	-0.0629673	0.0424671	0.138146	-0.606416	0.0477849	6.67181e-37	0.103835	0.070506	0.140828
ENSG00000153767	3	GTF2E1	120461484	rs7647895	3	120461576	C	T	0.330093	-0.0585474	0.0390361	0.133659	0.150375	0.0196625	2.0444e-14	-0.389343	0.264537	0.141077	0.201001	3
ENSG00000273117	7	AC144652.1	155087628	rs73485877	7	155102203	T	C	0.718079	-0.0610461	0.0406754	0.133404	0.285918	0.0381385	6.53735e-14	-0.213509	0.145085	0.141126	0.542781	6
ENSG00000237624	1	OXCT2P1	39980628	rs1180349	1	40006052	C	T	0.551827	0.0553663	0.0368918	0.133414	-0.316931	0.0423648	7.37576e-14	-0.174695	0.118722	0.141167	0.668806	14
ENSG00000227354	13	RBM26-AS1	79980444	rs17185717	13	79912899	C	T	0.0783814	-0.10041	0.0680583	0.140116	1.24809	0.0622604	2.17535e-89	-0.0804509	0.0546774	0.14119	0.850522	5
ENSG00000104714	8	ERICH1	564746	rs35170578	8	585869	G	A	0.227394	-0.0655485	0.043568	0.13245	0.200921	0.0287025	2.55732e-12	-0.32624	0.221793	0.141313	0.313664	5
ENSG00000109519	4	GRPEL1	7060633	rs10937784	4	7060935	C	G	0.783218	0.0662367	0.0445273	0.136869	-0.213299	0.0217349	9.83109e-23	-0.310534	0.21114	0.141358	0.193622	14
ENSG00000205702	22	CYP2D7P1	42536214	rs11090076	22	42514190	C	T	0.325267	-0.0589012	0.0390429	0.131394	-0.29152	0.0443686	5.01743e-11	0.202049	0.137414	0.141462	0.679863	5
ENSG00000197928	19	ZNF677	53731577	rs16984712	19	53779086	C	T	0.177464	0.0706254	0.0474044	0.136264	-0.466438	0.0518384	2.30017e-19	-0.151414	0.103014	0.141606	0.231253	9
ENSG00000143850	1	PLEKHA6	204187979	rs17333822	1	204283575	C	T	0.256296	-0.0623889	0.0419127	0.136608	0.377414	0.0407495	2.00993e-20	-0.165306	0.112477	0.141647	0.781834	4
ENSG00000183751	16	TBL3	2022038	rs67220861	16	2026986	A	G	0.0895153	-0.0954647	0.0636843	0.133866	0.205476	0.0276214	1.01437e-13	-0.464603	0.316165	0.141699
ENSG00000113161	5	HMGCR	74632154	rs3846662	5	74651084	G	A	0.421323	0.0557285	0.0368451	0.130404	0.176224	0.0285156	6.41397e-10	0.316237	0.215252	0.141793	0.319458	4
ENSG00000171133	9	OR2K2	114089763	rs2418163	9	114174415	C	T	0.489361	0.0552971	0.036557	0.130374	0.216004	0.0351514	7.99806e-10	0.256	0.174294	0.141892	0.348266	4
ENSG00000198874	7	TYW1	66460160	rs7791271	7	66602986	T	C	0.223966	-0.0644013	0.0437574	0.14108	0.884122	0.0406822	1.01372e-104	-0.0728421	0.0496059	0.141991	0.268617	20
ENSG00000141580	17	WDR45B	80572438	rs2306755	17	80588575	A	C	0.381467	-0.0566923	0.0376947	0.132585	-0.183299	0.0271256	1.40467e-11	0.309289	0.210678	0.142087	0.519255	10
ENSG00000153107	2	ANAPC1	112523848	rs12233011	2	112641283	G	A	0.681417	-0.0585306	0.0392109	0.135512	0.252663	0.0315509	1.16476e-15	-0.231655	0.157864	0.142257	0.165524	5
ENSG00000185591	12	SP1	53773960	rs10876447	12	53770941	A	G	0.15438	-0.075739	0.0506894	0.135129	0.197332	0.0253725	7.40302e-15	-0.383815	0.261571	0.142282	0.0458661	8
ENSG00000235529	2	AGAP1-IT1	236414395	rs7559293	2	236422975	G	A	0.525743	-0.0546794	0.0366545	0.135765	-0.346197	0.0426913	5.09082e-16	0.157943	0.107654	0.14234	0.456879	5
ENSG00000262420	16	RP11-490O6.2	11835766	rs3190321	16	11773662	G	C	0.550679	-0.055747	0.0368532	0.130361	-0.136393	0.0226724	1.78986e-09	0.408723	0.27861	0.142373	0.527767	4
ENSG00000094963	1	FMO2	171154347	rs28369860	1	171165803	T	TG	0.0454432	-0.130945	0.0871377	0.132909	-0.473903	0.0701071	1.38276e-11	0.276312	0.188361	0.142396
ENSG00000166685	17	COG1	71189129	rs8076745	17	71223967	T	A	0.534961	-0.0559781	0.0374714	0.135205	-0.202507	0.0262052	1.09478e-14	0.276426	0.188463	0.142449	0.896955	5
ENSG00000225398	2	RP11-395L14.5	114299514	rs1597245	2	114448217	C	G	0.360044	0.056824	0.0380704	0.135541	0.368166	0.0476606	1.12071e-14	0.154343	0.105318	0.142786	0.759867	12
ENSG00000197016	19	ZNF470	57078880	rs4801177	19	57089050	T	C	0.737343	0.0624193	0.0415913	0.133413	0.290329	0.0434812	2.43688e-11	0.214995	0.14683	0.143126	0.358927	3
ENSG00000175611	9	LINC00476	98521513	rs10988792	9	98719799	A	C	0.150045	-0.0755899	0.0514739	0.141966	0.87087	0.0458354	1.70787e-80	-0.0867981	0.0592826	0.143155	0.0339844	14
ENSG00000087884	11	AAMDC	77532155	rs2186564	11	77583266	A	G	0.105506	0.0904682	0.0596404	0.129294	-0.148843	0.0266713	2.39635e-08	-0.60781	0.415232	0.143253	0.0679296	4
ENSG00000119632	14	IFI27L2	94594116	rs2273514	14	94595989	C	T	0.207918	-0.0659348	0.0447651	0.140776	-0.417018	0.0319203	5.26272e-39	0.15811	0.108026	0.143294	0.829185	5
ENSG00000257354	12	RP11-631N16.2	62996532	rs4145153	12	62714343	C	G	0.308599	0.0598903	0.039736	0.131758	-0.194168	0.0317593	9.73304e-10	-0.308446	0.210775	0.14336	0.989024	3
ENSG00000183735	12	TBK1	64845660	rs10878178	12	64885951	T	C	0.555294	-0.054294	0.0367472	0.139542	0.16496	0.0156321	4.93964e-26	-0.329134	0.224937	0.143405	0.384734	6
ENSG00000143155	1	TIPRL	168148171	rs12072672	1	168102501	G	T	0.0443421	0.133433	0.0884449	0.131386	-0.232987	0.0392507	2.92305e-09	-0.572706	0.391682	0.143695
ENSG00000255449	11	RP11-91P24.6	77577458	rs2186564	11	77583266	A	G	0.105506	0.0904682	0.0596404	0.129294	-0.445217	0.0812784	4.30936e-08	-0.2032	0.139	0.143775	0.0641409	3
ENSG00000115896	2	PLCL1	198669426	rs1435568	2	198762879	C	T	0.67423	0.0586177	0.0392209	0.135031	0.150185	0.021382	2.15757e-12	0.390303	0.266997	0.143789	0.608897	8
ENSG00000118961	2	C2orf43	20883788	rs13385191	2	20888265	G	A	0.231601	0.0648917	0.0431976	0.133043	-0.240762	0.0383335	3.37008e-10	-0.269526	0.184481	0.144016	0.736406	3
ENSG00000176946	2	THAP4	242523820	rs7420703	2	242515197	C	T	0.141122	0.0788109	0.052851	0.135911	0.211969	0.0291519	3.56334e-13	0.371804	0.254523	0.144074
ENSG00000248441	15	CTD-2536I1.1	95819690	rs2034181	15	95808542	T	C	0.217623	0.0658792	0.0444529	0.13834	0.350015	0.040483	5.33438e-18	0.188218	0.128855	0.144099
ENSG00000155256	10	ZFYVE27	99496878	rs10882993	10	99504630	T	G	0.757785	-0.062424	0.0424247	0.141181	0.337454	0.0281998	5.32026e-33	-0.184985	0.126667	0.144178	0.940992	19
ENSG00000178607	17	ERN1	62116502	rs76708468	17	62206299	C	T	0.0379689	0.141448	0.0956653	0.139256	0.683054	0.0758979	2.26456e-19	0.207082	0.141933	0.144562
ENSG00000152760	1	TCTEX1D1	67218142	rs3816989	1	67242087	A	G	0.132049	0.079258	0.0536953	0.139925	-0.469024	0.0504357	1.41174e-20	-0.168985	0.115916	0.14489	0.398429	5
ENSG00000169592	16	INO80E	30006615	rs11150576	16	29965496	T	C	0.452252	-0.0553298	0.0367146	0.131804	-0.141611	0.0249022	1.29526e-08	0.390717	0.268213	0.145188
ENSG00000269937	16	RP11-20I23.8	2611472	rs11646579	16	2713275	C	T	0.130375	0.0796437	0.0539662	0.139995	0.699285	0.0772551	1.40842e-19	0.113893	0.0781924	0.145234	0.022628	5
ENSG00000085491	1	SLC25A24	108676658	rs828999	1	108744934	A	G	0.530959	-0.0543111	0.0368924	0.140981	-0.303474	0.0306868	4.62739e-23	0.178965	0.122906	0.145364	0.0415336	7
ENSG00000107679	10	PLEKHA1	124134212	rs1045216	10	124189197	G	A	0.589823	-0.0552923	0.0371617	0.136781	-0.14206	0.0202092	2.07299e-12	0.389218	0.267387	0.145494
ENSG00000126267	19	COX6B1	36139125	rs10422762	19	36157167	A	G	0.472409	-0.0533047	0.0365334	0.144546	-0.292311	0.0143467	2.7994e-92	0.182356	0.125301	0.145575	0.815457	17
ENSG00000129158	11	SERGEF	17809595	rs10488683	11	18053545	T	C	0.56005	0.0536627	0.0367772	0.14453	-0.525296	0.028605	2.56001e-75	-0.102157	0.070233	0.145795	0.680529	17
ENSG00000124588	6	NQO2	2988221	rs1143684	6	3010390	T	C	0.791517	0.0660796	0.0452463	0.144168	-0.737747	0.0456619	1.01819e-58	-0.0895695	0.0615804	0.145804	0.325982	14
ENSG00000223878	17	AC005517.3	15410180	rs236815	17	15468444	A	C	0.317854	0.0590457	0.0392476	0.132468	-0.28348	0.0501875	1.61927e-08	-0.208289	0.143276	0.146013
ENSG00000138061	2	CYP1B1	38294116	rs11430637	2	38328811	GA	G	0.28311	-0.060634	0.0406074	0.135391	-0.204062	0.0321492	2.19076e-10	0.297135	0.204427	0.146085	0.166675	5
ENSG00000160593	11	AMICA1	118064455	rs1793140	11	118107805	G	A	0.733981	0.0617783	0.0411626	0.133398	0.235997	0.0408462	7.57302e-09	0.261776	0.180209	0.146328
ENSG00000023516	13	AKAP11	42846289	rs912100	13	42920953	C	T	0.347205	0.0576188	0.0387045	0.136571	0.196764	0.0296659	3.29673e-11	0.292832	0.201599	0.146349	0.0321834	5
ENSG00000267213	19	AC007773.2	32880956	rs2868082	19	32859381	G	C	0.726744	-0.0608463	0.0409536	0.137349	0.288592	0.0418239	5.19405e-12	-0.210838	0.145161	0.146377	0.297394	5
ENSG00000144827	3	ABHD10	111697857	rs3749305	3	111695315	G	A	0.205604	0.0673291	0.0452101	0.136422	-0.130493	0.0203502	1.43289e-10	-0.515959	0.355677	0.14688
ENSG00000109794	4	FAM149A	187025573	rs35641294	4	187112310	A	G	0.323279	-0.0565788	0.038895	0.145765	-0.708891	0.0390402	1.11015e-73	0.0798131	0.0550432	0.147056	0.272531	7
ENSG00000163069	4	SGCB	52886872	rs73246101	4	52904079	A	G	0.0602172	-0.11448	0.0766335	0.135211	-0.236358	0.0393747	1.93961e-09	0.48435	0.334116	0.147157	0.565829	4
ENSG00000105298	19	CACTIN	3610639	rs4806946	19	3631694	A	G	0.566759	0.0544372	0.0368397	0.139493	-0.138256	0.0185603	9.40485e-14	-0.393742	0.271652	0.147216	0.0779724	9
ENSG00000164344	4	KLKB1	187130133	rs35641294	4	187112310	A	G	0.323279	-0.0565788	0.038895	0.145765	-0.683262	0.0416459	1.71912e-60	0.0828069	0.0571488	0.147346	0.258836	8
ENSG00000159461	16	AMFR	56395364	rs4924	16	56396486	T	C	0.543069	-0.0541867	0.0366141	0.138888	0.114136	0.0161218	1.44585e-12	-0.474756	0.327728	0.147442	0.0400623	3
ENSG00000107651	10	SEC23IP	121652223	rs7072901	10	121605530	A	G	0.116654	0.0845646	0.0564547	0.134154	-0.213026	0.0374894	1.32901e-08	-0.396968	0.274067	0.147495
ENSG00000137135	9	ARHGEF39	35658872	rs2297879	9	35662251	C	T	0.318289	-0.0577802	0.0392418	0.140909	0.318215	0.0394913	7.76521e-16	-0.181576	0.12536	0.147497	0.384634	5
ENSG00000257815	12	RP11-611E13.2	70297813	rs76787156	12	70592368	A	G	0.150105	-0.0752974	0.05124	0.141696	0.440976	0.0514683	1.05379e-17	-0.170752	0.117893	0.147517	0.379957	9
ENSG00000244945	5	RP11-1379J22.2	179022905	rs4128629	5	179038799	C	T	0.453682	0.0535371	0.0366909	0.144527	0.368198	0.0310216	1.71304e-32	0.145403	0.1004	0.147551	0.23993	10
ENSG00000166928	11	MS4A14	60146003	rs2014121	11	60156297	C	T	0.626797	0.055014	0.0378023	0.145584	0.511314	0.0356066	9.21139e-47	0.107593	0.0743104	0.147647	0.448917	20
ENSG00000169490	8	TM2D2	38846327	rs10105311	8	38854041	T	C	0.382378	0.0550855	0.0376713	0.143669	-0.34389	0.0336961	1.87087e-24	-0.160183	0.110663	0.147761	0.215532	8
ENSG00000241549	6	GUSBP2	26839263	rs9368477	6	26924168	T	C	0.11117	0.0851282	0.0585786	0.146159	-0.857141	0.0545727	1.36703e-55	-0.0993164	0.0686338	0.147883	0.340253	20
ENSG00000103489	16	XYLT1	17195626	rs4555139	16	17563949	A	G	0.402625	-0.0554466	0.0372334	0.136444	0.208332	0.0340956	9.94885e-10	-0.266145	0.183953	0.147949
ENSG00000198680	9	TUSC1	25676396	rs4978005	9	25661720	G	A	0.45948	0.0542378	0.0367413	0.139888	0.280416	0.0388996	5.64805e-13	0.193419	0.133743	0.148122	0.0304562	4
ENSG00000160796	3	NBEAL2	47021173	rs4082155	3	47125385	A	G	0.572738	0.0542721	0.0369152	0.141513	-0.231947	0.0290191	1.31779e-15	-0.233985	0.161823	0.148198	0.608873	12
ENSG00000128989	15	ARPP19	52839242	rs73414933	15	52837939	C	T	0.124161	-0.0811054	0.0548008	0.138872	-0.29598	0.0437604	1.34564e-11	0.274023	0.189531	0.148235
ENSG00000175376	11	EIF1AD	65764016	rs147010511	11	65771057	T	TCACTGAG	0.466425	-0.053328	0.0365786	0.144868	0.238938	0.0214244	6.95246e-29	-0.223188	0.154391	0.148289	0.931008	12
ENSG00000233885	3	YEATS2-AS1	183524245	rs262993	3	183476685	A	G	0.435723	0.0536728	0.0369019	0.145815	0.4551	0.03503	1.36319e-38	0.117936	0.0815918	0.148334	0.999572	9
ENSG00000169738	17	DCXR	79993012	rs7209474	17	80136418	T	C	0.408911	-0.0545929	0.0374675	0.145096	-0.314595	0.0280205	2.99387e-29	0.173534	0.120096	0.14847	0.153445	13
ENSG00000198715	1	C1orf85	156259880	rs10908495	1	156263940	C	T	0.28946	0.0601488	0.0403415	0.135964	-0.169607	0.0295162	9.12554e-09	-0.354636	0.245729	0.148964	0.519016	3
ENSG00000119321	9	FKBP15	115923286	rs10981671	9	115942402	A	G	0.329392	0.0572672	0.039499	0.147103	-0.312804	0.0214509	3.63923e-48	-0.183077	0.126897	0.149098	0.166386	17
ENSG00000087338	2	GMCL1	70056774	rs2228203	2	70033584	T	C	0.193872	-0.0674953	0.0461807	0.143866	-0.33978	0.0378172	2.59197e-19	0.198644	0.1377	0.149137	0.264298	11
ENSG00000145819	5	ARHGAP26	142149949	rs246595	5	142505844	A	G	0.137262	0.0783403	0.0531986	0.140859	-0.301513	0.0423694	1.10874e-12	-0.259824	0.180177	0.149289
ENSG00000244509	22	APOBEC3C	39410088	rs5757424	22	39415780	G	A	0.350018	-0.0569419	0.0382737	0.136815	0.161618	0.0276413	5.00594e-09	-0.352324	0.244362	0.149355	0.147564	3
ENSG00000250327	4	RP11-173M11.2	187079050	rs35641294	4	187112310	A	G	0.323279	-0.0565788	0.038895	0.145765	-0.497853	0.0465556	1.08915e-26	0.113646	0.078845	0.149477	0.197545	5
ENSG00000165752	10	STK32C	134020996	rs12784321	10	134145336	T	G	0.389003	-0.0548616	0.0375434	0.143938	-0.233769	0.0270945	6.24772e-18	0.234683	0.162888	0.149651	0.0698959	8
ENSG00000130227	8	XPO7	21777180	rs11135743	8	21803008	G	A	0.557177	0.0539118	0.0367759	0.14266	0.199651	0.025902	1.27857e-14	0.27003	0.187503	0.149828	0.276403	3
ENSG00000115944	2	COX7A2L	42560686	rs12613284	2	42562787	G	C	0.557063	0.0531731	0.0367881	0.148349	0.426125	0.0254977	1.06652e-62	0.124783	0.086654	0.149864	0.0392094	20
ENSG00000137274	6	BPHL	3118608	rs10458071	6	3137045	G	A	0.656966	0.0563491	0.0385452	0.143769	0.227892	0.0277253	2.04098e-16	0.247262	0.171792	0.150063	0.186007	6
ENSG00000135930	2	EIF4E2	233414762	rs12617649	2	233450824	T	G	0.313345	-0.0573121	0.0394247	0.146027	0.298555	0.0293128	2.31063e-24	-0.191965	0.13339	0.150115
ENSG00000231500	6	RPS18	33239787	rs17215231	6	33239869	T	C	0.0751951	0.100456	0.0697153	0.149601	-0.797424	0.0373887	6.25128e-101	-0.125976	0.0876249	0.150528	0.0503269	20
ENSG00000097046	1	CDC7	91966408	rs17501937	1	92021705	G	A	0.573037	-0.05447	0.0370752	0.141785	-0.218507	0.0323572	1.44864e-11	0.249283	0.173644	0.151118	0.592319	4
ENSG00000162600	1	OMA1	58881056	rs11207262	1	59037867	A	G	0.170197	-0.0695589	0.0481008	0.148147	0.32444	0.0273628	1.98002e-32	-0.214397	0.149357	0.151153	0.623798	8
ENSG00000108395	17	TRIM37	57059999	rs2877926	17	57139293	A	G	0.60557	0.0541263	0.0374585	0.148467	-0.277791	0.0234702	2.54609e-32	-0.194845	0.135845	0.151482	0.874017	19
ENSG00000262903	17	RP11-235E17.6	3558915	rs2976217	17	3569570	T	C	0.88907	0.0858117	0.0580755	0.139518	0.35224	0.0594208	3.06842e-09	0.243617	0.16992	0.151652	0.356631	3
ENSG00000150687	11	PRSS23	86502101	rs17819187	11	86529603	T	G	0.0874555	0.0937705	0.0645083	0.146052	0.309029	0.0362444	1.51168e-17	0.303436	0.211757	0.151874	0.9358	5
ENSG00000255320	11	RP11-755F10.1	66012311	rs2236652	11	66002681	A	G	0.164157	-0.0711759	0.0494769	0.150273	0.896524	0.0563184	4.68886e-57	-0.079391	0.0554124	0.151935	0.167947	10
ENSG00000176222	19	ZNF404	44376515	rs396973	19	44399306	G	A	0.503177	-0.0524373	0.0364376	0.150122	-0.430013	0.0291566	3.15014e-49	0.121944	0.0851385	0.152059	0.438294	20
ENSG00000247595	11	SPTY2D1-AS1	18621334	rs7950602	11	18603332	A	G	0.158652	0.0734412	0.0498696	0.140841	-0.228026	0.0376707	1.42054e-09	-0.322074	0.225081	0.152452
ENSG00000099968	22	BCL2L13	18111621	rs2587072	22	18166806	T	C	0.201909	-0.0657349	0.0454041	0.14768	0.225574	0.0240073	5.66507e-21	-0.291412	0.203658	0.152462	0.28752	13
ENSG00000270659	2	RP11-105N14.1	214017694	rs3754590	2	214017736	T	C	0.607165	-0.0552413	0.0377198	0.143053	0.23603	0.0356255	3.46506e-11	-0.234044	0.163667	0.152718
ENSG00000113068	5	PFDN1	139624624	rs6859064	5	139663301	T	A	0.204378	0.0647792	0.0452627	0.152378	-0.778193	0.0298213	4.13471e-150	-0.0832431	0.0582513	0.152994	0.904872	18
ENSG00000114744	3	COMMD2	149456257	rs10935775	3	149456995	G	C	0.413861	-0.0542659	0.0371478	0.144067	0.161384	0.0235544	7.30578e-12	-0.336253	0.235356	0.153091	0.875666	6
ENSG00000203706	1	SERTAD4-AS1	210404801	rs654523	1	210413739	T	C	0.427606	0.0544079	0.037074	0.142227	0.235582	0.0377298	4.26745e-10	0.230951	0.16166	0.153114	0.104701	5
ENSG00000219755	6	RP1-199J3.5	100023588	rs330808	6	99994764	A	G	0.788084	-0.0642301	0.0448652	0.152251	1.00761	0.052575	7.22895e-82	-0.063745	0.0446504	0.153394	0.672905	20
ENSG00000138964	22	PARVG	44568836	rs139189	22	44603684	C	T	0.84984	0.0741399	0.0509043	0.145267	-0.308754	0.0428173	5.55569e-13	-0.240126	0.168199	0.153399
ENSG00000149926	16	FAM57B	30035748	rs9928448	16	30072530	C	T	0.466783	-0.0526117	0.0365566	0.150098	-0.2948	0.0272237	2.5143e-27	0.178466	0.125095	0.153684	0.753414	13
ENSG00000224843	6	LINC00240	26924771	rs9368477	6	26924168	T	C	0.11117	0.0851282	0.0585786	0.146159	-0.404257	0.0541634	8.4155e-14	-0.210579	0.147626	0.153741	0.357134	4
ENSG00000007062	4	PROM1	15964699	rs894638	4	16119672	C	T	0.197572	-0.0678079	0.0461708	0.141932	0.290364	0.0486613	2.416e-09	-0.233527	0.163755	0.153847	0.857167	4
ENSG00000102882	16	MAPK3	30125426	rs7542	16	30125840	C	G	0.444992	0.0533578	0.0367944	0.147013	0.185439	0.0237736	6.18004e-15	0.287738	0.201818	0.153946	0.681856	10
ENSG00000161929	17	SCIMP	5112256	rs3845261	17	5008236	T	C	0.336103	-0.0573027	0.0395001	0.146864	0.365963	0.0474517	1.2355e-14	-0.156581	0.109828	0.153956	0.0195294	11
ENSG00000238227	9	C9orf69	139006427	rs10858224	9	139011504	T	C	0.177361	-0.0692069	0.0478149	0.147788	-0.199301	0.0242056	1.81552e-16	0.347248	0.243592	0.154003	0.757516	5
ENSG00000184903	7	IMMP2L	110303110	rs214455	7	110843795	G	A	0.620313	0.0549839	0.0377539	0.145288	-0.167414	0.0247442	1.32597e-11	-0.328431	0.230678	0.154514	0.519145	5
ENSG00000171246	17	NPTX1	78440948	rs9898441	17	78751603	C	A	0.242698	-0.0619351	0.0427279	0.147192	-0.256183	0.0339799	4.72672e-14	0.241761	0.169841	0.154605	0.489795	8
ENSG00000259005	14	RP3-449M8.6	74940710	rs10150696	14	74943426	A	C	0.16589	-0.0717239	0.0491888	0.144804	0.357969	0.0547587	6.26761e-11	-0.200363	0.140788	0.154689	0.941212	4
ENSG00000227039	21	ITGB2-AS1	46340966	rs1721	21	46349496	T	C	0.386766	0.0542418	0.0374656	0.14768	0.332291	0.0433388	1.7567e-14	0.163236	0.114742	0.154842	0.291907	4
ENSG00000144214	2	LYG1	99900701	rs2309604	2	100090098	G	A	0.430936	-0.0534896	0.0368677	0.146821	0.225847	0.0311768	4.35415e-13	-0.23684	0.166484	0.154852	0.00164218	9
ENSG00000196262	7	PPIA	44836279	rs17134462	7	44845032	G	A	0.074851	-0.101209	0.0694966	0.145307	-0.216925	0.0327789	3.64526e-11	0.466562	0.328037	0.154944	0.580822	5
ENSG00000163811	2	WDR43	29117509	rs6721078	2	29119462	A	G	0.940811	0.112041	0.0776254	0.148922	-0.228416	0.0279382	2.94005e-16	-0.490513	0.345097	0.155208	0.240283	10
ENSG00000030110	6	BAK1	33540329	rs210134	6	33540209	G	A	0.687325	-0.0568532	0.0399355	0.154555	-0.674337	0.0275116	1.12843e-132	0.0843098	0.0593217	0.15525	0.124444	20
ENSG00000187595	17	ZNF385C	40177594	rs60110245	17	40189830	T	C	0.0870546	0.095646	0.0654667	0.144019	-0.229884	0.0376572	1.03023e-09	-0.416062	0.292823	0.155357	0.74855	3
ENSG00000241134	7	RP5-1051J4.4	150446824	rs6980405	7	150442625	A	G	0.298753	0.0572665	0.0399905	0.152144	-0.538588	0.0472463	4.20196e-30	-0.106327	0.0748342	0.155364	0.904678	9
ENSG00000240291	10	RP11-499P20.2	18802044	rs7099260	10	18935341	A	C	0.359098	-0.0543392	0.0379657	0.152352	0.455411	0.0401791	8.85212e-30	-0.119319	0.0840278	0.155609	0.320324	9
ENSG00000123179	13	EBPL	50234859	rs3809325	13	50266109	C	T	0.562581	-0.052543	0.036829	0.153673	-0.43393	0.0303741	2.66819e-46	0.121086	0.0852953	0.15572	0.660544	12
ENSG00000170322	11	NFRKB	129733531	rs60335545	11	129740759	T	C	0.154966	0.0729857	0.0508352	0.151078	-0.338023	0.0356383	2.42815e-21	-0.215919	0.152103	0.155736	0.380524	4
ENSG00000090273	1	NUDC	27226729	rs79567479	1	27011533	C	T	0.0818073	-0.0974288	0.0669998	0.1459	-0.240957	0.0368297	6.0516e-11	0.404341	0.284843	0.155746
ENSG00000173660	1	UQCRH	46769303	rs41292543	1	46774783	G	A	0.0955371	-0.0889703	0.0619094	0.150688	-0.191448	0.0212782	2.31157e-19	0.464723	0.327473	0.155865	0.0396823	7
ENSG00000232298	1	RP11-10N16.3	24634046	rs11249071	1	24617944	G	A	0.480299	0.0538733	0.0367662	0.142841	0.250259	0.0442912	1.60158e-08	0.21527	0.151772	0.156081
ENSG00000160360	9	GPSM1	139221932	rs28756341	9	139242225	T	C	0.431327	-0.0533392	0.0369295	0.14864	-0.206356	0.0280801	1.99959e-13	0.258481	0.182384	0.156413	0.180326	8
ENSG00000132600	16	PRMT7	68344877	rs4783621	16	68383519	A	C	0.551616	0.0527155	0.0368105	0.152121	-0.209622	0.0216774	4.04096e-22	-0.251479	0.177519	0.156592	0.766551	20
ENSG00000136271	7	DDX56	44605016	rs217386	7	44600695	A	G	0.420561	0.0533026	0.0369132	0.148739	-0.13342	0.0182794	2.9003e-13	-0.39951	0.282032	0.156616	0.8015	4
ENSG00000117592	1	PRDX6	173446405	rs10798282	1	173437024	T	C	0.708874	-0.0581644	0.0402166	0.148099	-0.123251	0.0176005	2.51082e-12	0.471918	0.333185	0.156663	0.368842	4
ENSG00000163576	3	EFHB	19920964	rs1133328	3	19987539	T	G	0.386129	0.0532069	0.0375025	0.15597	0.98916	0.0408954	3.00736e-129	0.05379	0.0379786	0.156681	0.201046	20
ENSG00000138095	2	LRPPRC	44113647	rs6759659	2	44143756	G	A	0.394982	0.0533486	0.0374726	0.154543	0.247643	0.0181974	3.55341e-42	0.215425	0.152143	0.156792	0.347069	11
ENSG00000257093	7	KIAA1147	141356528	rs12538701	7	141593434	T	C	0.275015	0.0597703	0.0409225	0.144132	0.204565	0.0354778	8.11739e-09	0.292182	0.206365	0.156818	0.221546	3
ENSG00000112357	6	PEX7	137143717	rs17175271	6	137201999	A	G	0.131568	-0.077679	0.0546463	0.155175	-0.465393	0.0330851	6.09654e-45	0.166911	0.118018	0.157279	0.0730642	7
ENSG00000168661	19	ZNF30	35417807	rs10422961	19	35422808	T	C	0.323908	0.0562551	0.0391662	0.150911	-0.238744	0.029653	8.19454e-16	-0.235629	0.166641	0.157364	0.108443	5
ENSG00000237126	2	AC073254.1	233445658	rs12617649	2	233450824	T	G	0.313345	-0.0573121	0.0394247	0.146027	0.212741	0.0349669	1.17171e-09	-0.269398	0.190534	0.157388
ENSG00000261105	13	RP11-173B14.5	76178836	rs9318364	13	76217622	C	T	0.533706	-0.052123	0.0365348	0.153676	-0.455334	0.0434731	1.13829e-25	0.114472	0.0809783	0.157475	0.25049	4
ENSG00000130202	19	PVRL2	45349432	rs4802240	19	45352804	T	C	0.393498	-0.0535761	0.0375366	0.153493	0.270098	0.0264908	2.06756e-24	-0.198358	0.140329	0.157503	0.0735099	9
ENSG00000235863	6	B3GALT4	33244917	rs17215231	6	33239869	T	C	0.0751951	0.100456	0.0697153	0.149601	0.421625	0.0582361	4.48936e-13	0.238259	0.168592	0.157589	0.819528	4
ENSG00000103051	16	COG4	70514471	rs7204583	16	70553382	C	G	0.426763	-0.0525455	0.0368876	0.154309	-0.238307	0.0213017	4.70785e-29	0.220495	0.15604	0.157636	0.0308264	10
ENSG00000110931	12	CAMKK2	121675497	rs7965129	12	121735407	G	A	0.027743	-0.156558	0.110067	0.154914	0.786332	0.0660285	1.06263e-32	-0.199099	0.14097	0.157847	0.426984	5
ENSG00000250132	12	RP11-359B12.2	1083299	rs16932084	12	1080854	T	C	0.378421	0.0542764	0.0377288	0.150266	-0.227574	0.0310401	2.27387e-13	-0.2385	0.168948	0.158046	0.166216	7
ENSG00000214435	10	AS3MT	104629273	rs7096169	10	104618695	G	A	0.328229	-0.0556151	0.039335	0.157397	-0.75964	0.0329999	2.9764e-117	0.0732124	0.0518787	0.158179	0.967553	20
ENSG00000132300	2	PTCD3	86333305	rs1075622	2	86337930	C	T	0.841884	0.0727896	0.0501261	0.146466	0.125306	0.0209444	2.19359e-09	0.580895	0.411644	0.158198
ENSG00000122026	13	RPL21	27825446	rs7999846	13	27757375	T	C	0.0751138	0.100069	0.0692309	0.148333	-0.20467	0.0315217	8.41556e-11	-0.488929	0.346536	0.158274	0.857731	3
ENSG00000248098	19	BCKDHA	41884215	rs10853751	19	41903220	A	G	0.607692	0.0533847	0.0372922	0.15228	0.160713	0.0193848	1.12592e-16	0.332174	0.235476	0.158348	0.586318	6
ENSG00000176973	11	FAM89B	65339820	rs3782089	11	65336819	T	C	0.072094	0.102648	0.0709083	0.147725	0.293895	0.0468111	3.42263e-10	0.349268	0.247601	0.158361	0.149893	3
ENSG00000213676	6	ATF6B	32065953	rs2280774	6	31928691	A	G	0.305451	-0.0615669	0.043398	0.155999	0.322078	0.0247138	8.0142e-39	-0.191155	0.13554	0.158443	0.217268	14
ENSG00000261643	4	RP11-529E10.6	3505324	rs2006277	4	3486125	A	C	0.536165	0.0528743	0.0366911	0.149566	-0.238828	0.0349694	8.51398e-12	-0.221391	0.157013	0.158534	0.749185	5
ENSG00000138050	2	THUMPD2	39963200	rs1986876	2	39987398	G	A	0.434456	0.0523432	0.0367832	0.15473	0.309828	0.0299489	4.39854e-25	0.168943	0.119839	0.158615	0.894952	11
ENSG00000105499	19	PLA2G4C	48551100	rs11564598	19	48581033	T	TG	0.0225158	0.176188	0.123687	0.154311	-1.01999	0.105471	4.01266e-22	-0.172735	0.122571	0.158758
ENSG00000154328	8	NEIL2	11627148	rs804258	8	11634809	G	A	0.428836	0.0616929	0.0431544	0.152836	0.240512	0.0288066	6.87299e-17	0.256507	0.182038	0.158812	0.358569	7
ENSG00000182551	2	ADI1	3501132	rs9309718	2	3497661	A	G	0.240327	0.0613128	0.0430625	0.154502	0.24967	0.0272989	5.92028e-20	0.245575	0.174555	0.159468	0.606801	9
ENSG00000272109	5	CTD-2260A17.3	96140056	rs27434	5	96129512	G	A	0.78926	-0.0630662	0.0445288	0.156687	-0.5364	0.0441393	5.56764e-34	0.117573	0.083576	0.159493	0.0377438	14
ENSG00000168329	3	CX3CR1	39304985	rs7612064	3	39447674	T	C	0.321011	-0.0560639	0.0393706	0.154445	0.265407	0.0296212	3.24557e-19	-0.211237	0.150202	0.159619	0.0911566	10
ENSG00000105443	19	CYTH2	48972289	rs1799258	19	48977019	T	C	0.908795	-0.0926462	0.0643718	0.150084	0.236955	0.0358342	3.77799e-11	-0.390986	0.278023	0.159632	0.31553	4
ENSG00000204149	10	AGAP6	51748078	rs7089914	10	51021509	C	A	0.320385	0.0559694	0.0395082	0.156584	-0.287165	0.0250573	2.08724e-30	-0.194903	0.138627	0.159738	0.279863	7
ENSG00000141012	16	GALNS	88880142	rs1135366	16	88880195	C	T	0.237654	-0.0615749	0.0429051	0.151246	-0.193468	0.0278404	3.67401e-12	0.318269	0.226448	0.159878	0.479434	5
ENSG00000129484	14	PARP2	20811741	rs3093902	14	20818602	G	C	0.252441	0.059981	0.0420726	0.153968	0.19808	0.0236599	5.66562e-17	0.302812	0.21546	0.159896	0.731321	7
ENSG00000260193	9	RP11-83N9.5	138999654	rs10858224	9	139011504	T	C	0.177361	-0.0692069	0.0478149	0.147788	-0.327098	0.0556588	4.18166e-09	0.211578	0.150547	0.159904
ENSG00000150401	13	DCUN1D2	114110134	rs2260255	13	114173232	G	A	0.130515	-0.0778802	0.0541621	0.15046	-0.158318	0.0238964	3.46807e-11	0.491923	0.350074	0.159963	0.29469	9
ENSG00000125611	2	CHCHD5	113341817	rs752992	2	113344047	C	T	0.819435	-0.0687354	0.047617	0.148878	-0.170142	0.0277887	9.20051e-10	0.403988	0.287539	0.160025	0.163402	4
ENSG00000118473	1	SGIP1	66999066	rs1325261	1	67110516	A	G	0.56295	0.053415	0.0375136	0.15448	0.257647	0.0300662	1.04085e-17	0.207319	0.147597	0.160133	0.903994	12
ENSG00000177868	1	CCDC23	43272723	rs33953680	1	43296195	T	C	0.281278	-0.0575984	0.0409049	0.1591	0.75754	0.0385587	6.20339e-86	-0.0760335	0.0541355	0.160169	0.90391	20
ENSG00000166582	17	CENPV	16245848	rs3112524	17	16245778	C	T	0.47232	0.0519108	0.0366773	0.15697	0.314576	0.0281382	5.12734e-29	0.165018	0.117523	0.16028	0.00175277	9
ENSG00000243679	7	RP11-274B21.3	128294023	rs6979304	7	128312028	G	C	0.444726	0.0517867	0.0368274	0.159665	0.594525	0.027491	1.01827e-103	0.087106	0.0620751	0.160546	0.280498	19
ENSG00000230715	7	RP11-274B21.4	128292895	rs6979304	7	128312028	G	C	0.444726	0.0517867	0.0368274	0.159665	0.614009	0.0287158	1.95289e-101	0.0843419	0.0601082	0.160566	0.234854	20
ENSG00000136240	7	KDELR2	6485584	rs6796	7	6502367	C	T	0.272616	0.0580346	0.0408259	0.155167	-0.26275	0.0301743	3.09979e-18	-0.220874	0.157436	0.160634
ENSG00000135049	9	AGTPBP1	88161455	rs62570597	9	88329242	T	C	0.0219568	-0.178754	0.126175	0.156566	0.751926	0.0754182	2.06054e-23	-0.237728	0.169488	0.160729
ENSG00000229413	7	AC018638.1	128293740	rs6979304	7	128312028	G	C	0.444726	0.0517867	0.0368274	0.159665	0.576826	0.0298174	2.23522e-83	0.0897787	0.0640134	0.160766	0.248847	20
ENSG00000188677	22	PARVB	44395091	rs5764473	22	44424649	C	T	0.299363	0.0565716	0.0400227	0.157512	0.292375	0.0260699	3.44071e-29	0.19349	0.137971	0.160798	0.349171	5
ENSG00000243302	7	RP11-274B21.2	128291239	rs6979304	7	128312028	G	C	0.444726	0.0517867	0.0368274	0.159665	0.472337	0.0261764	8.72951e-73	0.109639	0.0782049	0.16093	0.337909	19
ENSG00000196586	6	MYO6	76458909	rs1280051	6	76537322	A	G	0.503881	-0.0527109	0.036575	0.149535	-0.173892	0.0288958	1.76694e-09	0.303124	0.216279	0.161052
ENSG00000259520	15	CTD-2651B20.3	45543884	rs1060896	15	45554267	A	C	0.673655	-0.0546264	0.0388572	0.159776	0.7146	0.0402508	1.6136e-70	-0.0764433	0.0545464	0.161083	0.532371	20
ENSG00000173511	11	VEGFB	64002010	rs35169799	11	64031241	T	C	0.0635191	0.107639	0.0747835	0.150052	-0.2045	0.0335007	1.03223e-09	-0.526352	0.375718	0.161237
ENSG00000155368	2	DBI	120124497	rs3731607	2	120125058	T	C	0.212942	0.0635995	0.0448074	0.155783	0.20756	0.024014	5.46118e-18	0.306415	0.218768	0.161323	0.714513	3
ENSG00000260776	15	RP11-114H24.2	78206559	rs62008594	15	78234477	G	A	0.490343	-0.0511177	0.0364591	0.160898	0.971023	0.0409317	2.08688e-124	-0.0526431	0.0376126	0.161629	0.443018	20
ENSG00000146143	6	PRIM2	57179603	rs2191651	6	57299092	G	A	0.577134	0.052324	0.037153	0.159031	0.411292	0.0337878	4.33963e-34	0.127219	0.090935	0.161811	0.888721	8
ENSG00000130595	11	TNNT3	1940792	rs2271439	11	1901467	C	A	0.834267	0.0708757	0.049055	0.148508	0.143354	0.0259553	3.33047e-08	0.49441	0.35371	0.162177
ENSG00000117569	1	PTBP2	97187221	rs12087375	1	97192551	A	G	0.333266	-0.0555489	0.0386894	0.151069	0.173696	0.0286514	1.34107e-09	-0.319805	0.228904	0.162378	0.446748	4
ENSG00000235602	12	POU5F1P3	8286368	rs10840744	12	8287961	A	G	0.904309	-0.0880832	0.0613387	0.150998	-0.391169	0.0664755	3.99471e-09	0.225179	0.16141	0.162994
ENSG00000259915	2	RP11-410E4.1	187219299	rs4667094	2	187305918	T	G	0.714935	0.0583607	0.0407554	0.152151	-0.311453	0.050376	6.30664e-10	-0.187382	0.13432	0.163002	0.084314	5
ENSG00000026103	10	FAS	90750414	rs2147420	10	90759613	G	A	0.563066	-0.0523029	0.0372828	0.160656	0.35941	0.027209	7.76249e-40	-0.145524	0.104317	0.163009	0.949234	7
ENSG00000258626	14	COX7A2P1	68119017	rs17249444	14	68101454	C	G	0.107252	0.0840066	0.0586106	0.151772	0.327666	0.0539361	1.23926e-09	0.256379	0.183784	0.163016	0.803002	3
ENSG00000175262	1	C1orf127	11006528	rs11121657	1	11013286	G	A	0.220073	0.0626084	0.0446451	0.160808	-0.290334	0.0252714	1.50463e-30	-0.215643	0.154913	0.163915	0.617196	10
ENSG00000196576	22	PLXNB2	50713408	rs34544325	22	50742935	G	A	0.573068	0.0518591	0.0369575	0.160555	-0.280038	0.0253584	2.36478e-28	-0.185186	0.133034	0.163917	0.338412	14
ENSG00000113318	5	MSH3	79950467	rs12517451	5	79920073	T	C	0.242807	-0.0607627	0.0433974	0.16147	0.354773	0.0282248	3.10534e-36	-0.171272	0.123081	0.164062	0.712787	10
ENSG00000103056	16	SMPD3	68392231	rs4783621	16	68383519	A	C	0.551616	0.0527155	0.0368105	0.152121	-0.142365	0.0241757	3.89122e-09	-0.370284	0.2661	0.164068	0.665918	6
ENSG00000075399	16	VPS9D1	89773542	rs62068387	16	89791210	G	C	0.268594	-0.0587579	0.0411281	0.153103	0.151203	0.0249088	1.27698e-09	-0.388603	0.279438	0.164329	0.0180935	3
ENSG00000213203	7	GIMAP1	150413645	rs6980405	7	150442625	A	G	0.298753	0.0572665	0.0399905	0.152144	-0.161432	0.0276992	5.60817e-09	-0.354741	0.255092	0.164335
ENSG00000139187	12	KLRG1	9102640	rs7136774	12	9178852	T	G	0.302759	0.0557209	0.0397955	0.161459	0.407735	0.0347093	7.30611e-32	0.13666	0.0982923	0.164426	0.142465	13
ENSG00000182993	12	C12orf60	14956506	rs7959540	12	14955702	A	T	0.564372	-0.0519036	0.0371347	0.1622	-0.441832	0.0346907	3.71555e-37	0.117474	0.0845517	0.16472	0.296052	9
ENSG00000261373	16	VPS9D1-AS1	89778264	rs62068387	16	89791210	G	C	0.268594	-0.0587579	0.0411281	0.153103	0.282878	0.0477336	3.10061e-09	-0.207715	0.149557	0.164873	0.0918621	7
ENSG00000170759	10	KIF5B	32297938	rs17409410	10	32343105	A	G	0.123798	0.0788885	0.0560667	0.159414	0.20257	0.0238988	2.32748e-17	0.389438	0.280564	0.165121	0.0955223	6
ENSG00000205106	11	CTD-2210P24.4	45792983	rs1139266	11	45832935	A	G	0.762035	0.0603108	0.0431351	0.162057	-0.434851	0.0400527	1.84804e-27	-0.138693	0.100014	0.165524	0.0525517	13
ENSG00000067365	16	METTL22	8715540	rs6416650	16	8713376	A	G	0.905889	-0.0867762	0.0622855	0.163559	0.666234	0.047157	2.55319e-45	-0.130249	0.0939424	0.165602	0.714497	13
ENSG00000129932	19	DOHH	3490819	rs10411035	19	3492748	A	G	0.702422	-0.055809	0.0401076	0.164079	0.302287	0.0200479	2.25173e-51	-0.184623	0.133244	0.165871	0.0208541	7
ENSG00000227243	1	SLAMF6P1	162415339	rs67537105	1	162408767	G	T	0.255777	-0.0583687	0.0420264	0.164877	0.708542	0.046043	1.9489e-53	-0.0823786	0.059555	0.166593	0.369332	4
ENSG00000168528	1	SERINC2	31882412	rs12132936	1	31895931	G	A	0.432142	-0.0512083	0.0369185	0.165423	-0.598458	0.0325442	1.60643e-75	0.0855671	0.0618646	0.166624	0.174795	14
ENSG00000273038	10	RP11-479G22.8	33176189	rs2504006	10	33154886	G	A	0.490409	0.0514755	0.0365959	0.159548	0.236163	0.0315481	7.11039e-14	0.217966	0.157672	0.166849	0.892528	7
ENSG00000125733	19	TRIP10	6737936	rs339405	19	6744762	C	A	0.841008	0.0706327	0.0500955	0.158551	0.19432	0.0280492	4.27335e-12	0.363487	0.263084	0.167083
ENSG00000198633	19	ZNF534	52932440	rs56902760	19	52924208	T	G	0.124574	0.0772909	0.0551768	0.161278	0.479875	0.0593677	6.31385e-16	0.161065	0.116695	0.167521
ENSG00000152240	18	HAUS1	43684298	rs72903438	18	43679109	C	T	0.0595469	0.109959	0.0794253	0.166227	1.29177	0.0792924	1.13922e-59	0.0851227	0.0617073	0.167753	0.347737	7
ENSG00000180113	6	TDRD6	46655612	rs2270450	6	46644875	T	C	0.279888	0.0565747	0.0408573	0.166147	-0.507692	0.0326971	2.27313e-54	-0.111435	0.0807959	0.167828	0.946695	9
ENSG00000100983	20	GSS	33516236	rs4911163	20	33470694	T	C	0.619783	-0.0532438	0.0379341	0.160442	0.222523	0.0300138	1.22534e-13	-0.239273	0.173501	0.167867	0.711531	17
ENSG00000153291	6	SLC25A27	46620678	rs2270450	6	46644875	T	C	0.279888	0.0565747	0.0408573	0.166147	0.396201	0.0258795	6.61326e-53	0.142793	0.103544	0.167876	0.604246	12
ENSG00000168813	19	ZNF507	32836500	rs8104048	19	32829306	C	T	0.308559	0.0550763	0.0395357	0.163596	0.189472	0.0200827	3.9245e-21	0.290683	0.210925	0.168161	0.215957	8
ENSG00000175264	11	CHST1	45670427	rs11038608	11	45691118	A	G	0.34508	-0.0544297	0.03877	0.160345	-0.209282	0.0291752	7.32214e-13	0.260078	0.188767	0.168273
ENSG00000204516	6	MICB	31462658	rs3093668	6	31546495	C	G	0.0420858	-0.166434	0.118992	0.161902	-0.853938	0.107038	1.48882e-15	0.194902	0.14147	0.1683	0.155896	20
ENSG00000163933	3	RFT1	53122499	rs4687701	3	53121276	G	A	0.559216	-0.0511678	0.0369562	0.166189	-0.391614	0.028749	2.96984e-42	0.130659	0.0948552	0.168372	0.924091	15
ENSG00000138382	2	METTL5	170666591	rs11900648	2	170742919	C	T	0.591038	-0.0535472	0.0377015	0.155522	-0.124649	0.0221094	1.72204e-08	0.429584	0.311911	0.168431	0.102385	4
ENSG00000164088	3	PPM1M	52279841	rs34569561	3	52287293	C	T	0.320133	-0.0548251	0.0391373	0.161262	-0.206544	0.0277546	9.93206e-14	0.26544	0.192814	0.168617	0.833994	8
ENSG00000166938	15	DIS3L	66585555	rs17257440	15	66556450	C	T	0.0831331	-0.0912785	0.0659057	0.166056	-0.415936	0.0366532	7.59931e-30	0.219453	0.159627	0.169198	0.201915	5
ENSG00000145416	4	MARCH1	164445450	rs1054683	4	164447003	C	T	0.617329	-0.0520791	0.0377669	0.167906	-0.495924	0.0289607	9.81912e-66	0.105014	0.0764011	0.169283	0.307103	6
ENSG00000181817	1	LSM10	36856839	rs2994010	1	36874735	C	T	0.953242	0.120345	0.0864803	0.164048	-0.344683	0.0392553	1.62677e-18	-0.349147	0.25403	0.169307
ENSG00000179021	3	C3orf38	88198893	rs6551278	3	88199298	C	T	0.848174	-0.0714452	0.0506054	0.158006	0.202323	0.0339862	2.63117e-09	-0.353124	0.257059	0.169533
ENSG00000250067	19	YJEFN3	19627036	rs12462698	19	19510363	G	C	0.0491615	-0.117704	0.0839445	0.160867	-0.329114	0.0491802	2.20146e-11	0.357639	0.260601	0.16995	0.769971	7
ENSG00000119431	9	HDHD3	116135699	rs16933168	9	116141153	G	A	0.131843	0.0739032	0.0535888	0.16787	-0.606035	0.0445391	3.64777e-42	-0.121945	0.0888783	0.170048	0.743113	7
ENSG00000237753	2	AC079922.3	113399409	rs4849090	2	113399795	C	T	0.820517	0.0656225	0.0477551	0.169396	-0.642027	0.0303082	1.36126e-99	-0.102211	0.0745381	0.170293	0.64373	11
ENSG00000135341	6	MAP3K7	91223292	rs2616045	6	91325849	A	G	0.329847	0.0544902	0.0389426	0.16174	-0.184785	0.0270428	8.31204e-12	-0.294884	0.215119	0.170438	0.359238	5
ENSG00000242142	3	SERBP1P3	53098299	rs4687701	3	53121276	G	A	0.559216	-0.0511678	0.0369562	0.166189	0.429307	0.0443576	3.72804e-22	-0.119187	0.0869598	0.1705	0.99466	5
ENSG00000184635	19	ZNF93	20011722	rs1048421	19	20046147	A	G	0.250599	-0.0596983	0.0429153	0.164203	0.382771	0.0487723	4.22337e-15	-0.155963	0.113865	0.170773	0.153834	4
ENSG00000136868	9	SLC31A1	115983808	rs10121117	9	115918306	A	G	0.509067	-0.0513691	0.0365183	0.159526	-0.151452	0.0252706	2.05749e-09	0.339177	0.247674	0.170858	0.71732	5
ENSG00000273449	4	RP11-218F10.3	164450923	rs1054683	4	164447003	C	T	0.617329	-0.0520791	0.0377669	0.167906	-0.479632	0.0417827	1.67811e-30	0.108581	0.0793075	0.170962	0.501927	5
ENSG00000271553	7	RP11-274B21.10	128307097	rs4289745	7	128300843	A	G	0.127383	0.0760644	0.0548721	0.165682	0.482204	0.0575157	5.12151e-17	0.157743	0.115339	0.171424	0.0241315	6
ENSG00000154310	3	TNIK	170779128	rs7615965	3	171041464	C	T	0.294163	0.0564291	0.0400191	0.158524	-0.169283	0.0302911	2.28996e-08	-0.333342	0.243812	0.171561	0.233357	3
ENSG00000168496	11	FEN1	61560109	rs72916996	11	60682942	C	A	0.0222879	0.174522	0.123604	0.157966	0.500151	0.0914528	4.52697e-08	0.348939	0.255237	0.171589
ENSG00000108771	17	DHX58	40253422	rs4796771	17	40268416	G	A	0.180051	-0.0655626	0.047519	0.167675	-0.403774	0.0404438	1.79864e-23	0.162374	0.118806	0.171712	0.58643	3
ENSG00000015532	17	XYLT2	48423453	rs12451299	17	48432324	C	G	0.238306	0.0593746	0.0427162	0.164536	0.238864	0.0324811	1.92436e-13	0.248571	0.181997	0.172003	0.831709	5
ENSG00000196363	9	WDR5	137000487	rs11556390	9	137005023	T	C	0.466777	0.0504711	0.0365759	0.167617	0.134043	0.0144282	1.53758e-20	0.376529	0.27586	0.172276	0.378605	6
ENSG00000183044	16	ABAT	8768422	rs6416650	16	8713376	A	G	0.905889	-0.0867762	0.0622855	0.163559	0.403881	0.0607705	3.01165e-11	-0.214856	0.15757	0.172705	0.509507	8
ENSG00000263432	5	RN7SL689P	122358184	rs451195	5	122359640	C	T	0.341727	0.0526496	0.0383803	0.17013	-0.545682	0.0469717	3.36791e-31	-0.096484	0.0708232	0.173096	0.933239	13
ENSG00000100784	14	RPS6KA5	91336799	rs1286097	14	91427257	C	T	0.726711	-0.0570071	0.0411301	0.165741	-0.241063	0.0326969	1.6727e-13	0.236482	0.173609	0.173148	0.840276	8
ENSG00000105854	7	PON2	95034175	rs12026	7	95041016	C	G	0.237492	0.0603033	0.0430732	0.161507	-0.176056	0.0301229	5.07831e-09	-0.342523	0.251578	0.173355	0.545421	4
ENSG00000130699	20	TAF4	60528525	rs6142934	20	60621854	C	T	0.103483	-0.0848722	0.0605137	0.160757	0.27452	0.0484462	1.45751e-08	-0.309166	0.227086	0.173373	0.589992	3
ENSG00000174606	1	ANGEL2	213165524	rs10864039	1	213449418	G	A	0.619277	-0.051915	0.0376833	0.168306	-0.223137	0.0251577	7.3456e-19	0.23266	0.170905	0.173406	0.202067	8
ENSG00000116786	1	PLEKHM2	16010827	rs6429757	1	15909850	G	C	0.553112	0.0505099	0.0367219	0.168985	0.176638	0.0192184	3.88849e-20	0.285951	0.210209	0.173728	0.167044	10
ENSG00000127022	5	CANX	179105629	rs13182141	5	179126632	T	C	0.505357	-0.0508762	0.0365593	0.164042	-0.0989588	0.0153662	1.19447e-10	0.514115	0.377966	0.173762
ENSG00000241764	7	AC002467.7	107383262	rs3823956	7	107324774	A	G	0.749085	-0.0580882	0.0422482	0.169154	-0.347793	0.038975	4.5185e-19	0.167019	0.122909	0.174181	0.584218	4
ENSG00000148824	10	MTG1	135207598	rs2297031	10	135232654	T	C	0.203556	-0.0615016	0.045142	0.173071	0.769515	0.0414126	4.52409e-77	-0.0799226	0.0588204	0.174224	0.4801	8
ENSG00000233822	6	HIST1H2BN	27806323	rs79441355	6	27242150	C	T	0.0204092	0.184013	0.131499	0.161707	-0.852776	0.150579	1.48491e-08	-0.215781	0.158839	0.174307	0.41143	5
ENSG00000163320	3	CGGBP1	88101094	rs12629581	3	88171228	C	A	0.127277	0.0760214	0.0548603	0.16583	0.171266	0.0249053	6.12653e-12	0.443879	0.326761	0.17433
ENSG00000125454	17	SLC25A19	73269073	rs1435093	17	73357586	A	G	0.84884	0.0717471	0.0511726	0.160897	-0.145519	0.0265217	4.09285e-08	-0.493043	0.362955	0.174333	0.422794	3
ENSG00000152942	5	RAD17	68665120	rs1045051	5	68695940	G	T	0.31319	0.053743	0.0393779	0.172316	-0.324099	0.0233825	1.09524e-43	-0.165823	0.122087	0.17439	0.301025	17
ENSG00000221983	19	UBA52	18682540	rs6554	19	18685964	T	G	0.602266	0.0510418	0.0372628	0.170756	-0.167695	0.0162496	5.72604e-25	-0.304373	0.224155	0.174505	0.86879	10
ENSG00000185619	4	PCGF3	699537	rs34434107	4	727153	T	C	0.293876	0.0545865	0.0401	0.173432	-0.556714	0.0295574	3.9012e-79	-0.0980512	0.0722177	0.174553	0.00503099	14
ENSG00000113356	5	POLR3G	89767565	rs491082	5	89822992	A	C	0.54788	-0.0507184	0.0367327	0.167358	-0.253482	0.0344432	1.84704e-13	0.200087	0.147441	0.174761	0.641181	6
ENSG00000243389	2	AC012442.5	113346617	rs4849090	2	113399795	C	T	0.820517	0.0656225	0.0477551	0.169396	-0.465797	0.0542609	9.1314e-18	-0.140882	0.103829	0.174822	0.211039	8
ENSG00000174780	4	SRP72	57333081	rs17086909	4	57364041	T	C	0.0710959	0.0965455	0.0703122	0.169722	0.209824	0.0241215	3.3594e-18	0.460126	0.33925	0.175003	0.591669	6
ENSG00000146540	7	C7orf50	1036622	rs62430969	7	1087264	G	A	0.0236341	-0.164247	0.119344	0.168747	-0.717727	0.0921216	6.64371e-15	0.228843	0.168855	0.175333	0.827324	3
ENSG00000185864	16	NPIPB4	21845890	rs79638823	16	21599056	T	G	0.0820152	-0.0914049	0.0664683	0.16908	0.506584	0.0642041	3.01661e-15	-0.180434	0.133187	0.175499	0.274411	3
ENSG00000149636	20	DSN1	35380194	rs57121122	20	35335691	G	T	0.0423574	0.12816	0.0933593	0.169825	-0.656369	0.0786389	7.02453e-17	-0.195256	0.144147	0.175557	0.402179	3
ENSG00000273340	6	MICE	29709508	rs6901686	6	29715721	A	G	0.0939876	0.0945468	0.0689688	0.170417	0.667867	0.0766063	2.82725e-18	0.141565	0.104536	0.175665	0.368314	12
ENSG00000082146	2	STRADB	202252581	rs75689388	2	202356749	C	T	0.0228921	0.168578	0.121989	0.166998	0.309301	0.0461185	1.99123e-11	0.545029	0.402688	0.175903
ENSG00000102606	13	ARHGEF7	111766906	rs9588382	13	111863267	C	A	0.122582	-0.0770204	0.055849	0.167869	0.36102	0.0512226	1.81424e-12	-0.213341	0.157631	0.175922	0.761125	5
ENSG00000085465	1	OVGP1	111956936	rs1264892	1	111969294	G	A	0.402883	-0.0507088	0.0371971	0.172805	-0.249035	0.023792	1.22261e-25	0.203621	0.150626	0.17643	0.716901	7
ENSG00000158711	1	ELK4	205577071	rs3795550	1	205563162	T	C	0.67174	-0.0541522	0.0390559	0.165586	-0.130939	0.0215781	1.29405e-09	0.413568	0.305963	0.176473
ENSG00000225948	10	RP11-554I8.1	6660678	rs41284471	10	6626214	A	G	0.197118	0.0629753	0.0459124	0.170176	0.356128	0.045254	3.55963e-15	0.176833	0.130865	0.17661
ENSG00000260948	1	RP11-552M11.8	111973668	rs1264892	1	111969294	G	A	0.402883	-0.0507088	0.0371971	0.172805	-0.312335	0.0315981	4.85482e-23	0.162354	0.120221	0.176868	0.734905	7
ENSG00000196756	20	SNHG17	37049235	rs788347	20	37062583	T	C	0.15073	0.0688167	0.0509276	0.17661	0.970576	0.0380437	1.44594e-143	0.0709029	0.0525451	0.177217	0.326306	16
ENSG00000236383	17	LINC00854	41368960	rs11654051	17	41419656	T	C	0.329684	0.0533987	0.0388433	0.169219	-0.335567	0.047695	1.98286e-12	-0.15913	0.117943	0.17727	0.554666	3
ENSG00000149922	16	TBX6	30097114	rs3809627	16	30103160	A	C	0.404897	0.0505465	0.0373191	0.175596	-0.417009	0.0283541	5.79678e-49	-0.121212	0.089871	0.177423	0.28014	17
ENSG00000143363	1	PRUNE	150980896	rs11204762	1	150999737	G	A	0.244007	-0.058985	0.0424563	0.164738	-0.17959	0.0322503	2.56738e-08	0.328443	0.243653	0.177661
ENSG00000054793	20	ATP9A	50213053	rs2151119	20	50366971	T	C	0.223525	0.0596647	0.0439862	0.174958	0.37378	0.0310703	2.46746e-33	0.159625	0.118425	0.177691	0.129006	9
ENSG00000245498	11	RP11-677M14.7	124670346	rs659357	11	124660184	C	A	0.369428	0.0514248	0.037935	0.175225	0.3887	0.0308023	1.65499e-36	0.132299	0.098156	0.177707	0.311678	4
ENSG00000254941	11	RP11-677M14.5	124677718	rs659357	11	124660184	C	A	0.369428	0.0514248	0.037935	0.175225	0.511361	0.040811	5.11762e-36	0.100565	0.0746173	0.177742	0.388616	4
ENSG00000134508	18	CABLES1	20714528	rs11082304	18	20720973	T	G	0.510991	0.0506016	0.0364234	0.164754	-0.211432	0.0381144	2.90125e-08	-0.239328	0.17759	0.177774
ENSG00000102575	19	ACP5	11685475	rs2071484	19	11688460	C	T	0.33987	0.0527368	0.03874	0.173419	0.320717	0.0342522	7.72077e-21	0.164434	0.122062	0.177936	0.956816	6
ENSG00000100439	14	ABHD4	23067146	rs8011143	14	23067931	C	T	0.287092	0.0543991	0.0402853	0.176904	-0.562093	0.0294841	5.00341e-81	-0.0967795	0.0718497	0.177989	0.721821	12
ENSG00000185339	22	TCN2	31002825	rs5753220	22	30986350	C	T	0.262641	0.0566279	0.0412459	0.169773	-0.267986	0.0396194	1.34229e-11	-0.211309	0.157049	0.178465	0.930452	3
ENSG00000163492	2	CCDC141	179694484	rs35107019	2	179744913	C	A	0.3796	-0.052582	0.0381901	0.168559	0.143619	0.0226753	2.39334e-10	-0.366121	0.272123	0.178488	0.10871	5
ENSG00000245685	4	AF146191.4	190701490	rs12646565	4	190872778	C	T	0.314279	0.0542925	0.03938	0.167993	0.33415	0.054855	1.11844e-09	0.162479	0.120832	0.178731
ENSG00000203772	10	SPRN	135234170	rs2297031	10	135232654	T	C	0.203556	-0.0615016	0.045142	0.173071	0.333087	0.0408439	3.48829e-16	-0.184641	0.137404	0.179019	0.439888	3
ENSG00000158856	8	DMTN	21906506	rs1078363	8	21904212	C	T	0.728073	-0.0551482	0.0408938	0.177474	-0.55505	0.0360584	1.82159e-53	0.0993572	0.0739581	0.179134	0.91262	4
ENSG00000116459	1	ATP5F1	111991486	rs1264892	1	111969294	G	A	0.402883	-0.0507088	0.0371971	0.172805	0.0898862	0.011428	3.67713e-15	-0.564144	0.419994	0.179201	0.597136	5
ENSG00000258559	14	AC005519.4	74755830	rs4148077	14	74759477	T	C	0.359072	-0.051827	0.0380211	0.172848	0.221104	0.0282381	4.87948e-15	-0.234401	0.174547	0.1793	0.326004	6
ENSG00000131398	19	KCNC3	50815194	rs35577331	19	50820610	C	G	0.471302	0.0505478	0.0366074	0.167338	-0.202442	0.03511	8.12051e-09	-0.24969	0.185942	0.179324
ENSG00000127993	7	RBM48	92158087	rs2066743	7	92147374	T	C	0.0187312	0.188445	0.136862	0.168545	-0.57369	0.0949534	1.52396e-09	-0.328479	0.244681	0.179441
ENSG00000224468	1	RP11-181K3.4	183107537	rs2027084	1	183110801	A	G	0.567569	0.0505686	0.0368636	0.170133	-0.250857	0.0384345	6.71549e-11	-0.201583	0.150161	0.179451
ENSG00000244357	3	RN7SL145P	45784167	rs1468542	3	45779136	T	A	0.659337	-0.0525194	0.0386298	0.173969	0.392773	0.0468853	5.41456e-17	-0.133714	0.0996382	0.179596	0.279704	5
ENSG00000150768	11	DLAT	111895538	rs2303436	11	111896324	T	C	0.356039	0.0517907	0.0380228	0.173167	-0.0995345	0.0129001	1.20214e-14	-0.520329	0.387913	0.179805	0.0496603	6
ENSG00000240065	6	PSMB9	32811913	rs3101942	6	32870057	A	G	0.591809	-0.0531909	0.038779	0.170175	0.181303	0.0286237	2.38852e-10	-0.293381	0.218848	0.18006	0.72005	6
ENSG00000166716	15	ZNF592	85291866	rs11073664	15	85260311	A	C	0.78987	-0.0607072	0.0446339	0.173794	-0.201622	0.0254472	2.31558e-15	0.301094	0.224612	0.180081	0.0426475	9
ENSG00000250138	5	RP11-848G14.5	68927790	rs28703202	5	68826788	A	G	0.0577502	0.107034	0.0788738	0.174773	0.892627	0.104137	1.02035e-17	0.119909	0.0894619	0.180136
ENSG00000105755	19	ETHE1	44010871	rs112058634	19	44005880	C	CCAAA	0.201304	-0.0624896	0.0459123	0.173493	-0.318065	0.0412617	1.27317e-14	0.196468	0.146582	0.180138	0.295478	5
ENSG00000204525	6	HLA-C	31236526	rs2844619	6	31242223	G	C	0.613232	0.0579279	0.0431046	0.178983	-0.634997	0.0401941	3.1979e-56	-0.0912255	0.0681267	0.180553	0.0740837	20
ENSG00000230795	6	HLA-K	29894236	rs4248143	6	29935891	T	C	0.282704	0.0595972	0.0441588	0.177141	0.491579	0.0486103	4.85478e-24	0.121236	0.090627	0.180978	0.41373	14
ENSG00000157927	7	RADIL	4836686	rs4724130	7	4915536	T	C	0.330944	-0.052091	0.0388617	0.180109	-0.720922	0.0361621	1.98889e-88	0.0722561	0.0540273	0.181092	0.410488	16
ENSG00000105700	19	KXD1	18668572	rs6554	19	18685964	T	G	0.602266	0.0510418	0.0372628	0.170756	-0.099248	0.0160919	6.93465e-10	-0.514285	0.3846	0.181158	0.427085	3
ENSG00000165929	14	TC2N	92246095	rs1884840	14	92309325	G	A	0.585931	-0.0496476	0.036976	0.17937	-0.508289	0.0345748	6.33683e-49	0.0976759	0.0730488	0.181179	0.39318	7
ENSG00000135314	6	KHDC1	73951037	rs16883518	6	73976095	C	T	0.0864528	-0.0882696	0.0653531	0.176806	0.552199	0.0587708	5.67799e-21	-0.159851	0.119567	0.181251	0.81025	3
ENSG00000247982	15	LINC00926	57592563	rs6493912	15	57600488	T	C	0.711465	0.0543668	0.0403234	0.177572	-0.402281	0.0391993	1.04038e-24	-0.135146	0.101098	0.181294	0.372217	14
ENSG00000162836	1	ACP6	147101453	rs2153463	1	147124310	G	T	0.701602	0.0534224	0.0399322	0.180953	0.643222	0.0279346	2.55797e-117	0.0830544	0.0621862	0.181688	0.642097	11
ENSG00000170430	10	MGMT	131265448	rs1711667	10	131278410	T	G	0.580501	-0.049715	0.03708	0.180001	0.41805	0.0275762	6.52487e-52	-0.118921	0.0890437	0.181701	0.0949732	15
ENSG00000256128	12	LINC00944	127214333	rs73234863	12	127269588	C	G	0.04603	-0.121389	0.0890177	0.172678	0.667163	0.101157	4.24414e-11	-0.181948	0.136249	0.181744	0.273705	3
ENSG00000126870	7	WDR60	158649269	rs10282118	7	158665987	T	C	0.224627	-0.0599681	0.0437982	0.17094	-0.196169	0.0324939	1.56898e-09	0.305696	0.228938	0.181784	0.56709	3
ENSG00000138363	2	ATIC	216176540	rs16853834	2	216210236	T	C	0.155875	-0.0670954	0.0500189	0.17979	0.535951	0.0401808	1.38234e-40	-0.125189	0.0937981	0.181985	0.981865	6
ENSG00000260711	14	RP11-747H7.3	92223103	rs1884840	14	92309325	G	A	0.585931	-0.0496476	0.036976	0.17937	-0.492753	0.040673	8.79742e-34	0.100756	0.0754991	0.182031	0.435209	7
ENSG00000116213	1	WRAP73	3547331	rs6697769	1	3570883	T	C	0.478721	0.0491984	0.0367013	0.180081	0.324565	0.0232323	2.36236e-44	0.151583	0.113598	0.18208	0.952354	12
ENSG00000167005	16	NUDT21	56463045	rs75289223	16	56485251	T	G	0.0777789	0.0909053	0.067986	0.181184	0.76725	0.0461411	4.34486e-62	0.118482	0.088896	0.182592	0.852307	6
ENSG00000204622	6	HLA-J	29974360	rs4248143	6	29935891	T	C	0.282704	0.0595972	0.0441588	0.177141	0.415711	0.0498524	7.50295e-17	0.143362	0.107607	0.18277	0.196617	20
ENSG00000144362	2	PHOSPHO2	170550975	rs12998731	2	170525757	T	C	0.303356	-0.0535134	0.0397946	0.178709	-0.432229	0.0445841	3.17631e-22	0.123808	0.0929498	0.182864	0.222079	10
ENSG00000229444	1	RP11-184I16.4	44175063	rs11210888	1	44076630	T	C	0.0782415	0.0914615	0.0675	0.175422	-0.462187	0.0638617	4.57678e-13	-0.197889	0.148582	0.182911	0.444808	5
ENSG00000237510	2	AC008268.2	96455402	rs12471385	2	95806969	T	C	0.0931559	-0.0855617	0.063041	0.174705	0.609161	0.0904563	1.64706e-11	-0.140458	0.105569	0.183358	0.376109	6
ENSG00000069712	1	KIAA1107	92632542	rs560389	1	92647223	G	A	0.666116	0.0530207	0.0386748	0.170395	-0.151711	0.0275494	3.65273e-08	-0.349485	0.262705	0.183409	0.207674	5
ENSG00000159210	17	SNF8	47006678	rs3895874	17	47047868	A	G	0.561977	-0.0506343	0.0369709	0.17082	0.117105	0.0209841	2.39613e-08	-0.432384	0.325075	0.183484
ENSG00000169914	1	OTUD3	20209006	rs2298110	1	20233051	G	A	0.0192683	-0.18132	0.132923	0.172538	0.71912	0.120477	2.38832e-09	-0.252141	0.189607	0.18358	0.805778	3
ENSG00000180448	19	HMHA1	1065922	rs36084354	19	1079959	A	G	0.0895743	0.0867383	0.0637267	0.173482	-0.348917	0.0560084	4.6724e-10	-0.248593	0.18695	0.183607
ENSG00000105447	19	GRWD1	48949030	rs1799273	19	48951879	C	T	0.906684	-0.0861493	0.0637336	0.176468	0.148423	0.0205222	4.74845e-13	-0.580431	0.436841	0.183946	0.815743	4
ENSG00000182952	6	HMGN4	26538633	rs1321479	6	26501897	C	T	0.48057	-0.0497724	0.0373044	0.182131	0.301705	0.0222868	9.40888e-42	-0.16497	0.124244	0.184248	0.111986	15
ENSG00000116288	1	PARK7	8014351	rs225110	1	8123684	G	A	0.611484	0.0498804	0.0374173	0.182504	0.27367	0.0188389	8.18776e-48	0.182265	0.137299	0.184341	0.0487392	11
ENSG00000152291	2	TGOLN2	85545147	rs57481159	2	85554885	A	G	0.0406014	-0.126722	0.0926894	0.171573	0.249468	0.0451811	3.36087e-08	-0.507969	0.382769	0.184478
ENSG00000225733	3	FGD5-AS1	14961854	rs7643659	3	15004531	T	C	0.143226	-0.0700043	0.0519418	0.177741	0.184098	0.0243893	4.40979e-14	-0.380256	0.286604	0.184587	0.979177	3
ENSG00000168938	5	PPIC	122358945	rs17388251	5	122360403	C	T	0.379048	0.0501459	0.0375746	0.182018	-0.317929	0.0272382	1.76872e-31	-0.157727	0.118956	0.184863	0.816638	16
ENSG00000213290	19	PGK1P2	12670385	rs2861410	19	12664631	A	G	0.664341	0.051756	0.0387382	0.181534	-0.481948	0.0447153	4.36623e-27	-0.107389	0.0809936	0.184874	0.30842	8
ENSG00000142102	11	ATHL1	289135	rs2242565	11	295343	A	G	0.743032	-0.0554713	0.0417522	0.183985	0.653251	0.0366962	6.86985e-71	-0.0849158	0.0640922	0.185205	0.288845	3
ENSG00000242600	10	MBL1P	81664654	rs7072441	10	81684075	G	T	0.241545	-0.0573029	0.0427552	0.180162	0.351988	0.0405223	3.74482e-18	-0.162798	0.122905	0.18531	0.149443	13
ENSG00000005379	17	BZRAP1	56378592	rs2526376	17	56427142	C	A	0.606891	-0.0507245	0.0379406	0.18124	0.214697	0.0221495	3.22671e-22	-0.236261	0.17839	0.185368	0.366951	19
ENSG00000168779	3	SHOX2	157814948	rs2712319	3	157775134	C	T	0.142896	-0.0714077	0.0524371	0.173268	0.222613	0.0394393	1.65711e-08	-0.320771	0.242311	0.185571
ENSG00000170681	9	MURC	103340361	rs1226591	9	103340309	C	T	0.419758	-0.0492018	0.0370505	0.18419	-0.357974	0.0216818	3.09202e-61	0.137445	0.103835	0.185606	0.516142	9
ENSG00000135617	2	PRADC1	73455134	rs10197935	2	73412362	T	A	0.47778	0.0496587	0.036593	0.174764	-0.113563	0.0189229	1.95686e-09	-0.437279	0.330362	0.185624	0.587577	6
ENSG00000113578	5	FGF1	141971743	rs6875059	5	142080602	G	A	0.0823953	-0.0911954	0.0669639	0.173243	-0.252552	0.0452894	2.45536e-08	0.361096	0.272942	0.185843	0.173902	4
ENSG00000185104	1	FAF1	50905150	rs12759925	1	51134336	G	A	0.108101	0.0795118	0.0588819	0.1769	-0.226112	0.0342744	4.19251e-11	-0.351648	0.26581	0.185858
ENSG00000135968	2	GCC2	109065017	rs2718733	2	109180616	C	T	0.598285	-0.0497297	0.0372664	0.18206	0.205215	0.0206183	2.44547e-23	-0.24233	0.183222	0.185967	0.857492	12
ENSG00000272556	7	RP11-638I8.1	45854201	rs57310213	7	45838628	C	T	0.149967	0.0675142	0.0509064	0.18476	-0.582386	0.0336176	3.10878e-67	-0.115927	0.0876658	0.186044	0.709055	10
ENSG00000172554	2	SNTG2	946554	rs11127459	2	1091831	G	A	0.520966	-0.0488449	0.0366214	0.182275	0.3657	0.0364794	1.18553e-23	-0.133565	0.101023	0.186125	0.754049	10
ENSG00000180902	2	D2HGDH	242673994	rs71430382	2	242699290	T	C	0.370515	-0.0504371	0.0379707	0.184074	-0.320229	0.0236717	1.07007e-41	0.157503	0.119144	0.186182	0.219627	5
ENSG00000132436	7	FIGNL1	50511831	rs4580999	7	50546261	T	C	0.57429	0.0497126	0.0368678	0.177529	0.161207	0.0240947	2.22331e-11	0.308377	0.233297	0.186227	0.2354	6
ENSG00000149292	11	TTC12	113185251	rs10891536	11	113209428	G	C	0.485568	0.0483085	0.0364807	0.185429	-0.723144	0.0350797	2.04309e-94	-0.0668034	0.0505513	0.186336	0.778958	17
ENSG00000251665	17	RP11-700H6.2	49021465	rs1016156	17	49019565	T	C	0.32097	-0.0520054	0.0391284	0.183816	-0.348026	0.0293033	1.5644e-32	0.14943	0.113131	0.186551	0.805142	11
ENSG00000165219	9	GAPVD1	128024073	rs10819045	9	128084165	T	G	0.466817	0.0485435	0.0365389	0.183998	-0.177312	0.0149393	1.71855e-32	-0.273774	0.207358	0.186736	0.037607	20
ENSG00000185238	11	PRMT3	20409076	rs3824886	11	20404613	G	T	0.952859	-0.115872	0.0863829	0.179798	-0.255378	0.0342956	9.59358e-14	0.453727	0.343699	0.186792	0.200266	3
ENSG00000239521	7	GATS	99798276	rs1727128	7	99809921	G	C	0.493262	-0.049691	0.0369317	0.178469	0.149292	0.0220247	1.21515e-11	-0.332844	0.252205	0.186923	0.23848	12
ENSG00000168785	4	TSPAN5	99391518	rs7700032	4	99532486	A	G	0.519742	-0.0485204	0.0366157	0.18513	0.45888	0.0319591	9.44245e-47	-0.105737	0.0801327	0.186996	0.848081	7
ENSG00000146223	6	RPL7L1	42847356	rs1150797	6	42841231	A	G	0.233278	0.0572533	0.043187	0.184937	-0.284009	0.0227728	1.06892e-35	-0.20159	0.152919	0.18741	0.15039	10
ENSG00000215271	14	HOMEZ	23741666	rs2295125	14	23755607	G	A	0.708878	-0.0543723	0.0401018	0.175145	0.137895	0.0245814	2.02654e-08	-0.394302	0.299188	0.187534	0.0240488	5
ENSG00000169436	8	COL22A1	139600478	rs4736051	8	139921451	C	T	0.262483	0.0553453	0.0414635	0.181943	-0.3108	0.0381217	3.55465e-16	-0.178074	0.135185	0.187752	0.567015	3
ENSG00000101158	20	NELFCD	57556263	rs4812048	20	57587771	T	C	0.181153	0.0626073	0.0472751	0.185398	-0.475024	0.0377169	2.26548e-36	-0.131798	0.10007	0.187819	0.219775	6
ENSG00000123159	19	GIPC1	14588572	rs74956940	19	14571966	G	C	0.214586	-0.0596327	0.0446597	0.181788	-0.221373	0.0282747	4.90324e-15	0.269377	0.204652	0.188086	0.129453	7
ENSG00000164347	5	GFM2	74017029	rs2218517	5	74121646	A	G	0.234793	0.0575554	0.0430312	0.181051	-0.153427	0.0209736	2.56892e-13	-0.375132	0.285116	0.18827
ENSG00000128313	22	APOL5	36113919	rs8140555	22	36082417	G	A	0.580159	0.0490012	0.0371167	0.186771	-0.491121	0.0320668	6.01995e-53	-0.0997742	0.0758557	0.188404	0.94872	4
ENSG00000119509	9	INVS	102861538	rs12552666	9	102868684	A	C	0.167501	-0.0647446	0.0488453	0.185005	0.453644	0.0448484	4.73787e-24	-0.142721	0.108594	0.188756	0.628362	10
ENSG00000136144	13	RCBTB1	50106082	rs9562900	13	50141362	A	G	0.138078	-0.0702363	0.0528985	0.184259	-0.41122	0.0446562	3.30507e-20	0.1708	0.129968	0.18879	0.566754	6
ENSG00000214027	6	ARPC3P5	15935013	rs79306495	6	15894493	T	G	0.0946311	0.0834384	0.062216	0.179885	0.476627	0.0723615	4.49551e-11	0.17506	0.133212	0.188797	0.22045	4
ENSG00000054219	2	LY75	160628362	rs62176692	2	160743463	T	C	0.537857	-0.0490965	0.0371685	0.186528	0.453347	0.0354574	1.97087e-37	-0.108298	0.0824232	0.188872	0.0180933	20
ENSG00000169299	4	PGM2	37828255	rs4832956	4	37816879	T	C	0.610459	0.0496344	0.0375846	0.186634	-0.359237	0.028035	1.3715e-37	-0.138166	0.105178	0.188965	0.633041	17
ENSG00000228587	22	RP1-41P2.7	36081987	rs8140555	22	36082417	G	A	0.580159	0.0490012	0.0371167	0.186771	-0.468876	0.0355904	1.23474e-39	-0.104508	0.0795575	0.188976	0.92229	3
ENSG00000151470	4	C4orf33	130014472	rs426521	4	130035755	A	G	0.825837	-0.0643853	0.0487228	0.186348	-0.457651	0.0384618	1.20002e-32	0.140686	0.107117	0.189053	0.597418	10
ENSG00000164236	5	ANKRD33B	10564442	rs900534	5	10610771	A	G	0.422118	0.0491313	0.0369899	0.184101	-0.332746	0.0388414	1.0642e-17	-0.147654	0.112494	0.189334	0.485378	6
ENSG00000153560	3	UBP1	33429828	rs590497	3	33442975	C	T	0.816918	-0.0627321	0.0470698	0.182616	-0.261689	0.0354288	1.50921e-13	0.23972	0.182774	0.189666	0.193635	3
ENSG00000118894	16	FAM86A	5134305	rs8050532	16	5122768	G	T	0.552961	-0.050857	0.0377881	0.178352	-0.113865	0.0201606	1.62412e-08	0.446643	0.34116	0.19047
ENSG00000198467	9	TPM2	35681989	rs2249250	9	35711806	T	G	0.682076	0.0524693	0.0393066	0.181918	-0.117749	0.0176292	2.40264e-11	-0.445603	0.340418	0.190539	0.573314	3
ENSG00000230733	7	AC092171.4	5515435	rs10216189	7	5524805	A	G	0.47279	0.048803	0.0368252	0.185085	0.169506	0.020424	1.04688e-16	0.287913	0.220002	0.190642	0.0942128	6
ENSG00000125868	20	DSTN	17550508	rs6044895	20	17567578	A	G	0.303208	0.0532638	0.0398467	0.181315	-0.163506	0.0255086	1.45682e-10	-0.325761	0.248945	0.190681	0.307068	4
ENSG00000240288	3	GHRLOS	10327438	rs27667	3	10377312	T	G	0.625946	-0.0498753	0.0377697	0.186665	0.451615	0.0472219	1.13651e-21	-0.110438	0.084426	0.190839	0.414722	17
ENSG00000249626	3	RP11-496H1.1	197361186	rs9917735	3	197344176	G	A	0.0889854	-0.0862508	0.0644554	0.180848	-0.301336	0.0486788	6.00552e-10	0.286228	0.218839	0.190895	0.704505	6
ENSG00000153558	3	FBXL2	33318517	rs590497	3	33442975	C	T	0.816918	-0.0627321	0.0470698	0.182616	-0.284004	0.0424181	2.15161e-11	0.220885	0.168988	0.191178	0.44534	5
ENSG00000173852	7	DPY19L1	34968488	rs1649220	7	34986597	A	G	0.500376	0.0490836	0.0365444	0.179231	-0.157972	0.028017	1.71597e-08	-0.310711	0.237807	0.191361	0.508123	4
ENSG00000198046	19	ZNF667	56950694	rs2904239	19	57079948	A	G	0.734739	0.0543743	0.0412967	0.187947	0.455932	0.04335	7.17802e-26	0.11926	0.0912835	0.191391	0.277435	8
ENSG00000047849	3	MAP4	47892182	rs11548144	3	47892431	T	G	0.0193434	-0.175095	0.130809	0.180717	-0.407847	0.0685518	2.69009e-09	0.429315	0.328748	0.191583
ENSG00000083290	17	ULK2	19674142	rs17794370	17	19697976	A	G	0.283091	0.0537328	0.040604	0.185723	-0.254298	0.0316094	8.62292e-16	-0.211299	0.161817	0.191624	0.722056	3
ENSG00000117593	1	DARS2	173793641	rs61827870	1	173774276	A	C	0.280273	0.053465	0.0407409	0.189413	-0.37521	0.0292692	1.27872e-37	-0.142494	0.109149	0.191724	0.703931	12
ENSG00000113269	5	RNF130	179338651	rs62407264	5	179313883	A	G	0.120283	-0.0740758	0.0561736	0.187272	-0.342635	0.0378103	1.28139e-19	0.216194	0.165673	0.19191	0.67854	12
ENSG00000150961	4	SEC24D	119643978	rs11931194	4	119631160	T	C	0.0576336	-0.104227	0.0775713	0.17907	0.30254	0.0554606	4.89618e-08	-0.344507	0.264063	0.192017	0.761685	6
ENSG00000114378	3	HYAL1	50337320	rs3806708	3	50306249	C	T	0.113935	0.0758206	0.0575552	0.18772	0.388149	0.0427029	9.94749e-20	0.195339	0.14983	0.192325	0.554805	14
ENSG00000102543	13	CDADC1	49822047	rs9535193	13	49866322	T	C	0.687331	-0.0519378	0.0394519	0.188011	-0.295474	0.031788	1.47001e-20	0.175778	0.134853	0.192412	0.701082	6
ENSG00000176155	17	CCDC57	80059336	rs7208673	17	80165908	C	G	0.408512	-0.0487437	0.03719	0.18997	-0.271739	0.0222906	3.48114e-34	0.179377	0.137648	0.192521	0.86596	11
ENSG00000118507	6	AKAP7	131456806	rs9372991	6	131452054	C	G	0.0768557	0.089103	0.0680917	0.190679	-0.495832	0.0381063	1.04817e-38	-0.179704	0.138021	0.192914	0.819179	3
ENSG00000148225	9	WDR31	116075502	rs35852964	9	116119329	G	A	0.0647791	0.097531	0.074429	0.190064	-0.633589	0.0563881	2.70706e-29	-0.153934	0.118268	0.193064	0.78309	8
ENSG00000159733	4	ZFYVE28	2271309	rs4446388	4	2375987	C	T	0.698031	0.0519761	0.0398402	0.192025	-0.766117	0.0432151	2.54997e-70	-0.0678436	0.0521434	0.193226	0.411688	12
ENSG00000267107	19	AC011526.1	41960074	rs11672691	19	41985587	A	G	0.247823	0.0551635	0.0422033	0.191182	-0.433509	0.0319885	7.70619e-42	-0.127249	0.0978045	0.193241	0.653077	8
ENSG00000103168	16	TAF1C	84211458	rs2278043	16	84213965	A	G	0.454891	-0.0479336	0.0367611	0.19226	-0.440597	0.0251931	1.74451e-68	0.108792	0.0836663	0.193494	0.463227	19
ENSG00000104936	19	DMPK	46272975	rs73044299	19	46292649	C	T	0.0423572	0.119867	0.090537	0.185517	0.571397	0.0829837	5.75242e-12	0.209779	0.161351	0.193553
ENSG00000137936	1	BCAR3	94027347	rs67043929	1	94040287	C	T	0.204165	-0.0598424	0.0455228	0.188659	0.359217	0.0410455	2.10203e-18	-0.166591	0.12815	0.193609
ENSG00000085063	11	CD59	33719807	rs1718067	11	33759670	T	C	0.672956	0.0516914	0.039033	0.185404	-0.212235	0.031477	1.55644e-11	-0.243557	0.187428	0.193782	0.214294	9
ENSG00000188672	1	RHCE	25688740	rs1053438	1	25687901	C	T	0.444403	0.0477621	0.036697	0.193078	-0.789265	0.0351531	1.21734e-111	-0.0605147	0.0465732	0.193826	0.448249	14
ENSG00000168610	17	STAT3	40465342	rs3816769	17	40498273	C	T	0.348818	-0.0501466	0.0382272	0.189586	-0.234766	0.0254223	2.59159e-20	0.213602	0.164466	0.194024	0.145025	7
ENSG00000157191	1	NECAP2	16767167	rs157129	1	16793220	T	G	0.727006	0.0546464	0.0411094	0.183751	-0.166215	0.0274543	1.41083e-09	-0.328769	0.253218	0.194162
ENSG00000169612	15	FAM103A1	83654959	rs8031595	15	83619966	A	C	0.0217924	0.169754	0.129418	0.18963	-0.724843	0.0815248	6.05235e-19	-0.234194	0.180479	0.194415	0.0246829	9
ENSG00000173926	5	MARCH3	126203406	rs10067364	5	126334408	G	C	0.459223	-0.0477132	0.0367179	0.193788	0.733228	0.0321947	8.15362e-115	-0.0650728	0.0501585	0.194513	0.668816	20
ENSG00000260947	9	RP11-384P7.7	33697457	rs7035873	9	33662950	C	T	0.0526448	0.107065	0.0823306	0.193456	1.73377	0.104829	1.92081e-61	0.0617527	0.047633	0.194829	0.730806	15
ENSG00000127445	19	PIN1	9945933	rs117952876	19	9732502	C	T	0.0384019	-0.125576	0.0952364	0.187311	-0.346032	0.049745	3.49768e-12	0.362903	0.280125	0.195147	0.281534	4
ENSG00000273209	2	RP11-107N15.1	202897493	rs13034206	2	202901235	T	C	0.314384	-0.052427	0.0394551	0.183922	0.222517	0.0383506	6.54585e-09	-0.235609	0.181903	0.195236
ENSG00000111907	6	TPD52L1	125440195	rs3823221	6	125541944	G	A	0.459787	0.0485898	0.0367754	0.186416	-0.175999	0.0269361	6.40545e-11	-0.27608	0.213182	0.195304	0.855618	7
ENSG00000123352	12	SPATS2	49760367	rs11169063	12	49931585	C	T	0.186593	-0.0623222	0.0469562	0.184428	0.193588	0.0329676	4.30395e-09	-0.321932	0.248676	0.195464
ENSG00000031691	6	CENPQ	49431091	rs9463480	6	49400795	T	G	0.373692	-0.0490234	0.0377658	0.194256	-0.483838	0.0306288	3.27128e-56	0.101322	0.0783177	0.195759	0.784118	19
ENSG00000011295	17	TTC19	15902694	rs16959544	17	16058348	G	A	0.0251338	0.151055	0.115	0.189006	-0.462498	0.0623473	1.1882e-13	-0.326607	0.252518	0.195872	0.433228	5
ENSG00000247011	17	RP11-700H6.1	49012350	rs1016156	17	49019565	T	C	0.32097	-0.0520054	0.0391284	0.183816	-0.255402	0.04573	2.33702e-08	0.203622	0.157482	0.196015	0.456824	3
ENSG00000106683	7	LIMK1	73497263	rs13236108	7	73521113	G	A	0.144358	-0.0669965	0.0516642	0.194711	0.606332	0.0388583	6.87206e-55	-0.110495	0.0855015	0.196249	0.00569687	5
ENSG00000161395	17	PGAP3	37827375	rs2643195	17	37853118	G	A	0.69261	-0.0513996	0.0395136	0.193325	-0.223012	0.021127	4.77591e-26	0.230479	0.178522	0.196689	0.240568	10
ENSG00000064835	3	POU1F1	87308554	rs1389681	3	87380025	G	T	0.282495	0.0534142	0.0406748	0.189115	0.36159	0.0518908	3.20808e-12	0.14772	0.114469	0.196882	0.49936	5
ENSG00000143409	1	FAM63A	150969025	rs59942146	1	150974311	A	G	0.0521548	0.108973	0.0830422	0.189432	-0.38435	0.0556196	4.83506e-12	-0.283525	0.21992	0.197321
ENSG00000137942	1	FNBP1L	93913688	rs67043929	1	94040287	C	T	0.204165	-0.0598424	0.0455228	0.188659	0.234545	0.0356918	4.9843e-11	-0.255143	0.197935	0.197391
ENSG00000156172	8	C8orf37	96257147	rs28718377	8	96276375	T	C	0.184865	0.0627056	0.0474044	0.185908	-0.28001	0.0489513	1.06414e-08	-0.223941	0.173763	0.197478
ENSG00000249863	4	RP11-177C12.1	37869913	rs4832956	4	37816879	T	C	0.610459	0.0496344	0.0375846	0.186634	-0.281434	0.0477412	3.74707e-09	-0.176362	0.136857	0.197515
ENSG00000105270	19	CLIP3	36505562	rs57893103	19	36526709	G	A	0.106262	-0.0780615	0.0599331	0.192753	0.341275	0.0386023	9.50373e-19	-0.228735	0.177511	0.197548
ENSG00000158987	5	RAPGEF6	130759614	rs11242077	5	130771037	A	G	0.193107	0.0604151	0.046525	0.194098	0.336523	0.0344577	1.57126e-22	0.179527	0.139469	0.198017	0.092355	13
ENSG00000104863	19	LIN7B	49617581	rs4802560	19	49617076	G	T	0.365419	0.0500858	0.0386705	0.195254	0.253179	0.0228124	1.27838e-28	0.197828	0.153776	0.198281	0.76815	10
ENSG00000198879	10	SFMBT2	7200586	rs77424740	10	7266471	C	T	0.0870788	-0.0850574	0.0647128	0.188717	-0.326626	0.0524106	4.60339e-10	0.260412	0.202484	0.198411
ENSG00000119318	9	RAD23B	110045418	rs1519043	9	109942883	G	T	0.58249	-0.0487045	0.0370609	0.188788	-0.102085	0.0163972	4.7924e-10	0.477098	0.37104	0.198499
ENSG00000006071	11	ABCC8	17414432	rs7932043	11	17468612	T	G	0.507956	-0.0472846	0.0366156	0.196572	0.497568	0.03924	7.62087e-37	-0.0950314	0.0739698	0.198886	0.708945	6
ENSG00000119446	9	RBM18	124999903	rs7034401	9	125026461	G	A	0.956315	-0.117147	0.0892546	0.18935	0.355867	0.0568685	3.90645e-10	-0.329188	0.256266	0.198949
ENSG00000083937	3	CHMP2B	87276421	rs1389681	3	87380025	G	T	0.282495	0.0534142	0.0406748	0.189115	0.131556	0.0212905	6.44695e-10	0.406019	0.316088	0.198962	0.412164	3
ENSG00000166002	11	SMCO4	93211638	rs2605618	11	93243522	T	G	0.287806	0.0537676	0.0408158	0.187731	0.204531	0.0354812	8.19025e-09	0.262882	0.204702	0.199066
ENSG00000156042	10	TTC18	75013517	rs6480700	10	75101690	G	A	0.0604627	-0.0998562	0.0765489	0.192072	-0.380042	0.0535901	1.32524e-12	0.26275	0.204802	0.199509	0.304536	4
ENSG00000161714	17	PLCD3	43186335	rs62065823	17	43122245	T	C	0.202782	0.0589935	0.0455691	0.195461	0.347856	0.038152	7.6788e-20	0.169592	0.132314	0.199934	0.10378	4
ENSG00000124641	6	MED20	41873092	rs1536703	6	41852755	A	G	0.551791	0.0473003	0.036744	0.197992	-0.287312	0.0211972	7.47952e-42	-0.16463	0.128464	0.200009	0.23994	17
ENSG00000111886	6	GABRR2	89966927	rs9294432	6	90019967	T	C	0.456849	-0.0475362	0.03667	0.194865	0.250679	0.0295641	2.2682e-17	-0.18963	0.147982	0.200041	0.554749	5
ENSG00000240859	7	AC093627.10	149597	rs12666622	7	172073	C	T	0.0643683	-0.0968446	0.0746535	0.194544	-0.562071	0.0701154	1.08917e-15	0.1723	0.134546	0.200336	0.0895152	5
ENSG00000137101	9	CD72	35609530	rs10972542	9	35643363	T	C	0.0779163	0.0925019	0.0702448	0.187889	-0.369721	0.0673851	4.09533e-08	-0.250194	0.19539	0.200374
ENSG00000102858	16	MGRN1	4666494	rs841225	16	4736316	T	C	0.590455	0.0489638	0.0379851	0.197389	0.243323	0.0222	5.91852e-28	0.20123	0.157186	0.200474	0.230561	18
ENSG00000122729	9	ACO1	32384618	rs10970987	9	32457189	C	T	0.0805967	0.0863072	0.0668581	0.196738	0.448061	0.0452184	3.81121e-23	0.192624	0.150477	0.200516	0.456412	7
ENSG00000064666	19	CNN2	1026298	rs3795065	19	1039444	T	C	0.663066	0.0515654	0.0392421	0.188835	-0.17179	0.0304331	1.65337e-08	-0.300165	0.234538	0.20061	0.205261	4
ENSG00000100299	22	ARSA	51061182	rs6151429	22	51063477	C	T	0.0787526	0.0875816	0.0678487	0.196761	-0.486003	0.0497254	1.45974e-22	-0.180208	0.140818	0.200642	0.542918	4
ENSG00000164331	5	ANKRA2	72848160	rs168223	5	72863894	A	G	0.226834	0.0565848	0.043562	0.193961	-0.264364	0.0355378	1.01483e-13	-0.214041	0.167274	0.20069
ENSG00000205959	4	RP11-689P11.2	8483997	rs2688224	4	8404700	G	C	0.657991	0.0497275	0.0384095	0.195435	-0.220469	0.0273343	7.2853e-16	-0.225553	0.176447	0.201143	0.921205	9
ENSG00000118640	2	VAMP8	85788685	rs3731828	2	85806266	T	C	0.275036	0.0534473	0.0408636	0.190892	-0.219997	0.0364486	1.58159e-09	-0.242946	0.190057	0.201152
ENSG00000100099	22	HPS4	26839389	rs713998	22	26862212	C	T	0.887313	-0.07431	0.0576221	0.197186	0.323756	0.0340625	2.00514e-21	-0.229525	0.179611	0.201285	0.873002	7
ENSG00000180758	1	GPR157	9160364	rs7518834	1	9205255	A	G	0.284334	-0.052865	0.0405941	0.19282	-0.186644	0.0291612	1.54948e-10	0.28324	0.221951	0.201908	0.330115	5
ENSG00000206344	6	HCG27	31165537	rs3094606	6	31173678	G	A	0.842127	-0.0772242	0.0599894	0.197991	0.416061	0.0431688	5.52487e-22	-0.185608	0.145465	0.201967	0.310957	20
ENSG00000175691	19	ZNF77	2933216	rs35699176	19	2936535	A	G	0.0521574	-0.104617	0.0818772	0.201343	1.51787	0.0891279	4.89914e-65	-0.0689236	0.0540938	0.20261
ENSG00000112309	6	B3GAT2	71566382	rs576516	6	71569090	C	T	0.477505	0.0473559	0.0365965	0.195666	0.247959	0.0339595	2.84329e-13	0.190983	0.149891	0.202611	0.412492	3
ENSG00000164338	5	UTP15	72861268	rs168223	5	72863894	A	G	0.226834	0.0565848	0.043562	0.193961	-0.136518	0.0214765	2.06244e-10	-0.414486	0.325688	0.203143
ENSG00000144021	2	CIAO1	96931870	rs62153915	2	97026576	T	C	0.324578	-0.0505232	0.0391994	0.197441	-0.210136	0.0265866	2.70466e-15	0.240431	0.189007	0.203347	0.653765	16
ENSG00000183828	14	NUDT14	105639275	rs4983589	14	105633544	C	T	0.634636	0.0483821	0.037822	0.200825	0.397678	0.0353083	1.9983e-29	0.121661	0.0957185	0.203717	0.750828	5
ENSG00000235021	1	RP11-439E19.7	246853349	rs3007316	1	246873394	T	C	0.374627	-0.0493622	0.0381977	0.19626	0.285911	0.0406381	1.98483e-12	-0.172649	0.135835	0.203722	0.695589	8
ENSG00000187796	9	CARD9	139256355	rs11145988	9	139321545	A	G	0.122508	0.0721213	0.0560883	0.198494	0.500556	0.0605428	1.36446e-16	0.144082	0.113399	0.203879	0.977947	4
ENSG00000157911	1	PEX10	2336236	rs3736330	1	2327075	T	C	0.295443	0.0514687	0.040021	0.198428	0.178578	0.0218905	3.41253e-16	0.288214	0.226877	0.203959
ENSG00000138279	10	ANXA7	75134859	rs6480700	10	75101690	G	A	0.0604627	-0.0998562	0.0765489	0.192072	-0.19063	0.0341155	2.29982e-08	0.523822	0.412355	0.203971
ENSG00000197181	8	PIWIL2	22132810	rs4397403	8	22172702	T	C	0.333032	0.0494562	0.0388515	0.203034	-0.917886	0.0477167	1.84375e-82	-0.0538805	0.0424197	0.204022	0.704231	12
ENSG00000182150	9	ERCC6L2	98637983	rs689804	9	98630856	C	T	0.314944	0.0517803	0.0403453	0.199342	0.282233	0.0322316	2.01589e-18	0.183466	0.144478	0.204134	0.153402	4
ENSG00000112294	6	ALDH5A1	24495080	rs2793422	6	24418348	A	G	0.361232	-0.0484623	0.0380225	0.202463	0.226736	0.0161152	5.83045e-45	-0.213739	0.168382	0.204309	0.0567867	18
ENSG00000186417	15	GLDN	51633826	rs11070844	15	51627794	T	C	0.11613	-0.0726315	0.0570813	0.203224	0.880667	0.0531833	1.37644e-61	-0.0824733	0.0650071	0.204555	0.531279	8
ENSG00000112293	6	GPLD1	24424793	rs2793422	6	24418348	A	G	0.361232	-0.0484623	0.0380225	0.202463	0.395795	0.0309224	1.64721e-37	-0.122443	0.0965413	0.204692	0.111073	16
ENSG00000164040	4	PGRMC2	129190397	rs3733260	4	129208259	T	G	0.201669	-0.0593317	0.0459539	0.196664	-0.238131	0.0353633	1.65228e-11	0.249156	0.196493	0.204792	0.17483	3
ENSG00000225434	9	RP11-63P12.6	74920346	rs4745182	9	74907597	C	T	0.362121	0.0484992	0.0380501	0.202446	0.562915	0.0452015	1.33932e-35	0.0861572	0.0679479	0.204801	0.314391	6
ENSG00000115816	2	CEBPZ	37428755	rs3213745	2	37458711	A	G	0.381365	0.0482839	0.0377214	0.20054	-0.148708	0.0160482	1.92623e-20	-0.324689	0.25607	0.204808	0.488658	7
ENSG00000246575	2	AC093162.5	85542164	rs955592	2	85595818	T	C	0.0722297	0.0906052	0.0704806	0.198606	0.770915	0.10093	2.20435e-14	0.117529	0.0927104	0.204903	0.459559	3
ENSG00000135862	1	LAMC1	182992595	rs2224933	1	183095765	G	A	0.569587	0.0479564	0.0369118	0.19387	0.131122	0.022644	7.01435e-09	0.365739	0.288506	0.204905
ENSG00000240057	3	RP11-572M11.4	112738379	rs35593191	3	112851915	C	T	0.51476	0.0470776	0.0366132	0.198509	-0.376696	0.0504884	8.58456e-14	-0.124975	0.0986284	0.205109
ENSG00000186567	19	CEACAM19	45165545	rs35385129	19	45162189	A	C	0.156666	-0.0643368	0.0503884	0.201667	0.454321	0.0446268	2.42404e-24	-0.141611	0.111778	0.205194	0.406267	3
ENSG00000240038	1	AMY2B	104096437	rs77572740	1	104059255	T	C	0.0926454	-0.0796531	0.0625937	0.203181	0.603822	0.0483506	8.63679e-36	-0.131915	0.104199	0.205518	0.26589	8
ENSG00000188026	12	RILPL1	123955925	rs28492040	12	124017850	C	G	0.196065	-0.0589638	0.0459189	0.199112	0.230334	0.0305672	4.87086e-14	-0.255993	0.202232	0.205571	0.646041	6
ENSG00000101752	18	MIB1	19284918	rs11083391	18	19447927	G	A	0.0803504	-0.0875094	0.0675762	0.19533	-0.200872	0.0337831	2.74887e-09	0.435648	0.3443	0.205759
ENSG00000171777	19	RASGRP4	38899695	rs892055	19	38912764	G	A	0.352277	-0.0492941	0.0381394	0.196195	0.211497	0.0344467	8.261e-10	-0.233072	0.184283	0.20596	0.88871	8
ENSG00000130529	19	TRPM4	49660998	rs3786557	19	49681281	A	G	0.324971	0.0502016	0.0390761	0.198892	-0.165753	0.0242862	8.79375e-12	-0.30287	0.239889	0.206754	0.505096	4
ENSG00000178988	4	MRFAP1L1	6709428	rs4493618	4	6701203	T	C	0.491358	0.047366	0.0365578	0.195097	-0.135863	0.0242996	2.25558e-08	-0.348631	0.276209	0.206877
ENSG00000230896	1	RP11-767N6.7	46160356	rs1250	1	46094027	G	A	0.295823	0.051289	0.039881	0.198426	-0.249563	0.0382228	6.61394e-11	-0.205515	0.162874	0.207018	0.372156	7
ENSG00000117153	1	KLHL12	202860228	rs10753925	1	202854488	T	C	0.605545	0.0481233	0.0375165	0.199589	0.149668	0.0215455	3.74172e-12	0.321534	0.254902	0.207165	0.0308501	3
ENSG00000259668	15	RP11-707P17.2	51749483	rs11070844	15	51627794	T	C	0.11613	-0.0726315	0.0570813	0.203224	0.601545	0.0630068	1.33109e-21	-0.120742	0.0957302	0.207212	0.357347	6
ENSG00000225043	21	RPL18AP2	47840467	rs2186350	21	47816953	A	G	0.608178	-0.0481523	0.0374954	0.199065	-0.258755	0.0391709	3.95376e-11	0.186092	0.14762	0.207447	0.685879	12
ENSG00000185298	17	CCDC137	79633394	rs11546631	17	79639708	T	C	0.0486797	-0.109179	0.0854135	0.201162	-0.249027	0.032873	3.57943e-14	0.438422	0.347837	0.207517	0.0312234	5
ENSG00000198598	12	MMP17	132312938	rs10902457	12	132335034	T	C	0.671099	0.0505559	0.0390539	0.195488	0.229717	0.0420943	4.83711e-08	0.220079	0.174726	0.207827
ENSG00000067064	10	IDI1	1085848	rs3829165	10	1067665	T	C	0.430082	0.0474028	0.0369656	0.19972	0.156135	0.0233767	2.40423e-11	0.303601	0.241078	0.207905	0.800277	14
ENSG00000176148	11	TCP11L1	33060963	rs1033720	11	33066474	A	G	0.408595	-0.0472853	0.037385	0.205935	0.420271	0.0311748	2.02046e-41	-0.112511	0.0893452	0.207926	0.755503	13
ENSG00000088836	20	SLC4A11	3208063	rs4507156	20	3228460	T	C	0.280698	-0.0517307	0.0405539	0.202096	0.322678	0.0409918	3.49655e-15	-0.160317	0.127319	0.207966	0.156926	11
ENSG00000174851	11	YIF1A	66052051	rs7945723	11	66056457	A	G	0.173372	-0.0619884	0.0485285	0.201475	-0.160836	0.021658	1.11774e-13	0.385414	0.306158	0.208076	0.346366	4
ENSG00000125827	20	TMX4	7957995	rs6055494	20	8022355	T	G	0.39483	0.0479295	0.0373318	0.199185	0.18923	0.0295277	1.46912e-10	0.253287	0.201203	0.208079	0.421128	8
ENSG00000105953	7	OGDH	44646171	rs6656	7	44606098	T	C	0.560886	0.0474137	0.0368422	0.198114	0.13706	0.0227838	1.79124e-09	0.345934	0.274886	0.208224	0.518246	3
ENSG00000111845	6	PAK1IP1	10694928	rs62397698	6	10661364	T	C	0.0268823	0.144835	0.112111	0.196394	-0.400421	0.0721647	2.87779e-08	-0.361707	0.287471	0.208307
ENSG00000050130	14	JKAMP	59951161	rs10140007	14	59951278	C	T	0.35179	0.0483386	0.0382195	0.205956	0.316396	0.0256604	6.23451e-35	0.152779	0.12143	0.208334	0.996097	13
ENSG00000120669	13	SOHLH2	36742345	rs9547072	13	36854673	G	A	0.274975	-0.0515796	0.0409195	0.207484	0.650366	0.0365644	8.93556e-71	-0.0793086	0.0630754	0.208623	0.493102	20
ENSG00000120539	10	MASTL	27443753	rs10829172	10	27371126	G	A	0.642138	0.0479338	0.0380244	0.207451	0.605163	0.0373464	4.72019e-59	0.0792081	0.0630232	0.208823	0.135866	20
ENSG00000224769	3	AC069213.1	195341818	rs6605343	3	195328386	A	C	0.40729	0.0470269	0.0373001	0.207391	0.7158	0.0458952	7.69958e-55	0.0656984	0.0522797	0.208872	0.301143	20
ENSG00000237433	3	AC097639.8	32232239	rs13069254	3	32214212	C	A	0.40426	-0.0476834	0.0375737	0.204419	-0.327316	0.0373996	2.0988e-18	0.14568	0.115994	0.209142	0.972232	7
ENSG00000100441	14	KHNYN	24898492	rs62000680	14	24891362	A	G	0.0829121	-0.0834519	0.0658383	0.204966	0.333329	0.0363963	5.27137e-20	-0.250359	0.1994	0.209276
ENSG00000105738	19	SIPA1L3	38397868	rs73627686	19	38687646	C	T	0.12923	0.0686356	0.0543439	0.206594	0.377165	0.0342552	3.40368e-28	0.181978	0.14503	0.209566	0.722423	7
ENSG00000166770	19	ZNF667-AS1	56988619	rs12104210	19	57084679	A	G	0.735802	0.0526439	0.0413111	0.202547	0.333222	0.0463632	6.61315e-13	0.157984	0.125908	0.209567	0.997247	3
ENSG00000128262	22	POM121L9P	24647796	rs2267073	22	24639069	C	T	0.51174	-0.0466738	0.0367802	0.204444	-0.319923	0.0397013	7.73987e-16	0.145891	0.116383	0.210008	0.232779	8
ENSG00000153814	7	JAZF1	27870192	rs1635852	7	28189411	C	T	0.507579	0.0461315	0.0364793	0.206016	0.289359	0.0306074	3.26485e-21	0.159427	0.127192	0.210049	0.052585	9
ENSG00000251139	4	RP11-701P16.2	185734773	rs2280297	4	185736113	C	G	0.558139	-0.046769	0.0366753	0.202232	-0.207399	0.0309705	2.13233e-11	0.225503	0.180012	0.210312
ENSG00000272677	4	RP11-127B20.3	83295454	rs62313382	4	83303256	C	A	0.143347	0.0674498	0.052427	0.198253	-0.302587	0.0550658	3.90695e-08	-0.22291	0.177948	0.210325
ENSG00000087589	20	CASS4	54987168	rs7806	20	54979171	T	C	0.237427	-0.0543444	0.0428465	0.204672	-0.390731	0.0489952	1.52515e-15	0.139084	0.111035	0.210348	0.937905	3
ENSG00000269985	6	RP1-232P20.1	5451916	rs449981	6	5453696	A	C	0.711558	-0.0510113	0.0404153	0.206885	-0.37467	0.0373458	1.09756e-23	0.13615	0.108719	0.210458	0.920318	7
ENSG00000116260	1	QSOX1	180123969	rs61828286	1	180123585	A	C	0.149339	-0.06444	0.0508537	0.205096	-0.22096	0.0274843	9.01959e-16	0.291636	0.23299	0.210675	0.325303	4
ENSG00000126803	14	HSPA2	65002623	rs1256148	14	64933355	T	C	0.209662	0.0577075	0.0451993	0.201695	-0.216668	0.0343775	2.92657e-10	-0.266341	0.212848	0.210818	0.901784	4
ENSG00000173545	5	ZNF622	16451628	rs332811	5	16508674	G	A	0.615007	0.0480077	0.0375048	0.20053	-0.115986	0.019811	4.7811e-09	-0.413909	0.330995	0.211116
ENSG00000106069	7	CHN2	29161890	rs3812367	7	29295894	G	A	0.240685	0.0543614	0.0425885	0.201801	0.265556	0.042766	5.31497e-10	0.204708	0.163728	0.211193
ENSG00000228446	2	AC073052.1	225364104	rs4673110	2	225380370	C	T	0.129556	0.0685594	0.0542035	0.205924	0.487592	0.061956	3.54702e-15	0.140608	0.112592	0.211729	0.953838	7
ENSG00000142798	1	HSPG2	22148738	rs35669711	1	22179244	T	C	0.0621718	0.0962113	0.0760528	0.20585	0.474512	0.0606873	5.32609e-15	0.202758	0.16236	0.211731	0.332809	3
ENSG00000241106	6	HLA-DOB	32780540	rs4148876	6	32796793	A	G	0.0701343	-0.0911903	0.0728505	0.210662	1.53423	0.0851993	1.7e-72	-0.0594372	0.047598	0.211763	0.0145297	20
ENSG00000272789	2	RP11-286H15.1	128383572	rs10174611	2	128381154	A	G	0.366286	-0.0483563	0.0380709	0.204027	-0.269651	0.0399937	1.55856e-11	0.179329	0.143669	0.211955	0.202983	10
ENSG00000133619	7	KRBA1	149411872	rs6951756	7	149359622	C	T	0.277536	-0.052368	0.0408709	0.200088	0.196638	0.0355793	3.26205e-08	-0.266317	0.213361	0.211959
ENSG00000169507	2	SLC38A11	165752696	rs13001601	2	165818169	G	A	0.390358	-0.0467711	0.0373733	0.210768	0.767776	0.0459283	9.88026e-63	-0.0609176	0.0488136	0.212044	0.00834703	9
ENSG00000251230	4	RP11-701P16.5	185765739	rs2280297	4	185736113	C	G	0.558139	-0.046769	0.0366753	0.202232	-0.202665	0.0335334	1.50637e-09	0.23077	0.18495	0.212124
ENSG00000235750	1	KIAA0040	175126123	rs10912916	1	175197884	A	C	0.385173	-0.0473263	0.0377397	0.209835	0.335008	0.0274857	3.58176e-34	-0.141269	0.113248	0.212238	0.857635	7
ENSG00000186453	2	FAM228A	24397938	rs4665253	2	24382546	A	G	0.626315	0.04748	0.0377791	0.208833	-0.430271	0.0435036	4.57833e-23	-0.110349	0.0885091	0.212488	0.0270885	16
ENSG00000113716	5	HMGXB3	149379884	rs245055	5	149341279	G	A	0.263228	0.0524737	0.0415042	0.206123	-0.202237	0.0270477	7.60141e-14	-0.259466	0.208139	0.212543	0.488911	11
ENSG00000196793	10	ZNF239	44051792	rs7079328	10	44049745	T	C	0.131692	0.0689327	0.054467	0.205661	0.267241	0.0371765	6.55398e-13	0.257942	0.206947	0.212612
ENSG00000167601	19	AXL	41725108	rs12978323	19	41756038	G	T	0.280335	0.0514296	0.0406945	0.206303	0.207464	0.0275666	5.23544e-14	0.247897	0.198899	0.212637	0.338145	4
ENSG00000251485	2	AC068134.10	233207826	rs723044	2	232879671	T	C	0.0264382	0.146064	0.114488	0.202026	0.561643	0.0962968	5.46304e-09	0.260066	0.208665	0.212642
ENSG00000214765	7	SEPT7P2	45763379	rs73104616	7	45792381	C	T	0.167605	0.0609551	0.0488378	0.21199	0.921024	0.0405667	4.09441e-114	0.0661819	0.0531056	0.212679	0.795963	11
ENSG00000153130	4	SCOC	141178440	rs358304	4	141294756	G	C	0.0361183	-0.122371	0.0974539	0.209231	0.45687	0.0449727	3.02659e-24	-0.267846	0.214931	0.212692	0.474587	4
ENSG00000158186	3	MRAS	138066539	rs2306374	3	138119952	C	T	0.165714	0.0630982	0.0498196	0.205322	0.243847	0.0350144	3.30306e-12	0.258761	0.207658	0.21273
ENSG00000067601	7	PMS2P4	66752528	rs2421393	7	66661555	C	T	0.243474	-0.0545784	0.0426659	0.200826	0.252166	0.0458283	3.74632e-08	-0.216438	0.17371	0.212773
ENSG00000058063	3	ATP11B	182511288	rs550946	3	182581787	G	A	0.780835	-0.055595	0.044243	0.208905	0.246629	0.0262951	6.64226e-21	-0.22542	0.180994	0.212964	0.8154	5
ENSG00000151208	10	DLG5	79550549	rs10762765	10	79566407	C	T	0.34249	-0.0487321	0.0387078	0.20804	0.185701	0.0218478	1.89988e-17	-0.262422	0.210716	0.21299	0.709466	6
ENSG00000168385	2	SEPT2	242254515	rs12475607	2	242189231	C	T	0.102043	-0.0749807	0.0601209	0.212337	0.870082	0.0436977	3.24128e-88	-0.0861766	0.0692334	0.213232	0.869613	14
ENSG00000163041	1	H3F3A	226249552	rs4271181	1	226266029	G	A	0.745495	0.0523438	0.0419628	0.212256	-0.667718	0.0356876	4.09651e-78	-0.0783921	0.0629846	0.21327	0.420208	10
ENSG00000145730	5	PAM	102089685	rs249496	5	102201590	G	C	0.401022	-0.047595	0.0372747	0.201649	-0.129955	0.0235445	3.39896e-08	0.366242	0.294403	0.213493
ENSG00000142892	1	PIGK	77554675	rs1502529	1	77571820	A	G	0.0739664	0.088885	0.0697684	0.202664	0.248864	0.0434141	9.90569e-09	0.357163	0.287188	0.213626
ENSG00000231770	3	TMEM44-AS1	194304740	rs7652066	3	194302369	A	G	0.206033	0.0568303	0.0453608	0.21026	0.358181	0.0353137	3.56612e-24	0.158664	0.127605	0.21372	0.725784	3
ENSG00000267666	19	AC004156.3	663482	rs62134277	19	667184	A	G	0.541396	-0.0459648	0.0365737	0.208836	0.308806	0.0363274	1.88536e-17	-0.148847	0.119723	0.213773
ENSG00000205209	19	SCGB2B2	35084234	rs2290652	19	35175208	G	A	0.363586	0.0481948	0.0380069	0.204779	0.269175	0.0426458	2.75685e-10	0.179046	0.144019	0.213789	0.696931	4
ENSG00000242372	20	EIF6	33866714	rs2425050	20	33879478	G	A	0.227414	0.0544576	0.0437142	0.212851	0.424466	0.0243368	4.00458e-68	0.128297	0.103249	0.214016	0.185878	20
ENSG00000136932	9	C9orf156	100666771	rs6586	9	100666931	T	C	0.392603	-0.0464777	0.037359	0.213469	0.612732	0.0333315	1.79828e-75	-0.0758532	0.0611107	0.214516	0.562792	18
ENSG00000023909	1	GCLM	94350761	rs6696231	1	94423602	C	G	0.364459	-0.0484159	0.0380358	0.203053	-0.166296	0.0298235	2.46092e-08	0.291143	0.234607	0.214614	0.969388	6
ENSG00000110060	11	PUS3	125763381	rs512115	11	125640876	T	C	0.44979	0.0465162	0.0368042	0.206272	-0.132924	0.0207271	1.42637e-10	-0.349946	0.282207	0.214964	0.601647	3
ENSG00000204920	19	ZNF155	44472014	rs62116613	19	44488352	A	G	0.0936249	-0.0782412	0.0629497	0.213899	-1.03021	0.0628285	2.0035e-60	0.0759468	0.061279	0.215212	0.402024	17
ENSG00000233297	7	RASA4DP	102322283	rs1131383	7	102113909	T	C	0.774378	0.0545585	0.0437098	0.211958	0.567606	0.0546776	3.02701e-25	0.0961204	0.077562	0.215245	0.178527	7
ENSG00000198612	2	COPS8	237993955	rs4416170	2	238087314	G	A	0.0756572	-0.0884468	0.0702275	0.207874	0.193915	0.027889	3.57345e-12	-0.456111	0.368049	0.215247	0.817247	3
ENSG00000215237	9	RP11-54D18.2	14993310	rs7858723	9	15018281	C	T	0.506868	0.0452717	0.036474	0.21453	0.691276	0.0393816	5.6132e-69	0.06549	0.052895	0.215674	0.975349	19
ENSG00000132423	6	COQ3	99817276	rs9389319	6	99842451	C	A	0.475674	0.0462839	0.0367402	0.207755	-0.0982029	0.0146884	2.29788e-11	-0.471309	0.380709	0.215725	0.0628047	5
ENSG00000225194	9	LINC00092	98782014	rs4743597	9	98918219	C	T	0.349352	-0.0493162	0.0389932	0.205966	0.263923	0.0443703	2.71125e-09	-0.186858	0.151047	0.216056
ENSG00000171940	20	ZNF217	52183604	rs2041278	20	52268995	G	T	0.679394	0.0494736	0.0392312	0.207281	0.195936	0.0315005	4.96867e-10	0.252499	0.204298	0.216484
ENSG00000204267	6	TAP2	32789610	rs4148876	6	32796793	A	G	0.0701343	-0.0911903	0.0728505	0.210662	-0.484282	0.0622489	7.26554e-15	0.1883	0.152365	0.216514	0.0086226	10
ENSG00000229759	3	MRPS18AP1	48297840	rs6796490	3	48237104	G	T	0.361996	-0.0471907	0.0380625	0.215041	0.746101	0.0484313	1.50657e-53	-0.0632497	0.0511802	0.216523	0.290873	17
ENSG00000158104	12	HPD	122277433	rs2141875	12	122310599	T	C	0.462603	-0.0454394	0.0365541	0.213841	0.439825	0.0397316	1.75578e-28	-0.103312	0.0836329	0.216716	0.891758	9
ENSG00000237276	1	ANO7P1	16542404	rs2273312	1	16542937	G	T	0.229716	0.0545162	0.043338	0.208417	0.371278	0.0577432	1.27758e-10	0.146834	0.118939	0.217007	0.25601	7
ENSG00000156170	8	NDUFAF6	95907995	rs16893774	8	95895976	C	G	0.170795	-0.0615691	0.0485883	0.205099	-0.161303	0.0295082	4.59308e-08	0.381698	0.309211	0.217044	0.389714	5
ENSG00000241015	19	TPM3P9	53935237	rs7246687	19	53943838	T	C	0.73603	-0.051921	0.0418658	0.21491	-0.574846	0.0457298	3.06779e-36	0.0903216	0.0731832	0.217134
ENSG00000169991	1	IFFO2	19230775	rs28789190	1	19317338	A	G	0.11591	0.0710286	0.0571559	0.213973	-0.473487	0.0454256	1.93988e-25	-0.150012	0.121568	0.217211	0.476245	10
ENSG00000129566	14	TEP1	20833826	rs1713434	14	20881527	C	T	0.444157	-0.0458922	0.0368238	0.212667	-0.208821	0.0251638	1.0545e-16	0.219768	0.178319	0.217783
ENSG00000268499	19	CTB-102L5.8	38690476	rs73627686	19	38687646	C	T	0.12923	0.0686356	0.0543439	0.206594	0.288492	0.0514237	2.02212e-08	0.237912	0.193087	0.217894
ENSG00000156171	1	DRAM2	111659955	rs3762374	1	111682118	T	C	0.284767	0.0500673	0.0405746	0.21722	0.654936	0.0325279	3.67327e-90	0.0764461	0.0620682	0.218081	0.768409	18
ENSG00000164520	6	RAET1E	150204511	rs9383583	6	150212003	T	C	0.136355	0.0668825	0.0535442	0.211625	-0.330117	0.0447826	1.68657e-13	-0.202602	0.16451	0.218116	0.393211	3
ENSG00000164048	3	ZNF589	48282590	rs6796490	3	48237104	G	T	0.361996	-0.0471907	0.0380625	0.215041	0.276009	0.027498	1.04357e-23	-0.170975	0.138951	0.218521	0.198502	7
ENSG00000128833	15	MYO5C	52484519	rs80072979	15	52568807	A	G	0.0474255	0.10706	0.0851787	0.208796	0.442428	0.0735169	1.76532e-09	0.241983	0.19668	0.21857
ENSG00000153253	2	SCN3A	165944032	rs13001601	2	165818169	G	A	0.390358	-0.0467711	0.0373733	0.210768	0.240514	0.0360488	2.52516e-11	-0.194463	0.158099	0.218694
ENSG00000205084	16	TMEM231	75572015	rs2738802	16	75578459	G	A	0.254041	-0.0521632	0.0418309	0.212396	-0.256663	0.0343834	8.3461e-14	0.203236	0.165238	0.218713	0.975551	6
ENSG00000173786	17	CNP	40118759	rs7208062	17	39988601	T	C	0.741338	-0.0521629	0.0418382	0.212478	0.224834	0.0299842	6.45973e-14	-0.232006	0.18864	0.218738	0.710469	6
ENSG00000126005	20	MMP24-AS1	33804265	rs2425050	20	33879478	G	A	0.227414	0.0544576	0.0437142	0.212851	-0.268955	0.0349067	1.30869e-14	-0.202478	0.164644	0.218774	0.283534	3
ENSG00000138378	2	STAT4	191894302	rs1454761	2	192101818	T	C	0.329043	0.0480741	0.0389243	0.216806	-0.549833	0.0419823	3.4351e-39	-0.087434	0.071107	0.218843	0.707378	15
ENSG00000165621	13	OXGR1	97637973	rs9513199	13	97645968	T	G	0.469734	-0.0454963	0.0365636	0.213388	-0.330699	0.0419903	3.39116e-15	0.137576	0.111936	0.219049	0.435823	13
ENSG00000136270	7	TBRG4	45139699	rs3757573	7	45147564	A	G	0.271653	-0.0507102	0.0410524	0.216734	0.216033	0.0186971	7.016e-31	-0.234734	0.191111	0.219351	0.553144	14
ENSG00000178252	3	WDR6	49044495	rs6414613	3	49035885	T	C	0.659667	-0.0474241	0.0385033	0.218065	-0.398584	0.0252657	4.57374e-56	0.118981	0.0968942	0.219465	0.213973	20
ENSG00000135702	16	CHST5	75562433	rs2738802	16	75578459	G	A	0.254041	-0.0521632	0.0418309	0.212396	0.379836	0.0540451	2.09318e-12	-0.137331	0.111849	0.219513	0.997969	5
ENSG00000223496	16	EXOSC6	70284134	rs2070203	16	70303580	A	G	0.498348	-0.0448479	0.0365275	0.219527	-0.879853	0.0348412	1.04427e-140	0.050972	0.0415645	0.220072	0.0546213	20
ENSG00000168275	1	COA6	234509202	rs7523348	1	234511503	G	A	0.503923	0.0454272	0.0369927	0.219445	0.445485	0.0191262	5.36402e-120	0.101972	0.0831545	0.220085	0.285371	7
ENSG00000143067	1	ZNF697	120162045	rs4481896	1	120131516	T	C	0.118099	-0.0712027	0.0571299	0.212643	-0.350274	0.0515818	1.11627e-11	0.203277	0.165825	0.220254
ENSG00000261556	16	RP11-296I10.6	70253477	rs2070203	16	70303580	A	G	0.498348	-0.0448479	0.0365275	0.219527	-0.61649	0.0286883	1.96405e-102	0.0727472	0.0593474	0.220279	0.0585705	20
ENSG00000099949	22	LZTR1	21333751	rs55660821	22	21344592	C	A	0.500552	0.0458443	0.0366645	0.211163	-0.153286	0.0251651	1.12054e-09	-0.299077	0.244178	0.220638	0.55576	3
ENSG00000146085	6	MUT	49398073	rs4267943	6	49439805	A	G	0.375727	-0.0466085	0.0377771	0.217286	0.204602	0.0202887	6.46686e-24	-0.227801	0.186014	0.220709	0.491952	8
ENSG00000250506	17	CDK3	73996987	rs7342883	17	74003846	A	G	0.0507381	-0.10242	0.0822502	0.213049	0.370633	0.0561427	4.06675e-11	-0.276338	0.225831	0.221085	0.131416	4
ENSG00000123268	12	ATF1	51157493	rs11169571	12	51213765	C	T	0.401762	0.0458947	0.0371511	0.216699	0.23064	0.0263448	2.0473e-18	0.198988	0.162674	0.221241	0.575244	13
ENSG00000113163	5	COL4A3BP	74664311	rs73763094	5	74700098	T	C	0.0844693	0.0814378	0.0659714	0.217039	0.33445	0.0371371	2.14063e-19	0.243498	0.199098	0.221328	0.255933	5
ENSG00000137074	9	APTX	32972604	rs20583	9	33026572	C	T	0.520637	-0.0456654	0.036514	0.211071	-0.120281	0.0206213	5.44915e-09	0.379656	0.310472	0.221392	0.0158107	5
ENSG00000163964	3	PIGX	196366646	rs1976847	3	196453427	A	C	0.377654	0.0462126	0.0376623	0.219814	-0.370008	0.0253574	3.1725e-48	-0.124896	0.102147	0.221439	0.248932	10
ENSG00000159915	19	ZNF233	44754318	rs12609635	19	44660967	G	A	0.366672	0.0473619	0.0378653	0.211007	0.256456	0.044433	7.84533e-09	0.184678	0.151076	0.221547	0.0973128	3
ENSG00000134333	11	LDHA	18415935	rs2403254	11	18325146	T	C	0.581443	-0.0456019	0.0371671	0.219844	-0.298347	0.0212019	5.66605e-45	0.152849	0.125049	0.221592	0.325506	11
ENSG00000231156	2	AC093702.1	45240353	rs921117	2	45238211	C	T	0.424694	0.0463085	0.0371156	0.212147	-0.254453	0.0420668	1.45947e-09	-0.181992	0.148935	0.221723
ENSG00000114698	3	PLSCR4	145910126	rs9838816	3	145943792	C	A	0.337006	-0.047632	0.0386313	0.21758	0.184127	0.0206393	4.61301e-19	-0.258691	0.211802	0.221942	0.408722	3
ENSG00000145777	5	TSLP	110405760	rs3806933	5	110406742	T	C	0.428593	-0.0458877	0.0368965	0.213616	-0.247279	0.0385857	1.46892e-10	0.185571	0.151994	0.222121	0.159304	3
ENSG00000124098	20	FAM210B	54933971	rs118173159	20	54927962	C	T	0.0231173	0.149242	0.120659	0.216128	-0.559702	0.0751107	9.21488e-14	-0.266645	0.218527	0.222391	0.152344	9
ENSG00000082438	2	COBLL1	165510134	rs13001601	2	165818169	G	A	0.390358	-0.0467711	0.0373733	0.210768	0.117508	0.021408	4.04274e-08	-0.398025	0.326211	0.222409
ENSG00000183617	19	MRPL54	3762662	rs7245624	19	3762926	A	G	0.635496	0.0463414	0.037917	0.22164	0.564508	0.0269014	9.12176e-98	0.0820917	0.067282	0.222422	0.545089	9
ENSG00000259828	6	RP11-63E9.1	141768148	rs12212337	6	141764804	G	A	0.539458	0.04498	0.0367193	0.220587	0.381514	0.0304315	4.69402e-36	0.117899	0.0967046	0.222782	0.834991	8
ENSG00000007047	19	MARK4	45582546	rs4884	19	45810035	G	A	0.714643	-0.0494712	0.040439	0.221196	-0.518114	0.0356469	7.31447e-48	0.0954832	0.0783264	0.222828	0.165019	10
ENSG00000263063	17	RP11-388C12.1	80671784	rs12942467	17	80667919	T	C	0.225687	-0.0537092	0.0438685	0.220831	0.637758	0.0514542	2.793e-35	-0.0842156	0.0691203	0.223075	0.800492	20
ENSG00000239257	6	RPL23AP1	29694446	rs12665401	6	29717380	C	T	0.296205	0.053488	0.0434769	0.218599	-0.402237	0.0474387	2.26964e-17	-0.132976	0.10922	0.223409	0.933553	19
ENSG00000173230	3	GOLGB1	121382046	rs3772126	3	121354583	A	G	0.228321	-0.0537311	0.0437335	0.219221	0.243089	0.0271879	3.8539e-19	-0.221035	0.181598	0.223541	0.0409226	9
ENSG00000198160	1	MIER1	67390578	rs912797	1	67413478	G	A	0.738707	0.0516355	0.0416214	0.214754	-0.1452	0.023748	9.70421e-10	-0.355616	0.29249	0.224052
ENSG00000224597	10	PTCHD3P1	29698331	rs10740805	10	29764408	T	G	0.361575	-0.0463144	0.0380375	0.223377	0.605367	0.0303005	8.42546e-89	-0.0765063	0.0629504	0.224235	0.236868	13
ENSG00000073050	19	XRCC1	44047192	rs2599462	19	44044886	G	A	0.444567	-0.0451824	0.0368053	0.219595	0.222568	0.0260157	1.17735e-17	-0.203005	0.16706	0.224305	0.514699	7
ENSG00000140950	16	TLDC1	84511681	rs9630644	16	84518652	A	C	0.448236	-0.0451212	0.0366832	0.218689	0.271226	0.0351287	1.15481e-14	-0.16636	0.136955	0.224478	0.501091	12
ENSG00000213246	17	SUPT4H1	56422539	rs2107547	17	56432743	T	C	0.168586	0.0591492	0.0484386	0.222041	-0.263937	0.0246925	1.14635e-26	-0.224103	0.184717	0.225044	0.446177	17
ENSG00000215218	5	UBE2QL1	6448736	rs9687391	5	6430604	C	T	0.140825	0.0658	0.0535284	0.218976	0.26996	0.0360271	6.71927e-14	0.24374	0.200933	0.225115	0.710984	3
ENSG00000270605	1	RP5-1092A3.4	28566020	rs9508	1	28564279	G	A	0.292327	-0.0487954	0.04011	0.22378	-0.422557	0.0267333	2.81208e-56	0.115476	0.0952028	0.225148	0.318043	8
ENSG00000151461	10	UPF2	11962021	rs4750147	10	12033741	C	T	0.152624	0.0623655	0.0507216	0.21886	-0.182457	0.0247596	1.7173e-13	-0.341809	0.281835	0.225207	0.506016	5
ENSG00000270015	15	RP11-540B6.6	31218717	rs1983459	15	31208749	G	A	0.591337	-0.0454912	0.0371693	0.220993	0.272574	0.0322037	2.58239e-17	-0.166895	0.137782	0.225783	0.170086	7
ENSG00000253955	5	CTB-33O18.3	173006646	rs77267428	5	173051989	C	T	0.101072	0.0749945	0.0604	0.214372	0.39039	0.0709866	3.80896e-08	0.192101	0.158611	0.225839
ENSG00000179361	15	ARID3B	74833518	rs76091141	15	74882816	G	A	0.0464411	0.106663	0.0869446	0.219901	0.413081	0.0558792	1.44205e-13	0.258213	0.213357	0.226187	0.974443	4
ENSG00000163156	1	SCNM1	151129140	rs72708455	1	151142070	T	C	0.0460988	0.107711	0.0876475	0.219104	-0.353801	0.0532407	3.02569e-11	-0.304439	0.251931	0.226885
ENSG00000182871	21	COL18A1	46825052	rs13049248	21	46767028	T	C	0.621085	0.0462667	0.0376818	0.219512	-0.148615	0.0217941	9.16411e-12	-0.311319	0.257631	0.226896	0.456323	3
ENSG00000151948	12	GLT1D1	129337972	rs4760524	12	129327371	A	G	0.285453	-0.0487995	0.0402053	0.22484	0.479806	0.039071	1.15462e-34	-0.101707	0.0842032	0.227096	0.604911	7
ENSG00000138175	10	ARL3	104433488	rs8354	10	104436641	T	C	0.0802861	-0.0816468	0.0671505	0.224031	-0.51309	0.0502523	1.78337e-24	0.159128	0.131799	0.227298	0.506714	5
ENSG00000141562	17	NARF	80416056	rs7406694	17	80427340	C	G	0.34781	0.0463135	0.0383032	0.226614	-0.613084	0.0284765	8.24584e-103	-0.0755418	0.0625747	0.227345	0.0188304	18
ENSG00000182149	16	IST1	71879899	rs17358402	16	71967927	T	C	0.26456	0.0502986	0.0413458	0.223781	-0.278377	0.029912	1.32082e-20	-0.180685	0.149788	0.227713	0.00411961	15
ENSG00000108352	17	RAPGEFL1	38333263	rs75314826	17	37809021	A	G	0.0244177	-0.144499	0.117995	0.220718	0.939133	0.137399	8.19681e-12	-0.153864	0.127643	0.228039	0.760617	5
ENSG00000180817	10	PPA1	71962586	rs10999196	10	71982305	C	T	0.326985	-0.0468995	0.03893	0.228314	0.700759	0.0284206	3.11627e-134	-0.0669267	0.0556203	0.228869	0.34593	17
ENSG00000166197	10	NOLC1	103911933	rs61874824	10	103918171	G	A	0.0508096	-0.101856	0.0833867	0.221898	0.243288	0.0351207	4.29261e-12	-0.418664	0.348037	0.229003
ENSG00000171903	19	CYP4F11	16023177	rs4808002	19	16017873	C	T	0.720295	0.0491763	0.0407679	0.227721	-0.697741	0.0462056	1.60026e-51	-0.0704793	0.0586145	0.229201	0.0686681	17
ENSG00000133962	14	CATSPERB	92047040	rs10134181	14	92280037	C	T	0.562701	-0.0447318	0.0368706	0.225049	-0.41279	0.0460042	2.88885e-19	0.108365	0.0901332	0.229259	0.413338	6
ENSG00000124191	20	TOX2	42543504	rs6073222	20	42477084	T	C	0.590428	-0.0448064	0.0371236	0.227451	-0.531311	0.0399354	2.18608e-40	0.0843318	0.0701586	0.229357	0.0221931	7
ENSG00000127252	3	HRASLS	192958914	rs2271791	3	192994543	G	A	0.491918	0.0446385	0.0366555	0.223306	0.121023	0.0162661	1.00518e-13	0.368843	0.306911	0.229444	0.680938	3
ENSG00000168566	6	SNRNP48	7590432	rs2757597	6	7606255	A	G	0.639233	0.0460517	0.038068	0.226386	-0.239141	0.0228859	1.47666e-25	-0.192571	0.16025	0.229481	0.765416	8
ENSG00000197429	1	IPP	46159996	rs3014242	1	46087577	A	G	0.704067	-0.0484197	0.039847	0.224312	0.191992	0.0248357	1.07134e-14	-0.252196	0.210093	0.229984	0.683549	7
ENSG00000088854	20	C20orf194	3229951	rs6139048	20	3239753	G	T	0.233337	-0.0520929	0.0431155	0.226963	-0.342562	0.033444	1.27429e-24	0.152069	0.126734	0.230179	0.174182	13
ENSG00000116221	1	MRPL37	54649714	rs13571	1	54681920	C	G	0.775768	-0.0528377	0.0436903	0.226522	0.20993	0.0237439	9.45149e-19	-0.251692	0.210056	0.230835	0.507925	3
ENSG00000111801	6	BTN3A3	26440700	rs9461252	6	26437453	T	C	0.01433	-0.196151	0.160715	0.222282	-0.435566	0.0711905	9.45672e-10	0.450336	0.376249	0.231343	0.298184	6
ENSG00000135363	11	LMO2	33880122	rs750780	11	33917594	G	A	0.808666	-0.0563355	0.0461586	0.222284	-0.22174	0.0363029	1.00855e-09	0.254061	0.21228	0.231377
ENSG00000203697	1	CAPN8	223711349	rs34016563	1	223802504	T	C	0.699795	-0.0487551	0.0398544	0.221204	-0.206654	0.0359489	9.00098e-09	0.235926	0.197174	0.231487	0.99026	5
ENSG00000242001	3	GS1-388B5.1	125400149	rs10755079	3	125387276	G	A	0.577012	0.0444697	0.0370434	0.229954	-0.47532	0.0356532	1.51294e-40	-0.0935574	0.0782489	0.231838	0.232647	15
ENSG00000243429	3	OR7E29P	125430983	rs10755079	3	125387276	G	A	0.577012	0.0444697	0.0370434	0.229954	-0.406741	0.0305526	1.95059e-40	-0.109332	0.0914432	0.231843	0.133331	16
ENSG00000089022	12	MAPKAPK5	112279782	rs4767068	12	112281013	G	A	0.172308	-0.0583348	0.0481467	0.225663	-0.248161	0.0340087	2.94284e-13	0.235068	0.19667	0.231993	0.0263466	6
ENSG00000131711	5	MAP1B	71403061	rs72761109	5	71506529	T	C	0.308156	0.0476682	0.0396159	0.228876	0.294774	0.0284449	3.65395e-25	0.161711	0.135297	0.231997	0.723566	6
ENSG00000143374	1	TARS2	150459887	rs4446975	1	150456169	T	C	0.612968	-0.045094	0.0374979	0.229141	-0.18526	0.0171915	4.45737e-27	0.243409	0.203663	0.232026	0.166689	9
ENSG00000157693	9	C9orf91	117373486	rs7853552	9	117360797	T	C	0.193151	-0.0559204	0.0459653	0.223764	0.237664	0.0371545	1.58833e-10	-0.235292	0.196871	0.232026
ENSG00000198185	20	ZNF334	45129701	rs6011978	20	45152468	A	C	0.188535	0.055869	0.0466731	0.231295	0.889315	0.0424901	2.8594e-97	0.0628225	0.0525678	0.232058	0.703743	11
ENSG00000157045	16	NTAN1	15131710	rs4985147	16	15168760	C	T	0.590533	0.0447964	0.0372211	0.228774	-0.218547	0.021843	1.44362e-23	-0.204974	0.171539	0.232123	0.390812	7
ENSG00000264920	17	RP11-6N17.4	45968621	rs72833445	17	45912672	T	C	0.0227068	-0.141646	0.117497	0.228	0.786107	0.0890481	1.06664e-18	-0.180187	0.150854	0.232305	0.19324	8
ENSG00000236508	3	ATP13A5-AS1	193025033	rs2271791	3	192994543	G	A	0.491918	0.0446385	0.0366555	0.223306	0.16716	0.0273638	1.00384e-09	0.267041	0.223599	0.232366
ENSG00000255733	12	IFNG-AS1	68383225	rs7952790	12	68406452	T	C	0.313758	-0.0472775	0.0394121	0.230307	0.465128	0.0399853	2.81841e-31	-0.101644	0.0851832	0.232775	0.846237	6
ENSG00000138594	15	TMOD3	52121825	rs2570232	15	52112359	G	A	0.0602506	0.0921955	0.0763454	0.227198	0.396293	0.0515311	1.46716e-14	0.232645	0.19501	0.232873
ENSG00000105559	19	PLEKHA4	49340354	rs653905	19	49367739	T	C	0.103773	0.073968	0.0612587	0.227252	0.348744	0.0456422	2.15829e-14	0.212098	0.177835	0.232999	0.234484	4
ENSG00000259556	15	RP11-56B16.2	52211270	rs2570232	15	52112359	G	A	0.0602506	0.0921955	0.0763454	0.227198	0.572869	0.0809431	1.46856e-12	0.160936	0.135195	0.233887	0.210056	3
ENSG00000162927	2	PUS10	61167357	rs12996153	2	61222736	A	G	0.155804	0.0611387	0.050287	0.224063	0.241269	0.0412133	4.79458e-09	0.253405	0.212875	0.233891	0.00969912	3
ENSG00000135074	5	ADAM19	156822542	rs10866659	5	156937043	G	A	0.34146	0.0461379	0.0384661	0.230356	0.216237	0.0222833	2.89886e-22	0.213367	0.179242	0.233895	0.0265212	20
ENSG00000168333	8	C8orf22	49966870	rs10435575	8	49996107	T	C	0.52502	-0.0436069	0.0365798	0.23322	0.591662	0.029573	4.80092e-89	-0.0737024	0.0619352	0.234049	0.965171	16
ENSG00000092295	14	TGM1	24718320	rs4280164	14	24771285	A	G	0.210004	0.0544344	0.0448208	0.224561	0.296947	0.049984	2.83568e-09	0.183314	0.15406	0.234093
ENSG00000148814	10	LRRC27	134145614	rs7098749	10	134157220	A	G	0.102276	0.0720046	0.0602916	0.232372	0.59727	0.0436483	1.27092e-42	0.120556	0.101329	0.234145	0.0146156	6
ENSG00000103512	16	NOMO1	14927538	rs4985147	16	15168760	C	T	0.590533	0.0447964	0.0372211	0.228774	0.185143	0.024012	1.25375e-14	0.241956	0.203474	0.234391	0.368154	6
ENSG00000128218	22	VPREB3	24094930	rs73396542	22	24105789	A	G	0.190243	0.0561241	0.0469891	0.232319	0.623951	0.0501187	1.4079e-35	0.0899495	0.0756548	0.23446	0.789538	7
ENSG00000204792	2	AC104135.3	75145275	rs2129604	2	75183257	A	G	0.446868	-0.0436782	0.0367209	0.234257	1.02848	0.0262546	0	-0.0424687	0.0357205	0.234473	0.145632	12
ENSG00000188171	19	ZNF626	20802867	rs9917110	19	20824921	G	T	0.0107802	-0.218174	0.180538	0.226867	0.667703	0.100881	3.62383e-11	-0.326753	0.274857	0.234513
ENSG00000130770	1	ATPIF1	28562620	rs9508	1	28564279	G	A	0.292327	-0.0487954	0.04011	0.22378	0.114968	0.0207953	3.22867e-08	-0.424426	0.357226	0.234788
ENSG00000236209	2	AC104135.2	75146682	rs2129604	2	75183257	A	G	0.446868	-0.0436782	0.0367209	0.234257	0.826027	0.0386162	1.63172e-101	-0.0528774	0.0445235	0.234979	0.11188	11
ENSG00000174514	1	MFSD4	205538013	rs11240512	1	205512917	G	A	0.661483	-0.0465204	0.0387497	0.229931	0.291914	0.0361669	6.95459e-16	-0.159363	0.134204	0.235042
ENSG00000230836	2	AC104135.4	75167385	rs2129604	2	75183257	A	G	0.446868	-0.0436782	0.0367209	0.234257	0.773306	0.0404531	1.85396e-81	-0.0564824	0.0475774	0.235161	0.101308	10
ENSG00000260778	16	MIR940	2318156	rs155243	16	2305539	G	A	0.401734	-0.0448544	0.0371362	0.227111	0.292866	0.04574	1.52513e-10	-0.153157	0.129039	0.235266
ENSG00000164715	7	LMTK2	97736197	rs3735252	7	97736577	G	C	0.0488373	0.101496	0.084708	0.230843	0.372404	0.0429956	4.65784e-18	0.272543	0.229629	0.235273	0.400983	4
ENSG00000254851	11	RP11-109L13.1	117006244	rs634960	11	117072963	C	T	0.226406	-0.0518358	0.0436138	0.23463	0.981501	0.0467264	5.86663e-98	-0.0528128	0.0445069	0.235377	0.0441158	20
ENSG00000142661	1	MYOM3	24382525	rs3934861	1	24431956	A	G	0.482774	-0.0443343	0.0366445	0.226336	-0.120782	0.0199428	1.39177e-09	0.36706	0.309388	0.235461
ENSG00000060971	3	ACAA1	38144620	rs41285115	3	38158982	A	G	0.0438733	-0.108607	0.0897765	0.226375	-0.349154	0.0575637	1.31522e-09	0.311058	0.26219	0.235471
ENSG00000144746	3	ARL6IP5	69134095	rs11128111	3	69145632	C	T	0.521427	-0.0447664	0.0370261	0.226644	-0.15067	0.0246617	9.99541e-10	0.297116	0.250509	0.235603
ENSG00000138801	4	PAPSS1	108511433	rs16780	4	108642953	A	G	0.918506	0.0805207	0.0669111	0.228822	0.343109	0.049148	2.92808e-12	0.23468	0.19789	0.235659	0.0294919	3
ENSG00000265458	17	RP13-20L14.6	80412149	rs7406694	17	80427340	C	G	0.34781	0.0463135	0.0383032	0.226614	0.257602	0.0424871	1.33557e-09	0.179787	0.151619	0.235709	0.0662308	6
ENSG00000073169	22	SELO	50639408	rs5771225	22	50639473	C	T	0.548044	-0.0441315	0.0370383	0.233454	0.281729	0.0239739	6.93755e-32	-0.156645	0.132142	0.235847	0.353021	20
ENSG00000198901	15	PRC1	91509270	rs117918230	15	91491692	T	C	0.0216412	0.154734	0.12769	0.225593	0.735032	0.129043	1.22637e-08	0.210513	0.177608	0.235911
ENSG00000137103	9	TMEM8B	35814448	rs7847621	9	35780220	G	A	0.615155	-0.0446319	0.0375294	0.234341	-0.344295	0.0242593	1.02242e-45	0.129633	0.109386	0.235979	0.776387	9
ENSG00000168306	3	ACOX2	58490863	rs4681863	3	58521124	G	A	0.935176	0.0896397	0.0749057	0.231423	0.381553	0.0456909	6.78386e-17	0.234934	0.198324	0.236176	0.0331982	5
ENSG00000111684	12	LPCAT3	7085348	rs1984564	12	7090193	G	A	0.0822763	-0.0796565	0.0667829	0.23296	0.42609	0.0458217	1.41946e-20	-0.186948	0.158018	0.23678	0.547225	4
ENSG00000146859	7	TMEM140	134832824	rs3250	7	134845432	A	G	0.506036	-0.0434497	0.0365863	0.234994	-0.298168	0.0219721	6.0071e-42	0.145722	0.123173	0.23678	0.175072	5
ENSG00000100055	22	CYTH4	37678068	rs56016561	22	37698667	G	A	0.0601942	-0.09169	0.0766997	0.231915	0.432176	0.0553662	5.91374e-15	-0.212159	0.179543	0.237339
ENSG00000004777	19	ARHGAP33	36265434	rs231214	19	36260111	C	T	0.389094	-0.0459782	0.0380245	0.226596	-0.118944	0.0214617	2.98779e-08	0.386553	0.327204	0.237451
ENSG00000106526	7	ACTR3C	149941005	rs11769348	7	150026753	C	T	0.252914	-0.0498288	0.0420581	0.236112	0.804443	0.0521861	1.29997e-53	-0.061942	0.0524365	0.237493	0.0494969	6
ENSG00000240654	13	C1QTNF9	24881304	rs9580934	13	24885133	A	G	0.127364	-0.0652762	0.0550165	0.235432	-0.470396	0.0406122	5.04823e-31	0.138769	0.11757	0.237878	0.740516	6
ENSG00000186510	1	CLCNKA	16345370	rs945420	1	16345208	A	G	0.559342	0.0437244	0.0369623	0.236831	-0.566969	0.0394389	7.3331e-47	-0.0771196	0.0654132	0.238414	0.356042	20
ENSG00000157823	15	AP3S2	90373831	rs2028299	15	90374257	A	C	0.718946	-0.0485849	0.0407148	0.232753	-0.143474	0.0191093	5.99971e-14	0.338632	0.28734	0.238595	0.433015	3
ENSG00000242715	13	CCDC169	36801182	rs9547419	13	36928455	C	T	0.430439	0.0436036	0.0368553	0.236768	-0.466929	0.0355237	1.83841e-39	-0.0933838	0.0792504	0.238661	0.229768	8
ENSG00000168228	4	ZCCHC4	25314407	rs3816587	4	25417244	T	C	0.588763	-0.0439822	0.037106	0.235895	-0.325357	0.0300402	2.4618e-27	0.135181	0.114728	0.238686	0.121401	14
ENSG00000158286	1	RNF207	6265535	rs3827723	1	6259130	G	A	0.291015	-0.0482036	0.0402158	0.230675	-0.259859	0.0411476	2.69664e-10	0.185499	0.157523	0.238956	0.395156	4
ENSG00000272941	7	RP11-134L10.1	134853155	rs3250	7	134845432	A	G	0.506036	-0.0434497	0.0365863	0.234994	-0.208025	0.0234296	6.76252e-19	0.208868	0.177441	0.239151
ENSG00000175970	12	UNC119B	121148238	rs2948149	12	121162854	G	T	0.392739	-0.0449447	0.0374131	0.229631	0.172668	0.0293617	4.08499e-09	-0.260295	0.221151	0.239195	0.761073	3
ENSG00000198729	6	PPP1R14C	150464212	rs73009855	6	150533378	A	G	0.0575201	-0.0929374	0.0777254	0.231808	0.4234	0.0635564	2.70486e-11	-0.219503	0.186508	0.239232
ENSG00000178952	16	TUFM	28853732	rs8061877	16	28856819	T	C	0.244017	0.0506497	0.0426221	0.234699	-0.165531	0.0201562	2.16756e-16	-0.305983	0.260169	0.239557	0.0115103	8
ENSG00000167637	19	ZNF283	44331444	rs349037	19	44350962	G	A	0.861022	-0.0625178	0.0523824	0.232678	0.347181	0.0509745	9.70056e-12	-0.180073	0.153178	0.239764	0.0426781	9
ENSG00000174775	11	HRAS	532242	rs12628	11	534242	G	A	0.344798	0.0458717	0.0385872	0.234525	-0.161613	0.0204866	3.0532e-15	-0.283837	0.241459	0.239791	0.588403	14
ENSG00000214401	17	KANSL1-AS1	44270942	rs2732686	17	44338735	T	C	0.220698	0.0529162	0.0450215	0.239853	1.23407	0.0336173	5.17601e-295	0.0428794	0.0365008	0.240094	0.944619	20
ENSG00000188130	22	MAPK12	50683879	rs5771225	22	50639473	C	T	0.548044	-0.0441315	0.0370383	0.233454	-0.164528	0.0237324	4.13075e-12	0.268231	0.228419	0.240278	0.470903	7
ENSG00000087586	20	AURKA	54944445	rs6127737	20	54963961	A	G	0.191403	-0.0549164	0.0464158	0.236753	0.346052	0.0364379	2.15958e-21	-0.158694	0.135166	0.240369	0.350502	4
ENSG00000188352	9	FOCAD	20658308	rs2275890	9	21026800	A	G	0.679379	-0.046866	0.0390689	0.230305	-0.149382	0.02634	1.41711e-08	0.313733	0.267323	0.240552	0.108788	6
ENSG00000178295	2	GEN1	17935125	rs16981869	2	17946243	G	A	0.103472	0.0713273	0.0605608	0.238884	0.592328	0.0466751	6.68056e-37	0.120419	0.102681	0.2409	0.690022	16
ENSG00000260657	15	RP11-315D16.4	68560130	rs7174755	15	68597127	C	T	0.342781	0.0453143	0.0385335	0.239606	0.496404	0.0332737	2.48628e-50	0.0912851	0.0778661	0.241063	0.544459	11
ENSG00000065665	10	SEC61A2	12171636	rs10906089	10	12197259	G	A	0.455688	-0.0436136	0.0366497	0.234041	0.210849	0.0310531	1.12174e-11	-0.206848	0.176469	0.241138	0.825753	3
ENSG00000150510	13	FAM124A	51796503	rs9526737	13	51799602	C	T	0.525249	0.0436118	0.0366257	0.233754	-0.225486	0.0347405	8.55109e-11	-0.193412	0.165141	0.24152
ENSG00000168061	11	SAC3D1	64808373	rs495820	11	64807235	T	C	0.0838545	0.0778048	0.0658748	0.237563	-0.329633	0.0377646	2.57816e-18	-0.236035	0.201664	0.241826	0.0125107	3
ENSG00000176485	11	PLA2G16	63340667	rs11231528	11	63366389	A	C	0.286659	-0.0477982	0.0403716	0.236431	0.253869	0.0329924	1.41757e-14	-0.188279	0.160897	0.241926
ENSG00000010017	6	RANBP9	13621730	rs204239	6	13732840	T	C	0.234348	0.0513022	0.043301	0.236104	-0.160249	0.0214667	8.32937e-14	-0.320141	0.273593	0.241947	0.0124617	4
ENSG00000125871	20	MGME1	17949556	rs11551768	20	17950545	T	A	0.127335	0.06542	0.0553267	0.237034	-0.297414	0.0367058	5.37777e-16	-0.219963	0.187996	0.241986	0.471013	5
ENSG00000203288	1	RP11-98D18.9	151763280	rs3790514	1	151744168	C	T	0.157655	0.0596386	0.0499481	0.232473	-0.351078	0.0601023	5.17822e-09	-0.169873	0.145212	0.242072
ENSG00000248810	4	RP11-362F19.1	142240604	rs4267812	4	142298702	A	G	0.871938	-0.0648319	0.0543509	0.232931	-0.41833	0.0701352	2.45203e-09	0.154978	0.132496	0.24213
ENSG00000173641	1	HSPB7	16340523	rs945420	1	16345208	A	G	0.559342	0.0437244	0.0369623	0.236831	0.160894	0.0205993	5.68869e-15	0.271759	0.232351	0.242159	0.8968	4
ENSG00000002016	12	RAD52	1021243	rs12812346	12	1068184	C	T	0.18229	0.0555348	0.0472181	0.239541	-0.370094	0.0339275	1.05107e-27	-0.150056	0.128324	0.24226	0.244828	10
ENSG00000244219	7	GS1-259H13.2	99195689	rs11761528	7	99118801	T	C	0.0884914	0.0768876	0.0644597	0.232948	-0.331018	0.0571517	6.9588e-09	-0.232276	0.198818	0.242692
ENSG00000117151	1	CTBS	85015289	rs2911592	1	85040069	A	G	0.241251	0.0504162	0.0426233	0.236875	0.294386	0.0402844	2.71751e-13	0.171259	0.146671	0.242954	0.364728	3
ENSG00000270972	11	RP11-326C3.15	333192	rs10160661	11	334703	A	C	0.845978	0.0603475	0.0509645	0.23637	0.480594	0.0687578	2.75552e-12	0.125569	0.107556	0.243019
ENSG00000136859	9	ANGPTL2	129849611	rs999092	9	129868109	G	A	0.45486	0.0435743	0.0367289	0.235474	0.211352	0.0325428	8.32596e-11	0.206169	0.176656	0.243184	0.142861	6
ENSG00000163958	3	ZDHHC19	195924320	rs1476332	3	195952731	G	C	0.452896	-0.0432137	0.0368509	0.24093	-0.509575	0.0440165	5.3964e-31	0.0848034	0.072687	0.243334	0.875238	14
ENSG00000155099	8	TMEM55A	92006024	rs7341609	8	92064862	G	A	0.719151	0.0484075	0.0406394	0.233596	-0.226257	0.0392311	8.056e-09	-0.213949	0.183407	0.243402	0.541654	5
ENSG00000161265	19	U2AF1L4	36233365	rs3746278	19	36233470	A	G	0.14188	-0.0612939	0.0524196	0.242285	-0.586511	0.0396832	1.97705e-49	0.104506	0.0896546	0.243756	0.604815	13
ENSG00000054277	1	OPN3	241753404	rs684338	1	241789942	T	A	0.66531	-0.0455423	0.0388044	0.240541	0.38538	0.0392598	9.59281e-23	-0.118175	0.101408	0.243882	0.0097976	3
ENSG00000078699	20	CBFA2T2	32077881	rs7274811	20	32333181	T	G	0.258199	0.049989	0.041992	0.233874	-0.165355	0.0290023	1.18802e-08	-0.302313	0.259427	0.243893	0.75485	4
ENSG00000148655	10	C10orf11	77360998	rs4746391	10	78177534	C	A	0.484467	-0.0432601	0.0365673	0.236799	0.264046	0.0397975	3.25089e-11	-0.163835	0.140673	0.244158
ENSG00000177697	11	CD151	832843	rs28558789	11	829539	G	A	0.707103	0.046835	0.040118	0.243036	0.480937	0.0294511	6.03898e-60	0.0973828	0.0836292	0.244238	0.154002	9
ENSG00000084092	4	NOA1	57829536	rs1713997	4	57843863	C	G	0.301397	-0.0468773	0.0399086	0.240148	-0.205321	0.0234529	2.04792e-18	0.228312	0.196113	0.244349	0.827243	6
ENSG00000086200	5	IPO11	61699799	rs1862569	5	61928513	C	T	0.667126	-0.0459501	0.0387959	0.236252	0.166205	0.0264739	3.42823e-10	-0.276466	0.23754	0.244475	0.617235	3
ENSG00000101546	18	RBFA	77794358	rs3744873	18	77805949	C	A	0.352819	0.0447191	0.0382806	0.242729	0.3576	0.0267618	1.00396e-40	0.125053	0.107457	0.244524	0.484647	20
ENSG00000081760	12	AACS	125549925	rs7133864	12	125606180	T	C	0.321692	0.045793	0.0390956	0.241474	0.35091	0.0354584	4.31614e-23	0.130498	0.11219	0.244753	0.233003	11
ENSG00000188089	15	PLA2G4E	42273780	rs2724935	15	42311454	G	T	0.848015	-0.0603273	0.0511395	0.238134	-0.280833	0.0404386	3.79323e-12	0.214816	0.184708	0.244829	0.310804	3
ENSG00000162819	1	BROX	222885895	rs73126825	1	222934113	C	G	0.0326457	0.119241	0.102027	0.242515	0.504084	0.0459522	5.34162e-28	0.23655	0.203546	0.245177	0.446525	5
ENSG00000180773	11	SLC36A4	92877341	rs3943572	11	92930316	A	G	0.216191	0.0519974	0.0444672	0.242266	-0.326434	0.0312384	1.46904e-25	-0.159289	0.137071	0.245199	0.915545	3
ENSG00000111110	12	PPM1H	63037762	rs772550	12	63303184	G	A	0.462094	0.0431789	0.0366556	0.238811	0.266639	0.037951	2.12742e-12	0.161938	0.139392	0.245338	0.43087	5
ENSG00000158163	3	DZIP1L	137780832	rs58551449	3	137837187	G	A	0.029983	0.126789	0.1069	0.235603	-0.399275	0.069423	8.85411e-09	-0.317548	0.273369	0.245394
ENSG00000138326	10	RPS24	79793518	rs72642280	10	79809007	G	T	0.0251014	0.136391	0.116614	0.242164	-0.438228	0.04498	1.98142e-22	-0.311233	0.268014	0.245538	0.711488	6
ENSG00000139517	13	LNX2	28120050	rs498432	13	28191895	C	T	0.453603	0.043479	0.0367221	0.236413	0.185358	0.0312229	2.90999e-09	0.234568	0.202016	0.245588	0.897192	3
ENSG00000139433	12	GLTP	110288748	rs4766640	12	110300147	G	A	0.586463	0.04368	0.0371796	0.24006	-0.23549	0.0309738	2.89607e-14	-0.185486	0.159756	0.245618	0.0403835	7
ENSG00000117114	1	LPHN2	81771845	rs3790877	1	82448686	C	A	0.192926	0.0541622	0.0463945	0.243039	0.41265	0.0404156	1.78574e-24	0.131255	0.113163	0.246102	0.926191	4
ENSG00000183527	21	PSMG1	40546695	rs7354783	21	40652992	A	G	0.365573	0.0441348	0.0379512	0.244856	-0.387373	0.0257312	3.22107e-51	-0.113934	0.0982626	0.24626	0.989265	16
ENSG00000105135	19	ILVBL	15225795	rs11882609	19	15252255	A	G	0.138144	0.0624572	0.0530382	0.23896	0.2439	0.0370908	4.84047e-11	0.256077	0.220918	0.246395
ENSG00000133104	13	SPG20	36875775	rs9547419	13	36928455	C	T	0.430439	0.0436036	0.0368553	0.236768	-0.0994374	0.0173226	9.44942e-09	-0.438503	0.378428	0.246559	0.631381	3
ENSG00000100243	22	CYB5R3	43013846	rs130321	22	43058837	G	A	0.469676	-0.0426506	0.036518	0.242833	-0.243569	0.0265625	4.74566e-20	0.175107	0.15114	0.24663	0.0449344	9
ENSG00000106624	7	AEBP1	44143960	rs2537190	7	44144779	T	C	0.41117	-0.0437089	0.0371179	0.238968	-0.123689	0.0193686	1.70209e-10	0.353377	0.30515	0.246845	0.814801	3
ENSG00000161638	12	ITGA5	54789045	rs73109126	12	54913128	C	T	0.0418902	0.106458	0.0899416	0.236559	0.331336	0.0605898	4.53843e-08	0.321299	0.277737	0.247335
ENSG00000247679	5	RP11-1277A3.1	177038254	rs7703727	5	177057437	T	C	0.467683	-0.0426722	0.0365644	0.243193	0.286905	0.0336862	1.63768e-17	-0.148733	0.128635	0.247584	0.915863	6
ENSG00000271032	19	CTD-2527I21.14	35505865	rs66528626	19	35513237	C	T	0.137707	0.0625393	0.053089	0.238793	0.270575	0.0448315	1.58593e-09	0.231135	0.199911	0.247603
ENSG00000168028	3	RPSA	39448180	rs3772143	3	39448581	G	T	0.506234	-0.0425106	0.0366448	0.246019	-0.275539	0.0200144	4.02365e-43	0.154282	0.133464	0.247691	0.266437	9
ENSG00000253741	8	CTD-2292P10.4	143783670	rs2585174	8	143782044	G	A	0.490637	-0.0423964	0.0365284	0.245786	-0.422083	0.0342216	5.95526e-35	0.100446	0.0869255	0.24787	0.504895	13
ENSG00000160188	21	RSPH1	43892596	rs7283383	21	43913421	A	G	0.836297	-0.0579947	0.0496039	0.242341	0.394637	0.052964	9.26101e-14	-0.146957	0.127233	0.248081	0.164384	4
ENSG00000121350	12	PYROXD1	21590549	rs10770812	12	21604740	T	C	0.494818	0.0423118	0.0365033	0.246406	-0.274278	0.0221094	2.44082e-35	-0.154266	0.133668	0.248461	0.29571	13
ENSG00000170745	2	KCNS3	18059114	rs1031770	2	18057615	A	G	0.866058	0.0623621	0.0534141	0.243	0.212128	0.0281924	5.30041e-14	0.293983	0.254815	0.248617	0.553501	5
ENSG00000242110	5	AMACR	33986283	rs3195676	5	34008100	T	C	0.534825	0.042286	0.0366523	0.24862	0.770166	0.0168355	0	0.054905	0.0476053	0.248771	0.656335	14
ENSG00000154856	18	APCDD1	10454625	rs613223	18	10036551	C	T	0.327958	0.045756	0.0389286	0.239842	-0.178933	0.0299746	2.37996e-09	-0.255716	0.221737	0.248812
ENSG00000225778	10	PROSER2-AS1	11891612	rs72775944	10	11925054	C	T	0.156908	-0.0593692	0.05113	0.245584	0.510517	0.0521702	1.29825e-22	-0.116292	0.100856	0.248889	0.555125	6
ENSG00000196220	3	SRGAP3	9022275	rs11547584	3	9406704	A	G	0.190454	-0.0542068	0.0464268	0.242978	0.257669	0.036104	9.54862e-13	-0.210374	0.182575	0.249215	0.289056	4
ENSG00000134077	3	THUMPD3	9404526	rs11547584	3	9406704	A	G	0.190454	-0.0542068	0.0464268	0.242978	-0.192304	0.0273341	1.988e-12	0.281881	0.244726	0.249394	0.391944	4
ENSG00000122507	7	BBS9	33168856	rs73309328	7	33306989	T	C	0.0875094	0.0754814	0.0648519	0.244462	0.395336	0.050906	8.09994e-15	0.19093	0.165875	0.249712	0.713828	3
ENSG00000179344	6	HLA-DQB1	32627244	rs3828790	6	32635809	C	T	0.609058	-0.0456942	0.0397137	0.2499	-1.0223	0.0254911	0	0.0446974	0.0388634	0.250096	0.87811	20
ENSG00000164434	6	FABP7	123100620	rs9401595	6	123103815	G	A	0.162878	0.057095	0.0495699	0.2494	0.836427	0.0439123	6.86862e-81	0.0682606	0.0593721	0.250264	0.0901878	7
ENSG00000175040	3	CHST2	142838173	rs11718140	3	142844327	G	A	0.376311	-0.0437643	0.0376868	0.245535	-0.303791	0.0372973	3.78904e-16	0.144061	0.12531	0.250293	0.168059	10
ENSG00000117984	11	CTSD	1773982	rs79194907	11	1795214	G	A	0.0875964	-0.0761809	0.0648353	0.239999	-0.189645	0.0342244	3.00362e-08	0.401703	0.349479	0.250377	0.403584	3
ENSG00000168434	16	COG7	23399814	rs250583	16	23403510	A	G	0.191444	0.05368	0.0461264	0.244522	0.238781	0.0325942	2.3733e-13	0.224809	0.195597	0.250413	0.113296	3
ENSG00000232629	6	HLA-DQB2	32723875	rs3828790	6	32635809	C	T	0.609058	-0.0456942	0.0397137	0.2499	1.0072	0.0437601	3.19277e-117	-0.0453676	0.039479	0.250492	0.490129	20
ENSG00000131732	5	ZCCHC9	80597409	rs34054011	5	80561943	C	T	0.0341256	-0.113175	0.0978933	0.24764	1.13747	0.109761	3.64864e-25	-0.0994971	0.0865962	0.250565
ENSG00000176236	10	C10orf111	15137384	rs34040166	10	15146061	G	C	0.0550691	-0.0923886	0.0799776	0.248016	-0.980701	0.0982574	1.8472e-23	0.0942067	0.0820959	0.251167
ENSG00000166997	7	CNPY4	99717236	rs73161763	7	100020771	T	G	0.0391012	-0.109381	0.0932401	0.240753	-0.361309	0.0654785	3.42923e-08	0.302735	0.263829	0.251189
ENSG00000164828	7	SUN1	855528	rs7785252	7	902394	G	A	0.608459	0.0439026	0.0377704	0.245091	-0.189853	0.0265744	9.05215e-13	-0.231245	0.201561	0.25127	0.691124	7
ENSG00000161513	17	FDXR	72858619	rs492095	17	72869078	A	G	0.734931	0.0478715	0.0414954	0.248641	0.295114	0.0277442	2.00536e-26	0.162214	0.141433	0.25141	0.596808	8
ENSG00000179909	19	ZNF154	58208735	rs4801515	19	58218846	G	A	0.169711	-0.0563262	0.0484429	0.244937	0.32649	0.0480156	1.04866e-11	-0.17252	0.150528	0.251754
ENSG00000196735	6	HLA-DQA1	32595956	rs3828790	6	32635809	C	T	0.609058	-0.0456942	0.0397137	0.2499	-0.48772	0.0377655	3.73263e-38	0.0936894	0.0817498	0.251774	0.645385	20
ENSG00000106636	7	YKT6	44240567	rs58053084	7	44232613	G	T	0.0709529	-0.0826992	0.0711517	0.245116	-0.207075	0.0301388	6.38844e-12	0.399368	0.348485	0.25179
ENSG00000158411	2	MITD1	99777890	rs34766932	2	99737273	A	G	0.649612	0.0443416	0.0383183	0.247194	-0.244081	0.0308552	2.56298e-15	-0.181668	0.158661	0.252207	0.00146508	9
ENSG00000163931	3	TKT	53258723	rs62256054	3	53322431	C	G	0.185893	0.055087	0.0471105	0.242277	0.178717	0.0317332	1.78277e-08	0.308236	0.269226	0.252252
ENSG00000112290	6	WASF1	110421022	rs9372247	6	110389869	C	G	0.14906	-0.0589874	0.0512069	0.249345	-0.366427	0.0362038	4.4479e-24	0.16098	0.140649	0.252394	0.399906	7
ENSG00000155111	6	CDK19	110931181	rs1510231	6	111146220	G	A	0.248899	-0.0490365	0.0421215	0.244355	0.155154	0.0248551	4.31068e-10	-0.31605	0.276163	0.252443	0.0212305	4
ENSG00000272106	1	RP11-345P4.9	1549138	rs7418389	1	1551927	C	T	0.713778	0.0467328	0.0405614	0.24926	-0.241406	0.0246444	1.17647e-22	-0.193586	0.16918	0.252515	0.215137	5
ENSG00000197530	1	MIB2	1550795	rs7418389	1	1551927	C	T	0.713778	0.0467328	0.0405614	0.24926	-0.226608	0.0233526	2.90562e-22	-0.206228	0.180251	0.252577	0.181245	5
ENSG00000102743	13	SLC25A15	41363548	rs7335572	13	41388476	A	G	0.106866	-0.0679292	0.0586253	0.246578	-0.241568	0.0334265	4.94356e-13	0.281201	0.245786	0.252587	0.726692	3
ENSG00000131730	5	CKMT2	80529104	rs34054011	5	80561943	C	T	0.0341256	-0.113175	0.0978933	0.24764	-0.335919	0.042494	2.67745e-15	0.336912	0.294519	0.25265
ENSG00000183255	21	PTTG1IP	46269500	rs235324	21	46279505	C	T	0.580753	-0.0429351	0.036905	0.244669	0.182329	0.029072	3.57255e-10	-0.235481	0.205862	0.252673	0.0469909	5
ENSG00000152700	5	SAR1B	133936834	rs2305049	5	133943937	T	G	0.115938	-0.0678359	0.0584165	0.245543	0.183047	0.0284331	1.21199e-10	-0.370593	0.324284	0.25312	0.937694	6
ENSG00000136682	2	CBWD2	114195268	rs1191646	2	114174684	C	G	0.213096	-0.0517545	0.0447921	0.247911	0.199129	0.0265715	6.67609e-14	-0.259904	0.227598	0.253477	0.501873	3
ENSG00000101000	20	PROCR	33759876	rs6088733	20	33744904	G	A	0.212933	-0.0519048	0.0450314	0.24906	-0.286243	0.0343948	8.6296e-17	0.181331	0.15882	0.253563	0.0150353	8
ENSG00000139200	12	PIANP	6802958	rs7959658	12	6754191	G	A	0.357531	-0.0446552	0.0383609	0.24439	0.269926	0.0462072	5.16864e-09	-0.165435	0.144911	0.253606
ENSG00000272459	5	RP11-1277A3.3	176981825	rs7703727	5	177057437	T	C	0.467683	-0.0426722	0.0365644	0.243193	-0.243461	0.0444421	4.29766e-08	0.175273	0.153556	0.253692	0.904466	4
ENSG00000138400	2	MDH1B	207602487	rs4675633	2	207602049	A	G	0.143254	-0.0603018	0.0519087	0.245362	0.25422	0.0424268	2.07322e-09	-0.237203	0.20799	0.254097	0.265248	5
ENSG00000111615	12	KRR1	75890684	rs3809118	12	75872256	T	G	0.245476	0.0487265	0.0426294	0.253028	0.422029	0.0268376	1.01525e-55	0.115458	0.101277	0.254279	0.00411174	15
ENSG00000254505	14	CHMP4A	24678789	rs1242017	14	24675569	G	A	0.199009	0.052783	0.0458563	0.249711	-0.265942	0.0327791	4.93222e-16	-0.198476	0.174156	0.254436	0.925966	4
ENSG00000132849	1	INADL	62208149	rs2666494	1	62614453	A	G	0.632628	0.0439961	0.0379574	0.246418	0.166225	0.0266942	4.75461e-10	0.264678	0.232272	0.254487	0.0793389	6
ENSG00000166225	12	FRS2	69864129	rs221076	12	69869906	G	A	0.139981	-0.0612724	0.052632	0.244356	0.199553	0.0361127	3.27923e-08	-0.307048	0.269539	0.254636	0.109348	5
ENSG00000181396	17	OGFOD3	80347099	rs7211306	17	80367353	A	G	0.296219	-0.0455967	0.0399529	0.253762	-0.493874	0.0309016	1.70241e-57	0.0923246	0.0811029	0.254969	0.0666861	15
ENSG00000184492	2	FOXD4L1	114256661	rs1191646	2	114174684	C	G	0.213096	-0.0517545	0.0447921	0.247911	-0.310998	0.0473848	5.26502e-11	0.166414	0.146242	0.255146
ENSG00000237352	1	RP11-145M4.3	59522315	rs2764899	1	59466301	A	G	0.391477	0.0429659	0.0374101	0.250758	-0.303385	0.0361642	4.89898e-17	-0.141622	0.124459	0.255164	0.503906	4
ENSG00000119787	2	ATL2	38522022	rs11888984	2	38744392	A	G	0.708089	-0.0461429	0.0402625	0.251773	0.219515	0.0235534	1.16478e-20	-0.210204	0.184797	0.255336	0.630542	4
ENSG00000108599	17	AKAP10	19807615	rs397969	17	19804247	C	T	0.397068	-0.0433374	0.037403	0.246595	0.144388	0.0241915	2.39399e-09	-0.300145	0.263881	0.25536	0.193481	3
ENSG00000120688	13	WBP4	41635410	rs9315803	13	41623184	T	G	0.41354	0.0424948	0.0371811	0.253074	-0.334617	0.0288151	3.55829e-31	-0.126995	0.111652	0.255363	0.414034	7
ENSG00000093167	3	LRRFIP2	37094117	rs7631605	3	37234589	T	C	0.489569	0.0417219	0.0365889	0.254166	0.367357	0.0246405	2.89592e-50	0.113573	0.0998913	0.255552	0.0560407	17
ENSG00000131067	20	GGT7	33432523	rs2076668	20	33437621	A	G	0.378999	-0.0429634	0.0376326	0.253598	0.362457	0.0291001	1.30474e-35	-0.118534	0.104262	0.255585	0.663957	20
ENSG00000173517	15	PEAK1	77400471	rs869302	15	77830430	C	T	0.383413	0.0432562	0.0375159	0.248907	-0.188314	0.0277418	1.13627e-11	-0.229703	0.202073	0.255652	0.792198	8
ENSG00000077044	2	DGKD	234263153	rs2305541	2	234354320	T	C	0.0680965	0.0827536	0.0722902	0.252316	-0.421841	0.0461855	6.62448e-20	-0.196172	0.172709	0.256017	0.571178	7
ENSG00000257514	12	RP11-755O11.2	102040498	rs11110949	12	102063174	G	A	0.286342	0.0459804	0.0403965	0.255026	-0.678341	0.0399034	8.27299e-65	-0.0677836	0.0596852	0.256089	0.0618081	14
ENSG00000183807	6	FAM162B	117073363	rs6568960	6	116990510	G	A	0.313298	-0.0454974	0.0394227	0.248463	-0.251722	0.0400386	3.23698e-10	0.180745	0.159229	0.256323	0.778792	7
ENSG00000167523	16	SPATA33	89724210	rs449882	16	89702124	G	C	0.431263	-0.042653	0.0369026	0.247752	0.211881	0.0352188	1.78641e-09	-0.201306	0.177352	0.256347	0.441026	3
ENSG00000177181	1	RIMKLA	42846466	rs1055055	1	42880516	C	T	0.617883	-0.0436261	0.0376112	0.246081	0.195438	0.0354834	3.63186e-08	-0.223222	0.196667	0.256364
ENSG00000196584	7	XRCC2	152341864	rs3218410	7	152367084	C	T	0.227402	-0.0495907	0.0435466	0.254789	0.732605	0.0545751	4.38654e-41	-0.0676909	0.0596543	0.256493	0.253983	7
ENSG00000142185	21	TRPM2	45770046	rs11908957	21	45777144	G	A	0.213704	-0.050746	0.0445191	0.25434	0.495095	0.0424984	2.302e-31	-0.102497	0.0903497	0.256605	0.740034	7
ENSG00000143183	1	TMCO1	165696032	rs10918276	1	165726670	A	C	0.587631	-0.0425328	0.0370797	0.251356	0.156643	0.0214888	3.11052e-13	-0.271527	0.239627	0.257163
ENSG00000131797	16	CLUHP3	31711911	rs2239969	16	31722770	A	G	0.0741408	0.0813357	0.0704594	0.248351	-0.357328	0.0603975	3.29317e-09	-0.227622	0.200902	0.257215
ENSG00000258708	14	SLC25A21-AS1	37641093	rs2415389	14	37705483	T	G	0.327934	0.0448898	0.038873	0.24818	-0.184944	0.0315957	4.81473e-09	-0.242721	0.214239	0.257238	0.217337	4
ENSG00000167740	17	CYB5D2	4046462	rs78806449	17	3981290	G	A	0.063905	-0.0853256	0.0742055	0.250204	0.318765	0.0485172	5.02658e-11	-0.267676	0.236329	0.257365	0.390514	3
ENSG00000169689	17	STRA13	79976578	rs4969475	17	79975835	G	C	0.582744	0.0421644	0.0370863	0.255568	0.355132	0.0275122	4.0478e-38	0.118729	0.104834	0.257407	0.175725	9
ENSG00000144488	2	ESPNL	239008798	rs6744116	2	239031741	G	A	0.442991	-0.0419417	0.0368798	0.255432	0.535954	0.0435278	7.71987e-35	-0.0782562	0.0691044	0.257452	0.106001	14
ENSG00000237037	22	NDUFA6-AS1	42486935	rs5996120	22	42543960	T	C	0.214007	0.05035	0.0441136	0.253715	0.344461	0.0396215	3.50555e-18	0.14617	0.129165	0.257777	0.793848	10
ENSG00000106538	7	RARRES2	150035408	rs3735169	7	150034378	G	A	0.258543	-0.0485139	0.0427308	0.256233	0.377336	0.026913	1.1669e-44	-0.128569	0.113614	0.257788	0.0447766	8
ENSG00000145020	3	AMT	49454211	rs3905330	3	49550774	G	A	0.7432	-0.0474492	0.0418323	0.25668	0.302645	0.0185559	8.39389e-60	-0.156782	0.138556	0.257828	0.0362101	20
ENSG00000137441	4	FGFBP2	15961866	rs4698432	4	15964763	T	C	0.377435	-0.0433943	0.0376436	0.249006	-0.249058	0.0424482	4.42834e-09	0.174234	0.154033	0.257995
ENSG00000162365	1	CYP4A22	47603107	rs11211450	1	47573206	A	G	0.348273	-0.0443633	0.0384394	0.248455	-0.221081	0.0391346	1.61153e-08	0.200665	0.177461	0.258158	0.298505	5
ENSG00000100197	22	CYP2D6	42522501	rs5996120	22	42543960	T	C	0.214007	0.05035	0.0441136	0.253715	0.406617	0.0497607	3.04715e-16	0.123827	0.109543	0.258309	0.315075	7
ENSG00000182109	1	RP11-69E11.4	39987952	rs75297797	1	39755755	G	A	0.0448368	-0.101362	0.0891045	0.255305	-0.533769	0.0539886	4.75471e-23	0.189899	0.168036	0.258431
ENSG00000158869	1	FCER1G	161185024	rs2070901	1	161185058	T	G	0.267989	0.0475198	0.0414438	0.251543	0.157644	0.0235922	2.35626e-11	0.301437	0.266737	0.258438	0.126832	6
ENSG00000100258	22	LMF2	50941376	rs134975	22	50936324	C	T	0.565345	-0.0423249	0.0369427	0.251924	0.137741	0.0213997	1.22198e-10	-0.307279	0.27242	0.259336
ENSG00000006453	7	BAIAP2L1	97920963	rs11762014	7	97852399	A	G	0.172513	-0.0556408	0.0485941	0.252204	0.296209	0.0452722	6.03606e-11	-0.187843	0.166547	0.259375
ENSG00000128272	22	ATF4	39915700	rs5757703	22	39932516	A	G	0.303873	0.0449006	0.0397093	0.258167	0.354969	0.0237924	2.46457e-50	0.126492	0.112188	0.259532	0.337918	6
ENSG00000224389	6	C4B	31982539	rs2524078	6	31242649	G	A	0.164342	-0.0587958	0.0511179	0.250062	0.301863	0.0543951	2.86566e-08	-0.194776	0.17294	0.260054
ENSG00000136280	7	CCM2	45039074	rs7793565	7	45159133	A	G	0.462184	-0.0415061	0.0366055	0.256847	0.20867	0.0216068	4.56335e-22	-0.198908	0.176628	0.260106	0.513081	17
ENSG00000120265	6	PCMT1	150070579	rs10872646	6	150067675	G	A	0.348366	0.0434532	0.0384382	0.258279	0.304838	0.0251484	8.12159e-34	0.142545	0.126641	0.260341	0.726821	10
ENSG00000139343	12	SNRPF	96252706	rs79232656	12	96254577	T	C	0.0875071	-0.0748719	0.0661771	0.257892	0.4599	0.0423247	1.67384e-27	-0.1628	0.144672	0.26046	0.386979	12
ENSG00000100350	22	FOXRED2	36883237	rs5756218	22	36891786	C	G	0.608446	0.0429166	0.0376945	0.254896	-0.201013	0.0273041	1.81167e-13	-0.213502	0.189752	0.26052	0.248434	8
ENSG00000157578	21	LCA5L	40777770	rs13051142	21	40817430	A	G	0.53316	-0.041327	0.0366312	0.259239	-0.559147	0.0367027	2.08722e-52	0.0739108	0.065692	0.260542	0.996257	15
ENSG00000064115	12	TM7SF3	27126128	rs61741737	12	27234914	A	G	0.130326	0.0626324	0.0547277	0.252443	0.225454	0.0371476	1.28599e-09	0.277806	0.247022	0.260751
ENSG00000101365	20	IDH3B	2639041	rs62205573	20	2657803	C	T	0.187226	0.0532067	0.0472052	0.259685	0.42541	0.0254233	7.52388e-63	0.125072	0.111215	0.260764	0.983425	9
ENSG00000185829	17	ARL17A	44594068	rs2732650	17	44344988	G	C	0.220527	0.0507082	0.0448674	0.2584	0.635104	0.0570133	8.04948e-29	0.0798424	0.0710084	0.26084	0.533995	9
ENSG00000258819	14	RP11-7F17.3	77535523	rs918140	14	77542574	T	C	0.334518	0.0441006	0.0386488	0.253845	-0.182826	0.0279674	6.27153e-11	-0.241216	0.214593	0.260986	0.769551	4
ENSG00000169756	2	LIMS1	109150857	rs12476488	2	109155954	T	C	0.407772	-0.0423117	0.0372013	0.255384	0.204864	0.0279966	2.52731e-13	-0.206536	0.183771	0.261065	0.676466	5
ENSG00000104522	8	TSTA3	144694788	rs28688294	8	144693521	C	T	0.247292	0.0482095	0.0423588	0.25507	-0.197195	0.0283459	3.48224e-12	-0.244476	0.217662	0.261356	0.996408	3
ENSG00000198453	19	ZNF568	37407231	rs7251087	19	37455903	G	A	0.167595	0.0555446	0.0489136	0.256139	0.338234	0.0448462	4.62503e-14	0.164219	0.146245	0.261476	0.750195	9
ENSG00000120071	17	KANSL1	44107282	rs2732650	17	44344988	G	C	0.220527	0.0507082	0.0448674	0.2584	0.420809	0.0427842	7.90819e-23	0.120502	0.107323	0.261526	0.842131	10
ENSG00000006607	2	FARP2	242295658	rs10933559	2	242407746	G	A	0.202894	0.0514844	0.0454763	0.257586	0.282571	0.0343661	1.99492e-16	0.1822	0.162456	0.262061	0.829577	10
ENSG00000131069	20	ACSS2	33459949	rs2076668	20	33437621	A	G	0.378999	-0.0429634	0.0376326	0.253598	0.148631	0.0250965	3.17333e-09	-0.289061	0.257856	0.262281	0.85998	13
ENSG00000116906	1	GNPAT	231376953	rs562503	1	231407159	C	T	0.564814	0.0414247	0.0367072	0.259101	-0.156415	0.0168733	1.8624e-20	-0.264838	0.236411	0.262609	0.292676	3
ENSG00000228238	1	GS1-304P7.2	186547411	rs10911903	1	186634883	T	G	0.123408	0.0632984	0.0554027	0.25324	-0.350617	0.061668	1.30383e-08	-0.180534	0.161174	0.262661
ENSG00000185269	17	NOTUM	79910388	rs4969475	17	79975835	G	C	0.582744	0.0421644	0.0370863	0.255568	0.198987	0.0304455	6.32556e-11	0.211895	0.189174	0.262669	0.1419	4
ENSG00000124164	20	VAPB	56964178	rs6015272	20	57008291	G	T	0.318478	-0.0438982	0.039071	0.261204	0.340847	0.0241033	2.11881e-45	-0.128792	0.11499	0.262705	0.371075	9
ENSG00000243970	1	PPIEL	39997510	rs75297797	1	39755755	G	A	0.0448368	-0.101362	0.0891045	0.255305	-0.599623	0.0942317	1.97487e-10	0.169043	0.150957	0.262795
ENSG00000136720	2	HS6ST1	128994290	rs714129	2	129061452	C	T	0.210925	0.0506519	0.0447408	0.257584	0.223838	0.0299214	7.38275e-14	0.226288	0.202156	0.262981
ENSG00000059122	16	FLYWCH1	2961938	rs9928222	16	2986323	C	T	0.50035	0.0409204	0.0365104	0.262378	0.496437	0.0266205	1.29392e-77	0.0824282	0.0736776	0.263239	0.662859	16
ENSG00000138606	15	SHF	45459412	rs3784584	15	45453032	C	T	0.112927	0.0659621	0.0578013	0.253792	-0.261882	0.0461705	1.41087e-08	-0.251877	0.225138	0.263239	0.935066	4
ENSG00000169902	7	TPST1	65670186	rs73140219	7	65635934	A	G	0.0420296	0.106468	0.094437	0.259576	0.775116	0.0858889	1.80301e-19	0.137358	0.122783	0.263267	0.065594	8
ENSG00000175701	2	LINC00116	110969106	rs10171646	2	110977357	G	A	0.0402241	0.103834	0.0921936	0.260055	-0.366559	0.0385894	2.11985e-21	-0.283267	0.253273	0.263385
ENSG00000246548	14	RP11-7F17.5	77507407	rs918140	14	77542574	T	C	0.334518	0.0441006	0.0386488	0.253845	-0.200924	0.0358824	2.14958e-08	-0.219489	0.196309	0.263532
ENSG00000259416	15	RP11-158M2.5	86298172	rs7177107	15	86123364	A	G	0.235643	-0.048923	0.0431001	0.256333	-0.343004	0.0530629	1.01906e-10	0.142631	0.127577	0.263569	0.482307	3
ENSG00000184792	22	OSBP2	31089769	rs13054609	22	31083251	C	T	0.0968017	-0.0718909	0.0632066	0.255373	0.338349	0.0557624	1.29761e-09	-0.212476	0.190063	0.263599
ENSG00000236819	17	AC087393.1	20978869	rs4985976	17	20975794	G	T	0.422285	-0.0420743	0.0371385	0.257255	0.236757	0.0343379	5.38935e-12	-0.177711	0.158967	0.263604	0.281568	5
ENSG00000268751	19	SCGB1B2P	35067638	rs36111069	19	35203234	C	CT	0.36481	0.0433171	0.0380847	0.255377	0.253941	0.0418898	1.34334e-09	0.170579	0.152591	0.263617	0.69085	4
ENSG00000177627	12	C12orf54	48876286	rs2054904	12	48724354	G	C	0.22438	-0.0499852	0.043815	0.253943	-0.327999	0.0589898	2.69367e-08	0.152394	0.136365	0.263762
ENSG00000254017	9	IGHEP2	5113549	rs3824433	9	5113577	T	C	0.275961	-0.0462894	0.0409394	0.25819	0.332191	0.0452406	2.09224e-13	-0.139346	0.124693	0.263777	0.0735773	5
ENSG00000117305	1	HMGCL	24128375	rs11591202	1	24102080	C	A	0.336161	0.0434701	0.0384743	0.25854	0.125295	0.0166259	4.84093e-14	0.346942	0.310502	0.26384	0.0794789	4
ENSG00000114054	3	PCCB	135969148	rs940174	3	136309710	C	T	0.39643	-0.0417365	0.0372059	0.26196	0.193288	0.0162334	1.09075e-32	-0.215929	0.193342	0.264069	0.00217569	16
ENSG00000215252	15	GOLGA8B	34817408	rs7182249	15	34872210	G	A	0.3898	0.0423567	0.0376269	0.260292	-0.290812	0.0330703	1.44644e-18	-0.14565	0.130441	0.264169	0.498812	3
ENSG00000224097	4	RP11-472B18.1	39481875	rs1048140	4	39478832	A	G	0.399062	-0.0419676	0.0373067	0.260617	-0.300826	0.0331948	1.2757e-19	0.139508	0.124966	0.264265	0.352417	7
ENSG00000077380	2	DYNC1I2	172543919	rs4667694	2	172605399	A	G	0.278193	0.0456086	0.0407335	0.262849	-0.340765	0.0262043	1.15882e-38	-0.133842	0.119978	0.264612	0.421291	15
ENSG00000185436	1	IFNLR1	24480647	rs1538633	1	24516690	A	G	0.362815	0.0423657	0.0379155	0.263836	-0.516346	0.034644	3.08876e-50	-0.0820491	0.0736365	0.265174	0.616312	6
ENSG00000160233	21	LRRC3	45875369	rs77187675	21	45917391	C	T	0.0395086	0.105695	0.0938321	0.259984	0.727636	0.0993297	2.38072e-13	0.145258	0.13047	0.265562
ENSG00000129991	19	TNNI3	55663137	rs11671293	19	55668805	C	T	0.200553	-0.0510228	0.0457053	0.264275	0.504937	0.0384298	1.96293e-39	-0.101048	0.090843	0.265994	0.313937	17
ENSG00000166451	16	CENPN	81040103	rs3743503	16	81056441	G	T	0.127128	0.0614232	0.0547925	0.262281	0.294243	0.0335446	1.75993e-18	0.20875	0.18773	0.266151	0.946922	14
ENSG00000060656	1	PTPRU	29563028	rs34080763	1	29375105	G	A	0.107479	-0.0668997	0.0589545	0.256473	-0.333131	0.0600933	2.96372e-08	0.200821	0.180641	0.26626
ENSG00000187048	1	CYP4A11	47394849	rs9726786	1	47481640	C	T	0.272502	-0.0463943	0.0410478	0.258371	0.287643	0.0467102	7.3651e-10	-0.161291	0.145088	0.266275	0.677138	5
ENSG00000167384	19	ZNF180	44979854	rs2686756	19	44986004	C	A	0.658782	-0.0429315	0.0385197	0.26505	0.476682	0.0343981	1.14102e-43	-0.0900632	0.0810689	0.266591	0.855144	13
ENSG00000124214	20	STAU1	47729878	rs6067006	20	47817855	A	G	0.294101	-0.044841	0.0399802	0.262041	-0.167615	0.0210661	1.76825e-15	0.267524	0.240882	0.26674	0.0117812	6
ENSG00000138286	10	FAM149B1	74927924	rs12571454	10	75208955	C	T	0.0597987	-0.08588	0.0768792	0.263962	0.629773	0.0616519	1.69903e-24	-0.136367	0.122802	0.266802	0.185294	10
ENSG00000259881	16	RP11-830F9.5	88947446	rs12445159	16	88962880	T	C	0.148715	0.057277	0.051191	0.263188	-0.318566	0.0355572	3.26906e-19	-0.179796	0.16194	0.266885	0.853995	4
ENSG00000152778	10	IFIT5	91174343	rs304413	10	91187743	C	G	0.209367	0.0500274	0.0448459	0.264619	-0.473517	0.0418253	1.02929e-29	-0.105651	0.0951668	0.266929	0.991239	7
ENSG00000184209	12	SNRNP35	123942188	rs9777813	12	123962482	T	C	0.592879	-0.0428627	0.0380608	0.260096	0.158888	0.0241335	4.5881e-11	-0.269767	0.243024	0.266981
ENSG00000100023	22	PPIL2	22006559	rs12484060	22	22049783	T	C	0.325753	-0.0435318	0.038842	0.262398	0.172222	0.0214529	9.91593e-16	-0.252766	0.227722	0.267009
ENSG00000013306	17	SLC25A39	42396993	rs4042962	17	42418967	A	G	0.39654	-0.0420926	0.0373893	0.260253	-0.141628	0.0219717	1.14896e-10	0.297205	0.267993	0.267428	0.651235	4
ENSG00000225950	19	NTF4	49559050	rs12974005	19	49599662	G	T	0.100841	-0.0677265	0.0606799	0.264368	-0.370321	0.0379454	1.68306e-22	0.182886	0.164926	0.267474	0.473673	5
ENSG00000261575	17	RP11-259G18.1	44344403	rs2732650	17	44344988	G	C	0.220527	0.0507082	0.0448674	0.2584	0.262109	0.0462886	1.49182e-08	0.193462	0.174555	0.267724	0.905679	3
ENSG00000170906	19	NDUFA3	54606036	rs56049745	19	54603648	A	G	0.10796	-0.0649747	0.0585078	0.26677	0.408437	0.0248261	8.12942e-61	-0.159081	0.143574	0.267858	0.619118	3
ENSG00000145391	4	SETD7	140417095	rs2725773	4	140436646	A	G	0.853752	-0.0574972	0.0516863	0.265955	-0.415093	0.0334602	2.43707e-35	0.138516	0.125017	0.26787	0.583668	10
ENSG00000118946	13	PCDH17	58205944	rs12585180	13	58269763	T	C	0.247184	0.0474638	0.0420193	0.258657	-0.27689	0.0488413	1.43483e-08	-0.171418	0.154737	0.26795
ENSG00000172456	1	FGGY	59762310	rs591512	1	60223332	C	T	0.868597	0.0612513	0.0545145	0.261193	-0.256305	0.0392477	6.55708e-11	-0.238978	0.215819	0.268161
ENSG00000112079	6	STK38	36461669	rs2239808	6	36446975	C	G	0.189176	0.0528892	0.0469257	0.259707	-0.188949	0.0318458	2.97013e-09	-0.279913	0.252792	0.268172
ENSG00000247903	12	RP11-421F16.3	27124519	rs7958443	12	27130165	A	C	0.882072	-0.0630003	0.0567434	0.266884	0.631155	0.0443218	5.15248e-46	-0.0998175	0.0901769	0.268334	0.949582	6
ENSG00000197362	7	ZNF786	148766735	rs3927307	7	148774869	T	C	0.643157	-0.0426417	0.0380312	0.26219	0.203831	0.0294753	4.66802e-12	-0.209201	0.189019	0.268391	0.814071	4
ENSG00000186704	7	DTX2P1	76607934	rs1754182	7	76229947	T	C	0.57891	-0.0411363	0.0370946	0.267449	-0.688464	0.0428556	4.50699e-58	0.0597508	0.0540085	0.268586	0.556448	14
ENSG00000141698	17	NT5C3B	39981335	rs1046403	17	39983820	A	G	0.743922	-0.0466236	0.0421365	0.268514	-0.820802	0.0352421	5.54627e-120	0.0568025	0.0513937	0.269054	0.557263	16
ENSG00000101421	20	CHMP4B	32399110	rs736953	20	32415089	T	G	0.447102	0.0412593	0.0366906	0.260793	-0.121066	0.0203726	2.80568e-09	-0.3408	0.308441	0.269198
ENSG00000010610	12	CD4	6896024	rs2857230	12	6901077	G	A	0.471499	0.0412634	0.0366593	0.260338	0.138928	0.0240912	8.08172e-09	0.297013	0.268852	0.269271
ENSG00000163406	3	SLC15A2	121612936	rs1143672	3	121648168	A	G	0.475795	-0.0406089	0.0366526	0.267888	0.456725	0.03237	3.31809e-45	-0.0889132	0.080498	0.269359	0.520654	12
ENSG00000248049	4	UBA6-AS1	68566998	rs10010188	4	68534392	T	C	0.134777	0.0597505	0.0534395	0.263526	0.329816	0.0468781	1.98382e-12	0.181163	0.164061	0.269489	0.751884	3
ENSG00000145075	3	CCDC39	180320646	rs77837544	3	180683365	T	C	0.0385674	-0.106521	0.0958865	0.266609	0.68856	0.0685167	9.23112e-24	-0.154701	0.140105	0.269514
ENSG00000198909	17	MAP3K3	61699775	rs8069687	17	61883023	G	A	0.273494	0.0457695	0.040878	0.262857	0.158469	0.0239434	3.62907e-11	0.288823	0.261621	0.269604	0.593163	3
ENSG00000230067	3	HSPD1P6	36808608	rs1472861	3	36825111	T	C	0.874531	-0.0628529	0.0560402	0.262047	-0.410872	0.0674811	1.13836e-09	0.152974	0.138688	0.270022
ENSG00000183955	12	SETD8	123868320	rs11830103	12	123823546	G	A	0.206708	0.0505347	0.0452322	0.263897	0.203863	0.029837	8.34128e-12	0.247886	0.224822	0.270207	0.815623	9
ENSG00000249328	8	RP11-26J3.1	80681607	rs2467769	8	80739345	T	C	0.802415	-0.0509316	0.0459522	0.267706	-0.482638	0.0458811	7.03856e-26	0.105528	0.0957375	0.270349	0.842641	6
ENSG00000213672	3	NCKIPSD	48701364	rs6788650	3	48749543	C	T	0.648222	-0.0422329	0.0381868	0.268745	0.38879	0.0295056	1.19325e-39	-0.108627	0.098565	0.270427	0.0633101	18
ENSG00000163702	3	IL17RC	9958758	rs708567	3	9960070	T	C	0.538856	0.0404421	0.0366222	0.26946	0.502222	0.0298772	2.07704e-63	0.0805263	0.0730775	0.270492	0.315125	14
ENSG00000197912	16	SPG7	89557325	rs382745	16	89603586	G	A	0.417616	-0.0409586	0.0370883	0.269441	0.32835	0.0244402	3.78022e-41	-0.124741	0.113335	0.271053	0.600537	14
ENSG00000205485	7	AC004980.7	76178677	rs1754182	7	76229947	T	C	0.57891	-0.0411363	0.0370946	0.267449	0.354771	0.0407405	3.09109e-18	-0.115952	0.105404	0.271301	0.828407	11
ENSG00000255185	16	PDXDC2P	70044654	rs62051324	16	70031939	A	G	0.382876	-0.0412959	0.0375075	0.270895	-0.781486	0.036016	2.12781e-104	0.0528428	0.0480568	0.271511	0.0113963	20
ENSG00000267127	18	RP11-795F19.5	77794346	rs12607283	18	77827644	A	G	0.16741	-0.0545609	0.0489422	0.264935	0.350196	0.0530449	4.05974e-11	-0.155801	0.141735	0.271663	0.659697	4
ENSG00000213347	5	MXD3	176728462	rs11949767	5	176740244	G	A	0.736632	-0.0461866	0.0416204	0.267123	-0.245214	0.0308346	1.82706e-15	0.188352	0.171375	0.271741	0.752395	7
ENSG00000185739	16	SRL	4239375	rs11640587	16	4264223	G	C	0.618803	-0.0420855	0.0375129	0.261908	-0.123249	0.0225506	4.61746e-08	0.341467	0.310713	0.271777
ENSG00000242611	7	AC093627.8	77038	rs7786521	7	98406	C	A	0.574756	-0.0408372	0.0368939	0.268345	-0.385873	0.0446987	5.98902e-18	0.105831	0.0963942	0.272251	0.205641	5
ENSG00000148700	10	ADD3	111756126	rs12572438	10	111769236	C	T	0.135176	0.0593995	0.0534622	0.266545	0.211072	0.0306423	5.64812e-12	0.281418	0.256563	0.272694	0.809631	8
ENSG00000122512	7	PMS2	6012870	rs3801030	7	6062229	C	T	0.26121	-0.0461752	0.0417414	0.268631	0.320747	0.03885	1.50591e-16	-0.143961	0.131301	0.272894	0.537793	7
ENSG00000111752	12	PHC1	9066492	rs11048060	12	9079625	A	G	0.72019	0.0451412	0.040623	0.266472	-0.22147	0.0333117	2.96269e-11	-0.203825	0.185969	0.27307	0.334391	3
ENSG00000114395	3	CYB561D2	50388126	rs2233474	3	50388607	A	C	0.137424	0.0580862	0.052809	0.271363	-0.337432	0.0269859	7.09908e-36	-0.172142	0.157107	0.273211	0.737776	12
ENSG00000131507	5	NDFIP1	141488070	rs181826	5	141526057	A	C	0.617983	0.0413143	0.0376168	0.272076	0.458588	0.0304139	2.25219e-51	0.0900902	0.0822448	0.273345	0.601835	12
ENSG00000119326	9	CTNNAL1	111704851	rs10979676	9	111832642	G	A	0.131954	-0.0594835	0.0541224	0.271744	-0.642152	0.0479694	7.23248e-41	0.0926315	0.0845664	0.273355	0.440082	11
ENSG00000140575	15	IQGAP1	90931450	rs201766044	15	91043187	A	ACTGT	0.181098	-0.0525087	0.0474371	0.268331	0.228239	0.0314327	3.83687e-13	-0.23006	0.210241	0.273836	0.970371	3
ENSG00000185163	12	DDX51	132621139	rs57037358	12	132625643	T	C	0.19078	-0.0509893	0.0464944	0.272783	0.423574	0.026563	3.03654e-57	-0.120379	0.110026	0.273915	0.0171624	17
ENSG00000108523	17	RNF167	4843303	rs238234	17	4883818	G	C	0.810915	0.0517423	0.0468613	0.269525	-0.156149	0.0202514	1.25287e-14	-0.331365	0.303168	0.27439	0.905965	3
ENSG00000214078	20	CPNE1	34213953	rs6060535	20	34235522	T	C	0.0994948	-0.0665999	0.0608627	0.273839	-0.986825	0.0451957	1.09156e-105	0.0674891	0.0617527	0.274441	0.108422	20
ENSG00000143303	1	RRNAD1	156698234	rs3806415	1	156698265	T	C	0.32795	0.0428389	0.038972	0.271671	0.249061	0.0246424	5.14204e-24	0.172002	0.157398	0.274491	0.710572	5
ENSG00000271855	2	RP11-214N9.1	9696028	rs62120347	2	9628663	G	A	0.0392064	-0.103518	0.0940464	0.271022	1.10275	0.121936	1.51459e-19	-0.0938726	0.0859129	0.274548	0.78082	8
ENSG00000203326	19	ZNF525	53868946	rs7249464	19	53868959	C	G	0.591973	0.0412545	0.037142	0.266688	-0.21157	0.0363225	5.71933e-09	-0.194992	0.178718	0.275245	0.791665	3
ENSG00000140955	16	ADAD2	84224744	rs3759975	16	84221085	C	A	0.249537	-0.046392	0.0422888	0.272628	0.471036	0.0470468	1.34895e-23	-0.0984893	0.0903156	0.275492	0.273462	9
ENSG00000089177	20	KIF16B	16252749	rs6034535	20	16552964	A	C	0.131375	-0.0596879	0.0544473	0.272969	-0.318328	0.030536	1.91289e-25	0.187504	0.171985	0.275608	0.141489	7
ENSG00000137675	11	MMP27	102562218	rs2846707	11	102576358	C	T	0.641388	0.0417909	0.0380264	0.27177	-0.366041	0.0427063	1.02487e-17	-0.11417	0.104736	0.275681	0.413823	7
ENSG00000008018	6	PSMB1	170844205	rs7775031	6	170907734	A	G	0.441339	-0.0405283	0.0368873	0.271896	-0.156972	0.018183	5.98172e-18	0.258188	0.236888	0.275751	0.688572	7
ENSG00000226259	5	GTF2H2B	69711179	rs7378507	5	70675231	C	T	0.651542	0.0420711	0.0384945	0.274433	-0.705228	0.0516506	1.91557e-42	-0.059656	0.0547591	0.275965
ENSG00000186625	6	KATNA1	149916009	rs4870139	6	149896318	C	T	0.342824	0.0422453	0.038504	0.272568	0.227664	0.024785	4.09357e-20	0.18556	0.170329	0.275967	0.713118	9
ENSG00000145736	5	GTF2H2	70330784	rs7378507	5	70675231	C	T	0.651542	0.0420711	0.0384945	0.274433	-0.670835	0.0499565	4.12373e-41	-0.0627145	0.0575727	0.276017
ENSG00000230847	5	RP11-195E2.1	70370052	rs7378507	5	70675231	C	T	0.651542	0.0420711	0.0384945	0.274433	-0.61916	0.0466219	3.00524e-40	-0.0679487	0.0623823	0.276052
ENSG00000257176	12	RP11-996F15.2	29433351	rs9989017	12	29489564	T	C	0.232676	-0.0474509	0.0434735	0.275058	0.750846	0.045409	2.0476e-61	-0.0631966	0.0580254	0.276101	0.230569	20
ENSG00000172058	5	SERF1A	70196492	rs7378507	5	70675231	C	T	0.651542	0.0420711	0.0384945	0.274433	-0.643215	0.0498842	4.85428e-38	-0.0654075	0.0600616	0.276151
ENSG00000159111	17	MRPL10	45900638	rs12602461	17	45889349	A	G	0.0507961	-0.0916244	0.0834693	0.272335	-0.427752	0.0514016	8.66593e-17	0.2142	0.196825	0.276474
ENSG00000165948	14	IFI27L1	94547628	rs3814821	14	94576937	C	T	0.511113	-0.0399879	0.0366732	0.275543	0.4814	0.0308063	4.7923e-55	-0.0830658	0.0763655	0.27671	0.730395	12
ENSG00000019169	2	MARCO	119699742	rs6751745	2	119741004	T	C	0.163827	-0.0542987	0.0494711	0.272386	-0.311017	0.038591	7.67173e-16	0.174584	0.160531	0.276796	0.903208	4
ENSG00000242689	11	CNTF	58390146	rs17568220	11	58395023	C	T	0.141587	0.0571065	0.0523185	0.275046	0.381645	0.0311878	1.97232e-34	0.149633	0.137631	0.276948	0.84511	8
ENSG00000071246	14	VASH1	77228532	rs8012119	14	77260702	T	G	0.452435	0.0403842	0.0368638	0.273299	0.244379	0.0278173	1.56158e-18	0.165252	0.152015	0.277002	0.678412	7
ENSG00000087502	12	ERGIC2	29490285	rs9989017	12	29489564	T	C	0.232676	-0.0474509	0.0434735	0.275058	-0.277685	0.0250373	1.38962e-28	0.17088	0.157313	0.277372	0.199732	10
ENSG00000134982	5	APC	112043195	rs1697914	5	112047719	A	G	0.0900766	0.0703755	0.0635517	0.268132	-0.163626	0.0297437	3.77231e-08	-0.4301	0.396187	0.277657	0.449603	5
ENSG00000121933	1	ADORA3	112025970	rs2275796	1	112028577	T	A	0.56028	-0.0403571	0.0368541	0.273495	-0.289559	0.0360931	1.03572e-15	0.139374	0.128457	0.277926	0.496487	5
ENSG00000215630	5	GUSBP9	70435716	rs7378507	5	70675231	C	T	0.651542	0.0420711	0.0384945	0.274433	0.440083	0.0492838	4.27712e-19	0.0955981	0.0881237	0.278003
ENSG00000198189	4	HSD17B11	88257762	rs10028441	4	88290265	A	G	0.300851	-0.0434818	0.0397791	0.274358	0.185056	0.0213301	4.10612e-18	-0.234966	0.216656	0.27814	0.625808	5
ENSG00000165806	10	CASP7	115438942	rs3814231	10	115481018	T	C	0.264632	0.0451731	0.0415519	0.276971	-0.634371	0.0430224	3.30699e-49	-0.0712093	0.0656787	0.278274	0.449829	12
ENSG00000181458	3	TMEM45A	100211463	rs6441308	3	100242358	C	T	0.211073	-0.0493077	0.0447322	0.270338	-0.195301	0.032495	1.85313e-09	0.25247	0.232863	0.278275	0.777983	4
ENSG00000108785	17	HSD17B1P1	40698782	rs4793039	17	40760234	G	A	0.278469	0.045084	0.0412446	0.274354	-0.344812	0.0409478	3.74e-17	-0.13075	0.120618	0.278367	0.0429556	12
ENSG00000254604	11	AP000487.6	70128473	rs6592542	11	70187783	G	A	0.350749	0.0422612	0.0383158	0.270039	0.204194	0.0353564	7.68168e-09	0.206966	0.191035	0.278635
ENSG00000221971	7	TTC4P1	46039220	rs10228324	7	46118766	C	T	0.141213	0.0569781	0.0524544	0.277373	0.83633	0.0597962	1.88861e-44	0.0681287	0.0629086	0.278818	0.237379	9
ENSG00000159761	16	C16orf86	67700719	rs80190634	16	67660902	A	G	0.0444049	0.0974897	0.0889007	0.27281	-0.503926	0.0733517	6.42011e-12	-0.19346	0.17865	0.278851	0.314814	9
ENSG00000081665	19	ZNF506	19896648	rs4808993	19	19920967	A	C	0.176665	-0.0518338	0.0477821	0.278012	0.731054	0.0481682	5.01484e-52	-0.0709028	0.0655273	0.279237	0.620597	14
ENSG00000152223	18	EPG5	43427574	rs73953913	18	43508607	G	A	0.063842	-0.0812837	0.0745368	0.275485	0.393721	0.046218	1.61241e-17	-0.20645	0.190859	0.27939	0.872989	7
ENSG00000161016	8	RPL8	146015150	rs66716313	8	145995765	A	G	0.521144	-0.0395357	0.0364716	0.278358	-0.288405	0.0178457	9.49361e-59	0.137084	0.126744	0.279438	0.640905	20
ENSG00000127399	7	LRRC61	150019728	rs2159236	7	150017214	G	A	0.259894	-0.0450811	0.0416587	0.279184	0.916253	0.0453609	9.94939e-91	-0.0492016	0.0455316	0.279873	0.0600518	8
ENSG00000255568	21	BRWD1-IT2	40685887	rs2836945	21	40596757	T	C	0.435238	-0.0402815	0.0367819	0.273453	-0.253819	0.0388772	6.6328e-11	0.158702	0.146939	0.280118	0.858422	5
ENSG00000228782	17	MRPL45P2	45527934	rs7221345	17	45405144	A	G	0.601115	0.0404266	0.0373486	0.27907	0.520185	0.0375576	1.26638e-43	0.0777158	0.0720176	0.280533	0.340512	13
ENSG00000185942	8	NKAIN3	63161150	rs17233184	8	62930488	G	A	0.392809	-0.0408168	0.0373081	0.273935	0.298371	0.045766	7.05457e-11	-0.136799	0.126788	0.280606	0.916048	4
ENSG00000130348	6	QRSL1	107077453	rs1026619	6	107114361	G	A	0.422453	0.0400601	0.0370778	0.279948	-0.443909	0.0253233	8.51022e-69	-0.0902439	0.0836842	0.280861	0.950979	20
ENSG00000223509	15	RP11-632K20.7	32812049	rs56714246	15	32950759	C	T	0.100551	0.0660991	0.0605165	0.274723	0.461194	0.0722165	1.69983e-10	0.143322	0.133122	0.281652
ENSG00000196683	7	TOMM7	22852251	rs2286507	7	22854760	C	T	0.350473	0.0413165	0.0382977	0.280666	-0.277369	0.018107	5.76927e-53	-0.148959	0.138417	0.281856	0.153862	14
ENSG00000160310	21	PRMT2	48055079	rs76674087	21	48081215	G	A	0.143115	-0.0572802	0.0527144	0.277207	-0.18848	0.0249542	4.2519e-14	0.303906	0.282561	0.282133	0.943838	3
ENSG00000171488	1	LRRC8C	90098631	rs6694039	1	90223073	T	C	0.347205	-0.0425017	0.0387965	0.273296	0.145565	0.0259523	2.03563e-08	-0.291977	0.27156	0.282291
ENSG00000101298	20	SNPH	1246960	rs6134520	20	1288223	C	T	0.333542	-0.04212	0.0386149	0.275374	0.181319	0.0285172	2.04085e-10	-0.232298	0.216078	0.282345
ENSG00000260992	13	DOCK9-AS2	99740073	rs9517587	13	99728987	G	A	0.524045	-0.0393376	0.0364894	0.28101	-0.529566	0.0370894	2.99662e-46	0.0742827	0.0691005	0.282377	0.49355	17
ENSG00000263503	17	RP11-707O23.5	43678235	rs62064667	17	44082528	T	A	0.221268	0.0477155	0.0443739	0.282238	1.18881	0.0333911	1.27695e-277	0.0401372	0.0373433	0.282457	0.823291	20
ENSG00000160284	21	SPATC1L	47581062	rs2839195	21	47699856	A	G	0.103823	0.0639083	0.0593236	0.281354	-0.89551	0.0568109	5.59104e-56	-0.0713653	0.0664001	0.282475	0.259618	19
ENSG00000182117	15	NOP10	34633917	rs56762274	15	34633603	T	C	0.159646	0.053789	0.049972	0.281757	-0.509857	0.0289734	2.57861e-69	-0.105498	0.098195	0.282655	0.924575	13
ENSG00000204650	17	CRHR1-IT1	43697694	rs62064667	17	44082528	T	A	0.221268	0.0477155	0.0443739	0.282238	0.829705	0.0328864	1.90479e-140	0.057509	0.0535301	0.282675	0.823042	20
ENSG00000264070	17	DND1P1	43663237	rs62064667	17	44082528	T	A	0.221268	0.0477155	0.0443739	0.282238	1.29579	0.0520891	1.33966e-136	0.0368235	0.0342766	0.282687	0.834401	20
ENSG00000262539	17	RP11-259G18.3	44336917	rs62064667	17	44082528	T	A	0.221268	0.0477155	0.0443739	0.282238	1.23893	0.0511123	8.56379e-130	0.0385135	0.0358515	0.282711	0.80143	20
ENSG00000255328	11	RP11-326C3.12	327171	rs7395319	11	331326	T	C	0.84125	0.0543763	0.0499773	0.276587	0.463067	0.0686206	1.49669e-11	0.117426	0.109321	0.282756
ENSG00000258768	14	CTD-2292M16.8	20728639	rs55828204	14	20759170	A	G	0.0862852	-0.0719617	0.0657176	0.27351	-0.329047	0.0599682	4.08756e-08	0.218697	0.203659	0.282895	0.415633	3
ENSG00000204104	2	TRAF3IP1	239229082	rs4663304	2	239233732	C	T	0.727869	0.044286	0.041122	0.281507	-0.397098	0.0283928	1.90078e-44	-0.111524	0.103863	0.282929	0.280428	15
ENSG00000162909	1	CAPN2	223889295	rs7525446	1	223914453	T	C	0.849815	0.0558376	0.0512124	0.275575	0.248329	0.0401469	6.19018e-10	0.224853	0.209407	0.28293	0.889247	4
ENSG00000214425	17	LRRC37A4P	43578685	rs62064667	17	44082528	T	A	0.221268	0.0477155	0.0443739	0.282238	-0.95478	0.051947	1.90376e-75	-0.0499754	0.046555	0.28306	0.858718	12
ENSG00000238083	17	LRRC37A2	44588877	rs62064667	17	44082528	T	A	0.221268	0.0477155	0.0443739	0.282238	0.977669	0.0540944	5.16337e-73	0.0488054	0.0454677	0.283088	0.517297	12
ENSG00000130347	6	RTN4IP1	107018903	rs1026619	6	107114361	G	A	0.422453	0.0400601	0.0370778	0.279948	-0.164024	0.0178139	3.33344e-20	-0.244233	0.227602	0.283239	0.945072	7
ENSG00000155660	7	PDIA4	148700154	rs6954405	7	148727589	T	C	0.192063	0.0497976	0.0460411	0.279434	0.278024	0.0326327	1.59848e-17	0.179113	0.16693	0.283281	0.868202	4
ENSG00000106771	9	TMEM245	111777432	rs72760357	9	111857633	T	C	0.1447	-0.0562334	0.0519794	0.279324	0.228172	0.0276784	1.66988e-16	-0.246452	0.229761	0.283431	0.248616	8
ENSG00000004468	4	CD38	15779898	rs3775952	4	15811373	C	T	0.344928	0.0414794	0.0384641	0.280859	-0.20069	0.0193037	2.57287e-25	-0.206684	0.192688	0.283434	0.981767	10
ENSG00000211643	22	IGLV5-52	22673082	rs2285019	22	22599808	C	T	0.839384	-0.0539623	0.050115	0.281583	0.667204	0.0603051	1.87936e-28	-0.0808783	0.0754668	0.283852	0.848476	6
ENSG00000166260	17	COX11	53029263	rs12325736	17	53036501	A	T	0.297092	-0.0429809	0.0399736	0.282272	-0.244866	0.0194279	2.01134e-36	0.175528	0.16384	0.284016	0.750129	7
ENSG00000183562	11	AC131971.1	3011093	rs11024772	11	2987286	G	A	0.095667	-0.0661369	0.0615772	0.282801	0.795196	0.0621038	1.55122e-37	-0.0831706	0.0777085	0.284489	0.207702	9
ENSG00000266933	19	AC005775.2	490046	rs7258832	19	494057	T	G	0.32653	-0.0419531	0.0389565	0.281515	-0.446887	0.0469035	1.60662e-21	0.0938785	0.0877281	0.284571	0.872481	4
ENSG00000183207	19	RUVBL2	49496705	rs3764622	19	49506390	C	T	0.0797127	0.0737499	0.0683495	0.280582	-0.293128	0.0365148	9.935e-16	-0.251596	0.23527	0.284892	0.65308	3
ENSG00000119408	9	NEK6	127019885	rs2767770	9	126914307	G	T	0.569776	-0.0398348	0.0369579	0.281105	0.259405	0.0305251	1.92734e-17	-0.153562	0.143613	0.284945	0.960882	5
ENSG00000266918	17	RP11-798G7.8	43608943	rs62064667	17	44082528	T	A	0.221268	0.0477155	0.0443739	0.282238	0.560903	0.0570983	8.92215e-23	0.0850691	0.0795841	0.285105	0.722216	7
ENSG00000131386	3	GALNT15	16216156	rs17041875	3	16128526	T	G	0.215942	0.0476577	0.0442476	0.28145	-0.181721	0.0212834	1.36358e-17	-0.262258	0.245422	0.28525	0.696941	6
ENSG00000144677	3	CTDSPL	37903451	rs9311171	3	37996477	G	T	0.164265	-0.0530057	0.0490825	0.280174	0.246826	0.0343345	6.53348e-13	-0.214749	0.201086	0.285544	0.239821	6
ENSG00000166263	17	STXBP4	53046088	rs12325736	17	53036501	A	T	0.297092	-0.0429809	0.0399736	0.282272	0.330647	0.0369582	3.6689e-19	-0.12999	0.121765	0.285724	0.475156	7
ENSG00000111666	12	CHPT1	102090725	rs2695281	12	102089999	A	G	0.587933	-0.039711	0.0371315	0.284858	0.375521	0.0245473	7.90109e-53	-0.105749	0.0991213	0.286033	0.175195	13
ENSG00000105393	19	BABAM1	17378159	rs8112782	19	17374726	C	G	0.165181	-0.0528943	0.0492207	0.282538	0.206492	0.0238048	4.15764e-18	-0.256157	0.240188	0.286206	0.968871	7
ENSG00000230148	17	HOXB-AS1	46620913	rs12939811	17	46607958	A	T	0.195055	0.0495437	0.0460584	0.282074	-0.374326	0.0470981	1.89859e-15	-0.132354	0.124165	0.286445	0.890771	12
ENSG00000189067	16	LITAF	11641853	rs9932278	16	11707567	A	G	0.404555	0.0399307	0.0373632	0.285196	0.563418	0.0400509	6.0107e-45	0.0708723	0.0665063	0.286583	0.889328	14
ENSG00000167972	16	ABCA3	2325882	rs17135889	16	2387260	A	G	0.123225	0.060733	0.0559689	0.277868	-0.250951	0.0453575	3.15279e-08	-0.242011	0.227276	0.286951
ENSG00000167525	17	PROCA1	27030215	rs9893008	17	27032827	C	A	0.0870273	0.0698793	0.0650286	0.282556	-0.527907	0.0687837	1.65566e-14	-0.13237	0.124383	0.287232	0.401697	3
ENSG00000121057	17	AKAP1	55162453	rs876627	17	55199216	T	C	0.482444	-0.0393572	0.0366554	0.282954	0.180345	0.0226478	1.679e-15	-0.218233	0.205091	0.287293	0.110002	7
ENSG00000138750	4	NUP54	77035812	rs36024409	4	77065317	CTGT	C	0.148698	0.054725	0.0512906	0.28599	0.516546	0.0372807	1.17711e-43	0.105944	0.0995893	0.287415	0.675219	17
ENSG00000100445	14	SDR39U1	24908972	rs11625819	14	24910973	G	T	0.903207	0.0659402	0.0618933	0.286701	0.711141	0.0400159	1.17595e-70	0.0927245	0.0871901	0.287566	0.310356	9
ENSG00000153046	6	CDYL	4706393	rs9392583	6	4340784	G	A	0.518602	-0.0393651	0.0365693	0.281725	0.137941	0.0202475	9.5761e-12	-0.285376	0.268397	0.287664
ENSG00000151553	10	FAM160B1	116581503	rs7923693	10	116619566	G	A	0.513827	-0.0400156	0.0369206	0.27844	-0.0983544	0.0179371	4.17503e-08	0.406851	0.382646	0.287665	0.690862	4
ENSG00000076258	1	FMO4	171283347	rs742350	1	171250044	T	C	0.133707	0.0569796	0.0533106	0.28515	0.487443	0.0469947	3.31485e-25	0.116895	0.109947	0.287694	0.16264	4
ENSG00000069943	15	PIGB	55611158	rs574923	15	55631869	G	A	0.332432	-0.0413471	0.0386738	0.285013	0.368351	0.0400423	3.61114e-20	-0.112249	0.105698	0.288247	0.740961	3
ENSG00000134463	10	ECHDC3	11784365	rs7101167	10	11815455	C	T	0.749148	-0.0449544	0.0419758	0.284188	0.192285	0.0254097	3.80817e-14	-0.23379	0.220475	0.288966
ENSG00000169203	16	RP11-231C14.4	29495010	rs4787495	16	30165725	C	T	0.46758	0.0394539	0.0368158	0.283874	-0.295127	0.0412177	8.05598e-13	-0.133684	0.126135	0.289212	0.335172	8
ENSG00000082212	18	ME2	48405419	rs6508038	18	48360595	T	G	0.405636	-0.0400591	0.0373075	0.282931	-0.173362	0.026404	5.17755e-11	0.231072	0.218059	0.289291
ENSG00000180785	11	OR51E1	4664650	rs10768148	11	4665994	G	T	0.534138	-0.0388689	0.0365563	0.287664	0.436981	0.0395205	2.0258e-28	-0.0889487	0.0840424	0.289883	0.1793	14
ENSG00000268362	19	CTD-2017D11.1	24216247	rs62114771	19	24236645	T	C	0.182449	0.0501896	0.047377	0.289434	1.13703	0.0508729	1.19671e-110	0.044141	0.0417141	0.289974	0.352198	14
ENSG00000233690	10	EBAG9P1	101457164	rs11190245	10	101451259	C	T	0.301837	0.0425652	0.0398822	0.285849	0.412724	0.051801	1.61929e-15	0.103132	0.0974948	0.290135	0.826979	3
ENSG00000136425	15	CIB2	78396948	rs3784330	15	78420311	C	T	0.248645	-0.0449386	0.0423973	0.289172	0.665279	0.0405098	1.31664e-60	-0.0675485	0.0638612	0.290174	0.412937	15
ENSG00000114742	3	WDR48	39093489	rs7623800	3	39190942	T	C	0.1132	-0.0618967	0.0575823	0.282408	0.212112	0.0359561	3.653e-09	-0.291811	0.275941	0.290278	0.371212	5
ENSG00000100307	22	CBX7	39516172	rs9622960	22	39537872	A	G	0.0664143	-0.0783667	0.072971	0.282849	0.190291	0.0318144	2.21396e-09	-0.411826	0.389603	0.290494
ENSG00000112299	6	VNN1	133002729	rs2294757	6	133035098	A	G	0.364268	0.0407298	0.0381291	0.285427	0.287415	0.0407082	1.66048e-12	0.141711	0.134172	0.290882
ENSG00000131370	3	SH3BP5	15296360	rs6793635	3	15351965	T	C	0.400426	-0.039669	0.0373388	0.288051	0.247046	0.026082	2.74768e-21	-0.160573	0.152089	0.291066	0.371166	5
ENSG00000186638	9	KIF24	34252379	rs4879782	9	34372873	C	G	0.210489	0.0478587	0.0449622	0.287138	0.316876	0.0388373	3.37618e-16	0.151033	0.143094	0.291207	0.0766407	8
ENSG00000128699	2	ORMDL1	190635049	rs62184283	2	190665905	A	G	0.191627	-0.0493385	0.0465519	0.289209	0.328568	0.0305881	6.48485e-27	-0.150162	0.142369	0.291545	0.26615	12
ENSG00000164081	3	TEX264	51696709	rs4067	3	51738256	G	A	0.856903	0.0554173	0.0521308	0.287762	-0.219791	0.0273684	9.68074e-16	-0.252136	0.239252	0.291951	0.534324	11
ENSG00000105926	7	MPP6	24612887	rs10250643	7	24535650	G	T	0.273987	0.0435505	0.0410751	0.289023	-0.271424	0.0283705	1.09933e-21	-0.160452	0.152258	0.291968	0.179182	15
ENSG00000064545	19	TMEM161A	19229978	rs12977069	19	19216728	G	A	0.220284	0.0465808	0.0440391	0.290186	-0.513822	0.0422567	5.10385e-34	-0.0906555	0.0860325	0.292004	0.854315	9
ENSG00000253910	5	PCDHGB2	140739703	rs11575948	5	140724060	C	A	0.0847697	-0.070661	0.0659182	0.283743	0.321184	0.0567157	1.48706e-08	-0.220002	0.208879	0.292228
ENSG00000116874	1	WARS2	119573839	rs12086	1	119573860	C	T	0.259569	0.0440368	0.0417577	0.291619	-0.752199	0.0386907	3.45175e-84	-0.0585441	0.0555958	0.292327	0.264827	17
ENSG00000213096	19	ZNF254	24216276	rs62114771	19	24236645	T	C	0.182449	0.0501896	0.047377	0.289434	0.391708	0.0410416	1.37197e-21	0.12813	0.121693	0.292387	0.14338	5
ENSG00000259495	15	RP11-210M15.2	80637195	rs36104834	15	80672260	A	C	0.0662295	0.0776713	0.0732456	0.288952	0.584032	0.0660732	9.64357e-19	0.132992	0.126313	0.292399	0.169122	3
ENSG00000267288	17	RP13-890H12.2	43246172	rs6503426	17	43268267	T	C	0.676969	-0.0418724	0.0390904	0.284093	0.251041	0.0439368	1.10558e-08	-0.166795	0.158426	0.292421
ENSG00000268324	3	LUZPP1	46598888	rs2139633	3	46602736	G	A	0.349562	0.0406374	0.0384277	0.290283	0.486045	0.0437259	1.05206e-28	0.0836083	0.079419	0.292456	0.777922	9
ENSG00000233154	1	RP4-655J12.4	116966346	rs72998096	1	117000024	T	C	0.02791	-0.121176	0.113202	0.284417	0.634958	0.110279	8.52363e-09	-0.190841	0.181338	0.292613
ENSG00000179979	4	CRIPAK	1385340	rs111391498	4	1341553	G	A	0.047974	0.0901614	0.0856658	0.29258	1.36057	0.0709469	5.72885e-82	0.0662674	0.0630579	0.293306	0.889009	20
ENSG00000228407	1	RP4-800M22.1	52625933	rs6683487	1	52650316	A	G	0.961026	-0.100086	0.0942831	0.288444	-0.664373	0.0931559	9.90379e-13	0.150647	0.143476	0.293727	0.392701	5
ENSG00000163945	4	UVSSA	1341054	rs111391498	4	1341553	G	A	0.047974	0.0901614	0.0856658	0.29258	1.12445	0.0779315	3.41474e-47	0.0801827	0.076387	0.293861	0.327613	20
ENSG00000271420	1	RP5-1057J7.7	23704873	rs665977	1	23696152	A	G	0.919526	0.0718919	0.0673764	0.285964	-0.277963	0.0476461	5.41452e-09	-0.258638	0.246414	0.293899	0.442454	3
ENSG00000165609	10	NUDT5	12207324	rs10466280	10	12191933	T	C	0.423173	0.0394299	0.0369061	0.285347	-0.147106	0.0261792	1.91844e-08	-0.268037	0.255375	0.293911	0.913781	3
ENSG00000121898	10	CPXM2	125465723	rs1996432	10	125649185	A	G	0.388713	-0.0400895	0.0376034	0.286372	-0.139883	0.0240749	6.23534e-09	0.286593	0.273308	0.294359
ENSG00000219626	2	FAM228B	24299396	rs12329297	2	24358001	C	G	0.143862	-0.0550001	0.052341	0.293349	-0.60908	0.0387779	1.35677e-55	0.0903003	0.0861266	0.294427	0.0540528	15
ENSG00000115946	2	PNO1	68384976	rs6546367	2	68495243	A	G	0.392734	-0.0402774	0.0380104	0.289308	0.104763	0.0152467	6.36749e-12	-0.384462	0.367112	0.294979	0.298096	5
ENSG00000233038	7	AC011899.9	157647221	rs11980292	7	157649966	T	C	0.674449	0.0413994	0.0388958	0.287163	0.261047	0.0446556	5.04204e-09	0.15859	0.151449	0.29503	0.476696	4
ENSG00000152672	2	CLEC4F	71035775	rs1861075	2	71122429	G	A	0.590993	0.0391513	0.0371828	0.292367	-0.464176	0.047916	3.41479e-22	-0.0843458	0.0805768	0.295203	0.213515	5
ENSG00000109332	4	UBE2D3	103715540	rs3974604	4	103849758	C	T	0.489366	-0.0386341	0.0365043	0.289898	-0.0976855	0.0139077	2.15857e-12	0.395495	0.37791	0.295316	0.111771	9
ENSG00000155906	6	RMND1	151725989	rs3736175	6	151773164	A	G	0.12346	-0.0587365	0.0557649	0.292209	-0.373564	0.0409444	7.2606e-20	0.157233	0.15027	0.295405	0.415842	8
ENSG00000245330	8	KB-1471A8.1	120879659	rs1467044	8	120887041	A	G	0.548623	-0.038571	0.0366738	0.292922	0.325491	0.0321492	4.30669e-24	-0.118501	0.113279	0.295514	0.30506	7
ENSG00000153037	5	SRP19	112196919	rs374613	5	112192072	G	A	0.547766	-0.0385877	0.0367167	0.293278	0.200778	0.0190088	4.4514e-26	-0.192191	0.183775	0.295656	0.0955306	9
ENSG00000177119	12	ANO6	45609770	rs10880774	12	45722999	T	C	0.432664	0.0390806	0.0367247	0.287261	-0.123371	0.0220479	2.19869e-08	-0.316773	0.303012	0.295832
ENSG00000138101	2	DTNB	25600067	rs764956	2	25843252	A	C	0.129516	-0.0573035	0.0541723	0.290146	-0.373816	0.0564698	3.59794e-11	0.153293	0.146756	0.296231	0.0605202	3
ENSG00000134262	1	AP4B1	114437370	rs17464525	1	114443899	A	G	0.185657	-0.0493716	0.0469806	0.293308	-0.283956	0.0351036	6.01093e-16	0.173871	0.166841	0.297349	0.45365	6
ENSG00000116031	2	CD207	71057347	rs1861075	2	71122429	G	A	0.590993	0.0391513	0.0371828	0.292367	-0.328275	0.049662	3.83836e-11	-0.119264	0.114695	0.298418	0.101084	4
ENSG00000181035	19	SLC25A42	19174808	rs12977069	19	19216728	G	A	0.220284	0.0465808	0.0440391	0.290186	-0.185662	0.0331502	2.13572e-08	-0.25089	0.241393	0.298646
ENSG00000137877	15	SPTBN5	42140345	rs1209334	15	42190069	C	T	0.580036	-0.0385713	0.0370302	0.29759	0.538243	0.0351719	7.27742e-53	-0.0716615	0.0689575	0.298706	0.206496	20
ENSG00000138696	4	BMPR1B	95679119	rs1444922	4	95912221	G	A	0.378406	0.0397663	0.0376599	0.290999	0.162885	0.0290156	1.98039e-08	0.244137	0.23526	0.299394
ENSG00000142794	1	NBPF3	21766621	rs1566523	1	21766663	C	G	0.538001	0.0381977	0.036811	0.299422	-1.04448	0.0269021	0	-0.036571	0.035256	0.299596	0.922321	14
ENSG00000239474	2	KLHL41	170366212	rs72885863	2	170382714	A	G	0.0419148	0.0952065	0.090809	0.294442	-0.400643	0.0565428	1.38387e-12	-0.237634	0.229126	0.299673
ENSG00000118217	1	ATF6	161736084	rs10918270	1	161915501	A	G	0.39202	-0.0392637	0.0373494	0.293141	-0.124305	0.0196488	2.51051e-10	0.315866	0.304586	0.29972	0.702191	4
ENSG00000227630	1	RP4-781K5.8	234859789	rs2587538	1	234875603	G	A	0.944244	0.0833125	0.0789694	0.291426	-0.429427	0.0768633	2.31164e-08	-0.194009	0.187145	0.299887
ENSG00000234141	7	AC009473.1	7989484	rs6976735	7	7990432	T	C	0.74302	0.0436543	0.0418752	0.297187	0.473242	0.0484392	1.51732e-22	0.0922452	0.0889881	0.299922	0.412116	3
ENSG00000259431	14	THTPA	24025216	rs34015250	14	24026493	G	A	0.09055	-0.0675591	0.0645749	0.295463	0.314207	0.0410035	1.81728e-14	-0.215015	0.207424	0.299924	0.125472	6
ENSG00000135778	1	NTPCR	233086351	rs12725558	1	233091463	A	T	0.142084	-0.0542997	0.0523112	0.299264	-0.618051	0.0314305	4.38471e-86	0.0878563	0.0847568	0.299936
ENSG00000198380	2	GFPT1	69546905	rs11680427	2	69444581	C	T	0.418999	-0.0390701	0.0371083	0.292402	0.164362	0.0278131	3.43106e-09	-0.237708	0.229327	0.299948	0.117374	6
ENSG00000168411	16	RFWD3	74655292	rs7193541	16	74664743	C	T	0.421072	0.038484	0.0369836	0.298075	-0.263546	0.0227778	5.82954e-31	-0.146024	0.140897	0.300022	0.942936	18
ENSG00000160818	1	GPATCH4	156564279	rs7355216	1	156567730	C	T	0.0215089	-0.133005	0.127857	0.298216	-0.427448	0.0368218	3.72811e-31	0.311161	0.300316	0.30015	0.321601	9
ENSG00000163389	3	POGLUT1	119187785	rs17203139	3	119205217	G	T	0.0653523	0.077322	0.0743145	0.298121	0.660437	0.059405	1.03092e-28	0.117077	0.113015	0.300229	0.102402	9
ENSG00000163909	1	HEYL	40089825	rs4660892	1	40104584	A	G	0.295166	-0.041857	0.0401362	0.297007	0.347069	0.0389662	5.24692e-19	-0.120601	0.116433	0.300296	0.388112	5
ENSG00000129353	19	SLC44A2	10713133	rs2043305	19	10728320	G	A	0.780986	0.0458692	0.0441957	0.299333	-0.630513	0.0436901	3.27898e-47	-0.072749	0.0702759	0.300579	0.243459	14
ENSG00000148498	10	PARD3	34398488	rs10764002	10	35053262	A	C	0.729281	0.0430819	0.0412997	0.296878	-0.174221	0.021085	1.42304e-16	-0.247283	0.238935	0.300698	0.966276	10
ENSG00000027847	5	B4GALT7	177027101	rs7731783	5	177060312	C	T	0.425303	-0.0383809	0.0369565	0.299018	-0.275724	0.0269194	1.27765e-24	0.1392	0.134722	0.301489	0.845719	6
ENSG00000108651	17	UTP6	30187923	rs1034626	17	30219500	G	C	0.155215	0.0531578	0.0505656	0.293137	-0.139316	0.0250904	2.81511e-08	-0.381563	0.369404	0.301644	0.740633	3
ENSG00000215018	7	COL28A1	7395834	rs4222	7	7646687	G	A	0.786177	0.0464097	0.0444339	0.29627	0.223941	0.0322262	3.67798e-12	0.207241	0.200647	0.301667	0.301347	6
ENSG00000023171	11	GRAMD1B	123396344	rs55991135	11	123323851	A	G	0.1592	0.052201	0.0498465	0.294991	0.262313	0.0422061	5.1309e-10	0.199003	0.192706	0.301755
ENSG00000104213	8	PDGFRL	17433942	rs2705052	8	17432381	A	G	0.397379	0.0390973	0.0372845	0.294353	0.16458	0.0277398	2.97475e-09	0.237558	0.230055	0.301784
ENSG00000119943	10	PYROXD2	100143322	rs7913541	10	100172479	G	A	0.25903	-0.0431688	0.04179	0.301607	0.869316	0.0238232	1.57974e-291	-0.0496584	0.0480915	0.301801	0.445166	14
ENSG00000259869	10	AL022344.7	43246626	rs7899879	10	43376624	A	G	0.0945026	-0.0651205	0.0622105	0.295202	-0.492768	0.0800645	7.5249e-10	0.132152	0.12806	0.302092	0.887837	3
ENSG00000105185	19	PDCD5	33071974	rs888767	19	33076615	A	G	0.868704	0.0557805	0.0537934	0.299764	0.470783	0.0457453	7.70589e-25	0.118485	0.114842	0.302205	0.267353	10
ENSG00000134020	8	PEBP4	22570769	rs10216634	8	22776796	C	T	0.198514	0.0472688	0.0457019	0.301002	-0.320874	0.0241985	3.94345e-40	-0.147313	0.142862	0.302469	0.798922	11
ENSG00000122687	7	FTSJ2	2273866	rs6951493	7	2257612	A	G	0.372625	-0.0390908	0.0377761	0.300761	0.288665	0.0245885	7.96372e-32	-0.135419	0.131372	0.302632	0.240242	18
ENSG00000095321	9	CRAT	131857089	rs3124511	9	131901458	T	C	0.301632	0.0410789	0.0397334	0.301199	-0.249516	0.0191534	8.56492e-39	-0.164634	0.159743	0.302718	0.528209	13
ENSG00000174996	11	KLC2	66024765	rs2276036	11	66033430	T	C	0.16786	-0.0507513	0.0491032	0.30134	-0.205966	0.0208424	4.97944e-23	0.246406	0.239705	0.30397	0.254608	7
ENSG00000107521	10	HPS1	100175955	rs7913541	10	100172479	G	A	0.25903	-0.0431688	0.04179	0.301607	0.238729	0.0232227	8.67406e-25	-0.180828	0.175934	0.304036	0.189555	7
ENSG00000167881	17	SRP68	74035184	rs2257020	17	74076415	A	G	0.62224	-0.0389877	0.0377402	0.301578	0.143164	0.0147783	3.41001e-22	-0.272329	0.26511	0.304312	0.339098	6
ENSG00000273100	6	RP11-302L19.3	170493905	rs2279679	6	170478328	G	A	0.31338	0.0406271	0.0394358	0.302912	-0.602388	0.0456044	7.78553e-40	-0.0674434	0.0656646	0.304378	0.125472	7
ENSG00000237438	22	CECR7	17517460	rs947822	22	17529814	C	T	0.589613	0.0382552	0.0371433	0.303041	-0.51315	0.0406013	1.29102e-36	-0.0745497	0.0726229	0.304641	0.569732	10
ENSG00000259954	16	IL21R-AS1	27458990	rs4787978	16	27618011	A	G	0.84634	0.0526392	0.0510727	0.302694	0.623137	0.0565333	2.97755e-28	0.0844745	0.0823182	0.304799	0.87762	5
ENSG00000138115	10	CYP2C8	96796530	rs11188249	10	97010379	G	A	0.106123	-0.061642	0.059501	0.30021	-0.522254	0.0699743	8.42442e-14	0.118031	0.115023	0.304824	0.96912	6
ENSG00000143194	1	MAEL	166958346	rs2837	1	166877509	A	G	0.407719	0.038298	0.0372019	0.303263	0.536616	0.0422357	5.52866e-37	0.0713695	0.0695541	0.304844	0.146075	14
ENSG00000183891	2	TTC32	20096404	rs1060742	2	20189015	C	T	0.0898199	-0.0660824	0.0642557	0.303748	0.796492	0.0540637	3.98854e-49	-0.0829668	0.0808697	0.304924	0.910133	5
ENSG00000272010	8	CTD-3025N20.3	66504085	rs16932245	8	66510045	C	A	0.396052	0.0384271	0.0372152	0.301807	-0.343891	0.0380398	1.56267e-19	-0.111742	0.108922	0.304941	0.0762902	4
ENSG00000156076	12	WIF1	65444406	rs432586	12	65337076	C	T	0.44093	0.0380408	0.0368327	0.301697	-0.404141	0.0464618	3.36735e-18	-0.0941275	0.0917784	0.305082
ENSG00000115112	2	TFCP2L1	121974163	rs59894816	2	121939423	A	G	0.543419	-0.0378497	0.0366575	0.301828	-0.273973	0.0309716	9.07694e-19	0.138151	0.134708	0.305099	0.699767	3
ENSG00000117010	1	ZNF684	40997233	rs1134586	1	40980559	A	G	0.177846	0.0493025	0.0476843	0.301167	-0.320505	0.0397236	7.12357e-16	-0.153828	0.149995	0.305104	0.812762	4
ENSG00000170954	19	ZNF415	53611132	rs10423215	19	53649073	G	A	0.881225	-0.0582424	0.056554	0.303078	-0.582153	0.0547841	2.24806e-26	0.100047	0.0976014	0.305339	0.521759	3
ENSG00000094975	1	SUCO	172501489	rs2472552	1	172527512	G	A	0.566032	0.0381875	0.0370226	0.302324	-0.264171	0.0288316	5.06907e-20	-0.144556	0.141032	0.305368
ENSG00000064995	6	TAF11	34845555	rs15922	6	34850826	C	G	0.0505432	-0.085643	0.0827768	0.300844	-0.497505	0.0662164	5.76449e-14	0.172145	0.167954	0.305385	0.295062	4
ENSG00000167555	19	ZNF528	52901102	rs2290745	19	52909303	T	C	0.798487	-0.0467721	0.0455133	0.30411	0.474467	0.0361637	2.52947e-39	-0.0985782	0.0962189	0.30559	0.931187	5
ENSG00000231170	7	AC002451.3	95225994	rs2301630	7	95221269	T	C	0.414136	0.0382465	0.0370039	0.301333	0.253284	0.0333027	2.83796e-14	0.151002	0.147439	0.305757	0.751796	5
ENSG00000222033	2	AC007405.2	171568961	rs2083212	2	171353842	A	C	0.294983	-0.0414921	0.040122	0.301065	0.310711	0.0421561	1.70004e-13	-0.133539	0.130395	0.30578	0.354058	3
ENSG00000219200	17	RNASEK	6915736	rs11571340	17	6908219	G	A	0.0683057	0.0747854	0.0719578	0.298667	0.24047	0.0406241	3.23136e-09	0.310997	0.303815	0.306007
ENSG00000108774	17	RAB5C	40276994	rs9903204	17	40288062	A	G	0.22571	-0.0450182	0.043772	0.303729	0.198944	0.0191933	3.56644e-25	-0.226286	0.221102	0.306098	0.368672	6
ENSG00000184828	18	ZBTB7C	45553044	rs8099461	18	45938415	G	A	0.0538577	-0.0826093	0.0802432	0.303251	0.559293	0.0633099	1.0081e-18	-0.147703	0.144443	0.306513	0.414582	4
ENSG00000147437	8	GNRH1	25276776	rs4446748	8	25229085	G	A	0.483945	0.038027	0.0366289	0.299192	0.17914	0.0304398	3.97937e-09	0.212275	0.207628	0.3066	0.675031	3
ENSG00000088340	20	FER1L4	34146507	rs1970357	20	34339200	A	G	0.0993696	-0.0626089	0.0609368	0.304213	-0.630356	0.0637216	4.49372e-23	0.0993231	0.0971905	0.306808	0.263269	19
ENSG00000164080	3	RAD54L2	51575160	rs62258671	3	50855518	A	G	0.218372	-0.0459493	0.0443151	0.299793	0.169921	0.0283112	1.95031e-09	-0.270416	0.264661	0.306903
ENSG00000137802	15	MAPKBP1	42066632	rs11630209	15	41893120	T	C	0.2818	0.0419743	0.0405081	0.30011	0.185824	0.030688	1.40182e-09	0.225882	0.22116	0.307089	0.0770936	10
ENSG00000169710	17	FASN	80036214	rs11077969	17	80085633	G	A	0.589104	0.0385494	0.0376409	0.305771	0.340137	0.0258154	1.21043e-39	0.113335	0.110998	0.307228	0.863204	11
ENSG00000115677	2	HDLBP	242166679	rs59934670	2	242207285	C	G	0.189132	0.0481266	0.046756	0.303332	-0.189705	0.0259775	2.82093e-13	-0.253692	0.248903	0.30809
ENSG00000170209	11	ANKK1	113258513	rs6277	11	113283459	A	G	0.550446	0.0376712	0.0366984	0.304652	0.373186	0.0439499	2.04556e-17	0.100945	0.0990541	0.308161	0.75126	8
ENSG00000013523	14	ANGEL1	77253588	rs7493768	14	77301219	T	C	0.344543	-0.0400026	0.0386112	0.300185	-0.16438	0.0296732	3.03014e-08	0.243354	0.238962	0.308498
ENSG00000259065	14	RP5-1021I20.1	74254063	rs17182600	14	74269158	A	C	0.154713	0.0514081	0.0503608	0.307351	0.645222	0.0465065	9.13197e-44	0.0796751	0.0782629	0.308657	0.550126	13
ENSG00000101019	20	UQCC1	33890369	rs4911179	20	33972899	C	A	0.626121	0.038562	0.03776	0.307141	0.241276	0.019151	2.1498e-36	0.159825	0.157015	0.308725	0.484187	12
ENSG00000248636	12	RP11-768F21.1	119825792	rs1727423	12	120003593	G	A	0.261899	-0.0429977	0.0417186	0.3027	0.260995	0.0403297	9.70128e-11	-0.164745	0.161859	0.308757
ENSG00000173226	3	IQCB1	121488610	rs1881994	3	121541341	C	T	0.63119	0.0386245	0.0378412	0.307397	0.378773	0.0289066	3.15051e-39	0.101973	0.100207	0.30886	0.581713	10
ENSG00000100523	14	DDHD1	53510686	rs4901335	14	53489280	C	G	0.66059	-0.0400897	0.0387298	0.300616	-0.19261	0.034701	2.84764e-08	0.208139	0.204546	0.308883
ENSG00000120889	8	TNFRSF10B	22877646	rs10216634	8	22776796	C	T	0.198514	0.0472688	0.0457019	0.301002	0.166154	0.0293379	1.48349e-08	0.284488	0.279607	0.308936
ENSG00000162585	1	C1orf86	2115903	rs28719902	1	2060058	T	C	0.227159	-0.0448807	0.0439569	0.307246	-0.396698	0.033959	1.58123e-31	0.113136	0.111229	0.309088	0.176189	3
ENSG00000141338	17	ABCA8	66863433	rs34931250	17	66879927	T	C	0.0561803	-0.081152	0.0791083	0.30497	0.492743	0.0632633	6.7669e-15	-0.164694	0.161933	0.309129
ENSG00000106034	7	CPED1	120628731	rs11363	7	120617012	C	A	0.227127	-0.0449097	0.0436418	0.303454	-0.242248	0.0365968	3.60721e-11	0.185387	0.182317	0.30923	0.933042	8
ENSG00000187815	1	ZFP69	40942887	rs1134586	1	40980559	A	G	0.177846	0.0493025	0.0476843	0.301167	-0.294461	0.0529903	2.74638e-08	-0.167433	0.164717	0.309396
ENSG00000126602	16	TRAP1	3701640	rs1635404	16	3747042	T	G	0.691665	-0.0403261	0.0396125	0.308671	0.507007	0.0283889	2.44461e-71	-0.0795376	0.0782569	0.309456	0.125514	19
ENSG00000204308	6	RNF5	32146131	rs13211318	6	32102680	C	A	0.103944	-0.0778884	0.0762086	0.306762	-0.286189	0.0300638	1.74188e-21	0.272157	0.267818	0.309533	0.129709	20
ENSG00000136143	13	SUCLA2	48510622	rs7990266	13	48584940	C	T	0.696304	0.0406211	0.0398251	0.307734	-0.145807	0.0125706	4.16853e-31	-0.278595	0.27419	0.309598	0.65503	9
ENSG00000088298	20	EDEM2	33703167	rs6120849	20	33730387	T	C	0.212484	-0.0454689	0.0444747	0.306613	-0.208397	0.0230004	1.29776e-19	0.218184	0.214768	0.309673	0.00300638	6
ENSG00000225399	3	RP11-3B7.1	49297518	rs9840684	3	48893780	C	T	0.660942	-0.0397624	0.0386261	0.303283	0.28601	0.0457676	4.12602e-10	-0.139025	0.136872	0.309758	0.41775	9
ENSG00000113621	5	TXNDC15	134209493	rs12654977	5	134307718	A	G	0.133964	-0.0563762	0.0549877	0.305245	-0.333061	0.0452059	1.73671e-13	0.169267	0.166689	0.309884	0.497464	5
ENSG00000164615	5	CAMLG	134074191	rs12657663	5	134076812	A	G	0.0998247	-0.0627936	0.0614668	0.306977	0.268665	0.0289714	1.80202e-20	-0.233725	0.23017	0.309895	0.518139	7
ENSG00000148483	10	TMEM236	17794251	rs2688787	10	17745996	A	G	0.782205	-0.0456245	0.0446022	0.306346	0.327874	0.0392382	6.48831e-17	-0.139153	0.13705	0.309943	0.356976	3
ENSG00000272221	6	XXbac-BPG181B23.7	31362066	rs28366130	6	31363805	C	A	0.309288	-0.0458357	0.0450856	0.309326	-0.864836	0.0437885	7.97281e-87	0.0529993	0.052201	0.309966	0.609457	20
ENSG00000257218	12	GATC	120884241	rs2673625	12	121020434	G	A	0.3384	-0.0393296	0.0387265	0.309833	-0.593175	0.0319588	6.69496e-77	0.0663035	0.0653845	0.310556	0.286901	14
ENSG00000254986	11	DPP3	66247484	rs4930376	11	66228951	T	C	0.642087	-0.0391223	0.0382593	0.306517	-0.136678	0.0174798	5.31628e-15	0.286237	0.282306	0.310619	0.541717	4
ENSG00000256223	12	ZNF10	133707161	rs11147238	12	133693142	T	C	0.599284	0.0381418	0.0372426	0.305767	-0.210281	0.0294961	1.01023e-12	-0.181385	0.178927	0.310708	0.513206	3
ENSG00000233952	7	FTLP15	46037139	rs2965082	7	46048755	A	C	0.442715	0.0376381	0.0369609	0.308526	-0.444502	0.0416998	1.57315e-26	-0.0846748	0.0835298	0.310723	0.0800494	10
ENSG00000146918	7	NCAPG2	158424003	rs80274155	7	158418632	T	C	0.0791503	-0.0684917	0.0672216	0.308253	-0.521031	0.0551107	3.25311e-21	0.131454	0.129764	0.311047	0.145634	13
ENSG00000117242	1	PINK1-AS	20969150	rs3818392	1	20993162	A	G	0.405148	-0.0379232	0.0373096	0.309418	-0.364548	0.0337456	3.33751e-27	0.104028	0.102797	0.311549	0.582019	8
ENSG00000189403	13	HMGB1	31032884	rs7994488	13	31020087	G	A	0.0266426	0.117084	0.114339	0.305833	-0.371491	0.0581471	1.67172e-10	-0.315173	0.311712	0.311968
ENSG00000026508	11	CD44	35160417	rs1116470	11	35094491	C	T	0.541151	0.037478	0.0366716	0.306786	0.137194	0.0197807	4.04112e-12	0.273175	0.270184	0.311982
ENSG00000140905	16	GCSH	81115566	rs8177940	16	81117394	A	G	0.0788087	0.0688297	0.0675198	0.308014	-0.242477	0.031446	1.24925e-14	-0.283861	0.280881	0.312204	0.797414	10
ENSG00000005100	17	DHX33	5344232	rs8069315	17	5366947	A	G	0.122112	-0.0571521	0.0561538	0.308783	-0.210062	0.025005	4.43427e-17	0.272073	0.269275	0.312309	0.415776	6
ENSG00000263235	16	RP11-461A8.4	3700637	rs1635404	16	3747042	T	G	0.691665	-0.0403261	0.0396125	0.308671	0.359214	0.0447605	1.01326e-15	-0.112262	0.111159	0.312533	0.25946	3
ENSG00000234329	1	RP11-767N6.2	46116711	rs28375469	1	46195375	C	T	0.300112	0.0406864	0.0399786	0.308818	0.351732	0.043392	5.23508e-16	0.115674	0.114554	0.312602	0.969468	7
ENSG00000267244	19	CTB-31O20.4	1822088	rs4807145	19	1821637	G	A	0.747722	-0.0428761	0.0420871	0.308323	-0.283877	0.0373311	2.86428e-14	0.151038	0.149583	0.312627	0.388546	4
ENSG00000169750	17	RAC3	79989500	rs11077969	17	80085633	G	A	0.589104	0.0385494	0.0376409	0.305771	0.235591	0.0390539	1.61483e-09	0.163628	0.162058	0.312644	0.863159	4
ENSG00000261652	15	C15orf65	55700746	rs16953240	15	55700981	A	C	0.0880675	0.0651649	0.0642091	0.31016	0.364006	0.0388324	6.99788e-21	0.179021	0.177427	0.31298	0.416255	4
ENSG00000231711	22	LINC00899	46435787	rs12159453	22	46433442	A	G	0.0756465	0.0709149	0.0691031	0.304789	-0.393028	0.0713996	3.69948e-08	-0.180432	0.178852	0.313053
ENSG00000070413	22	DGCR2	19023795	rs73158837	22	19076797	A	C	0.194702	-0.047099	0.0465914	0.312067	0.517852	0.0373199	8.85149e-44	-0.0909507	0.0902089	0.313348	0.338639	10
ENSG00000160213	21	CSTB	45192393	rs35285321	21	45201832	A	G	0.304034	0.0400897	0.0396514	0.31199	-0.371813	0.0279633	2.42754e-40	-0.107822	0.106951	0.313386	0.818841	12
ENSG00000197070	9	ARRDC1	140500106	rs863701	9	140470119	G	A	0.190778	-0.0472683	0.0466538	0.310978	0.331735	0.0335931	5.3391e-23	-0.142488	0.141374	0.313512	0.709922	6
ENSG00000168026	3	TTC21A	39149152	rs12635796	3	39110246	T	C	0.108876	-0.059419	0.0587398	0.311747	0.560565	0.0512007	6.76395e-28	-0.105998	0.105233	0.313804	0.33173	8
ENSG00000067560	3	RHOA	49396578	rs73088137	3	49448423	A	G	0.253518	0.042854	0.0422559	0.310509	0.219583	0.025542	8.18677e-18	0.195161	0.193771	0.313853	0.0237089	16
ENSG00000167987	11	VPS37C	60897728	rs2229177	11	60893235	T	C	0.490415	-0.0368731	0.0364224	0.311359	-0.160574	0.0181462	8.83756e-19	0.229633	0.228306	0.314505	0.242935	7
ENSG00000249572	5	CTD-2203K17.1	33424131	rs3777078	5	33447997	G	A	0.384907	0.0381552	0.037461	0.308425	0.310724	0.0492254	2.74968e-10	0.122795	0.12212	0.314644	0.964882	4
ENSG00000110987	12	BCL7A	122457328	rs11043242	12	122356293	C	G	0.507261	-0.0367349	0.036449	0.31353	0.428915	0.0290716	2.91128e-49	-0.0856461	0.0851776	0.314656	0.520382	13
ENSG00000182013	19	PNMAL1	46969748	rs3826853	19	46974324	G	A	0.253635	-0.0423428	0.0420709	0.314192	0.762516	0.0336269	7.76605e-114	-0.0555304	0.0552281	0.314669	0.688459	13
ENSG00000145337	4	PYURF	89442136	rs3733446	4	89420956	T	G	0.116029	0.0575381	0.0567667	0.310779	-0.635349	0.0819392	8.91076e-15	-0.0905614	0.0901074	0.314878	0.724577	5
ENSG00000118680	18	MYL12B	3261907	rs3786457	18	3254658	T	C	0.815548	0.0479225	0.0472492	0.310463	0.172497	0.0234169	1.7538e-13	0.277816	0.276497	0.315007	0.350875	4
ENSG00000139291	12	TMEM19	72079867	rs11178896	12	72098297	G	A	0.144052	0.0531969	0.0522207	0.308349	-0.145162	0.0239436	1.3389e-09	-0.366466	0.364784	0.315084	0.60835	5
ENSG00000236279	7	CLEC2L	139208602	rs10264729	7	139200351	A	G	0.0319868	-0.105376	0.104394	0.312779	0.602831	0.0629574	1.01641e-21	-0.174802	0.174132	0.315454
ENSG00000147679	8	UTP23	117778742	rs7828067	8	117796195	T	C	0.907425	-0.0644514	0.0632845	0.308469	0.203272	0.0359407	1.5516e-08	-0.31707	0.316336	0.31619
ENSG00000262089	17	RP11-589P10.5	6897961	rs2292352	17	6902887	G	A	0.570527	0.0375037	0.036952	0.31014	0.255691	0.0409662	4.33372e-10	0.146676	0.146416	0.316454
ENSG00000265399	18	RP13-270P17.2	3190395	rs3786457	18	3254658	T	C	0.815548	0.0479225	0.0472492	0.310463	0.2833	0.045626	5.32619e-10	0.169158	0.168992	0.316835	0.887299	3
ENSG00000065457	16	ADAT1	75630879	rs7189895	16	75665019	G	A	0.297657	-0.0398674	0.0397868	0.316331	0.649591	0.0318807	2.74866e-92	-0.0613731	0.061323	0.316916	0.256277	17
ENSG00000108839	17	ALOX12	6899384	rs2292352	17	6902887	G	A	0.570527	0.0375037	0.036952	0.31014	0.236443	0.0395397	2.23292e-09	0.158616	0.158518	0.31701
ENSG00000261744	16	RP11-21B21.4	88579368	rs12935067	16	88597303	C	T	0.0799959	0.0685184	0.0677	0.311496	-0.522487	0.0786662	3.09822e-11	-0.131139	0.131068	0.31705	0.305357	3
ENSG00000021488	19	SLC7A9	33321415	rs11668957	19	33408977	T	C	0.226813	0.0441563	0.0437774	0.31314	-0.42709	0.0541251	3.00266e-15	-0.103389	0.103336	0.317062	0.298943	13
ENSG00000188234	10	AGAP4	46321042	rs10751387	10	46141837	C	T	0.54597	-0.0367919	0.0365923	0.314678	-0.430267	0.0427551	8.00855e-24	0.0855095	0.085469	0.317081	0.568123	10
ENSG00000063046	12	EIF4B	53399942	rs8916	12	53433486	T	C	0.931404	-0.0723016	0.072098	0.315945	-0.511503	0.0351013	4.22075e-48	0.141351	0.141287	0.317089	0.826503	9
ENSG00000198682	10	PAPSS2	89419370	rs7088594	10	89486433	A	G	0.423268	0.0371083	0.0370385	0.3164	-0.492491	0.0283352	1.15093e-67	-0.0753482	0.0753313	0.317202	0.58972	11
ENSG00000166821	15	PEX11A	90220995	rs8179046	15	90222863	T	G	0.209476	-0.0448588	0.0446561	0.315119	-0.314016	0.0290917	3.67372e-27	0.142855	0.142824	0.317205	0.673038	16
ENSG00000237441	6	RGL2	33259431	rs9277965	6	33256397	A	G	0.163012	-0.0546581	0.0538922	0.310482	0.216422	0.0367069	3.72534e-09	-0.252553	0.252672	0.317537	0.466285	5
ENSG00000172766	13	NAA16	41885341	rs9590583	13	41887891	A	G	0.0717397	0.0708345	0.070288	0.313563	0.375506	0.0497649	4.50206e-14	0.188637	0.188844	0.317841	0.755693	3
ENSG00000189007	6	ADAT2	143743969	rs72988635	6	143762746	T	C	0.28265	-0.0405189	0.0402708	0.314337	0.190504	0.0229119	9.20429e-17	-0.212693	0.212933	0.317856	0.074785	3
ENSG00000234465	19	PINLYP	44080952	rs2854501	19	44060001	G	A	0.752014	0.0429712	0.0424011	0.310847	-0.298365	0.0511238	5.3429e-09	-0.144022	0.144238	0.318036	0.574991	5
ENSG00000235111	22	RP1-29C18.8	50006305	rs2007024	22	49988815	T	C	0.744977	-0.0418027	0.0416766	0.315849	-0.480514	0.0464729	4.66171e-25	0.0869958	0.0871405	0.318115	0.701866	12
ENSG00000186020	19	ZNF529	37025676	rs3111541	19	37053965	C	T	0.396635	0.0376361	0.0374398	0.31478	-0.189789	0.0225062	3.3767e-17	-0.198305	0.198667	0.318194
ENSG00000114770	3	ABCC5	183637722	rs2293001	3	183700211	T	C	0.373055	0.0384289	0.037925	0.310923	-0.130785	0.0227662	9.20826e-09	-0.293833	0.294456	0.318336
ENSG00000273486	3	RP11-731C17.2	136556180	rs3076229	3	136574577	TTAA	T	0.686163	-0.0394703	0.0394587	0.317169	0.418134	0.0295156	1.47543e-45	-0.0943963	0.0946035	0.318372	0.00162457	14
ENSG00000102189	12	EEA1	93164413	rs73215545	12	92990567	T	C	0.285442	0.0409484	0.0405597	0.312695	-0.155183	0.0238194	7.26911e-11	-0.263872	0.264486	0.318437	0.356563	7
ENSG00000132429	6	POPDC3	105606155	rs414074	6	105553910	C	T	0.954838	0.0905341	0.0900642	0.314792	-0.327129	0.0402319	4.25479e-16	-0.276754	0.277413	0.318462
ENSG00000119715	14	ESRRB	76776957	rs56305946	14	76782345	G	A	0.164767	-0.0500231	0.0501189	0.318237	-0.615545	0.0349466	1.92787e-69	0.0812664	0.0815526	0.319012	0.190686	15
ENSG00000172613	11	RAD9A	67159176	rs7952436	11	67024534	T	C	0.0781297	0.0669032	0.0669268	0.31748	0.616671	0.0524478	6.43918e-32	0.108491	0.108921	0.319224	0.274169	8
ENSG00000131055	20	COX4I2	30225691	rs6060262	20	30193071	C	A	0.158857	0.0503965	0.0501618	0.315051	0.330727	0.0437433	4.01089e-14	0.152381	0.153005	0.319287	0.232242	6
ENSG00000259511	15	RP11-182J1.16	84841242	rs1107179	15	85198362	T	G	0.554147	0.0370703	0.0367609	0.313255	0.320608	0.0505587	2.27825e-10	0.115625	0.116101	0.319297	0.0153388	5
ENSG00000221963	22	APOL6	36044442	rs10154656	22	36034818	A	G	0.447347	0.0368021	0.0368089	0.317399	-0.24552	0.0226125	1.83252e-27	-0.149895	0.150556	0.319443	0.796993	9
ENSG00000187837	6	HIST1H1C	26055968	rs2230655	6	26033506	A	G	0.700991	0.0403319	0.0401709	0.315375	0.293508	0.0382954	1.79794e-14	0.137413	0.138034	0.319492	0.00431375	10
ENSG00000121989	2	ACVR2A	148602086	rs1128919	2	148657117	A	G	0.30268	-0.0398494	0.0397518	0.316124	0.248736	0.0312512	1.73108e-15	-0.160208	0.161078	0.319932	0.40082	6
ENSG00000189042	19	ZNF567	37178514	rs3111541	19	37053965	C	T	0.396635	0.0376361	0.0374398	0.31478	-0.233691	0.0347663	1.79532e-11	-0.161051	0.161992	0.320132
ENSG00000182141	19	ZNF708	21473962	rs11667361	19	21539382	T	C	0.223509	-0.0438556	0.0440456	0.319403	0.723436	0.0464066	8.63611e-55	-0.0606213	0.061008	0.320388	0.843378	20
ENSG00000140299	15	BNIP2	59951345	rs3087328	15	59981515	G	A	0.420543	0.037427	0.03714	0.313585	0.0922912	0.015678	3.94038e-09	0.405532	0.408276	0.320574
ENSG00000175309	5	PHYKPL	177635498	rs58964782	5	177662845	A	G	0.0721479	-0.0698769	0.069853	0.317145	0.511388	0.061275	7.0741e-17	-0.136642	0.137573	0.320597
ENSG00000172197	6	MBOAT1	20100935	rs78638333	6	20163682	A	G	0.160032	0.049998	0.0497238	0.314649	-0.246536	0.0391911	3.16231e-10	-0.202802	0.20425	0.320754
ENSG00000233927	19	RPS28	8386042	rs2241589	19	8398531	C	T	0.608142	-0.0373167	0.0374175	0.318616	-0.206061	0.019858	3.16398e-25	0.181095	0.182421	0.320841	0.873267	5
ENSG00000078177	4	N4BP2	40058446	rs61748749	4	40123790	G	T	0.0867733	0.065498	0.0655091	0.317393	0.653147	0.080161	3.70177e-16	0.100281	0.10105	0.321009	0.665539	3
ENSG00000239213	3	RP11-85F14.5	136560568	rs3076229	3	136574577	TTAA	T	0.686163	-0.0394703	0.0394587	0.317169	0.229816	0.0297529	1.12595e-14	-0.171747	0.173131	0.321193	0.0170608	4
ENSG00000124785	6	NRN1	5998232	rs6597173	6	5983776	T	C	0.672968	0.0391747	0.0389187	0.314137	-0.187535	0.0325087	7.98563e-09	-0.208893	0.210663	0.321395
ENSG00000232480	1	RP11-224O19.2	218517538	rs6604604	1	218517668	A	C	0.0362326	-0.0972542	0.0972761	0.31742	-0.437046	0.0565828	1.12733e-14	0.222526	0.224433	0.32144
ENSG00000227258	13	SMIM2-AS1	44716682	rs4394973	13	44753309	A	G	0.843856	-0.0506327	0.0504706	0.315758	-0.352446	0.0553802	1.96422e-10	0.143661	0.144969	0.321698	0.239947	4
ENSG00000111850	6	SMIM8	88032301	rs12663251	6	88025934	T	C	0.115989	0.057654	0.0579973	0.320184	0.421075	0.0342275	8.80966e-35	0.136921	0.138185	0.321758	0.636912	15
ENSG00000233930	11	KRTAP5-AS1	1592583	rs6421044	11	1588110	T	C	0.542004	-0.0367455	0.0367445	0.317298	-0.255249	0.0348565	2.42759e-13	0.143959	0.145292	0.321768	0.308673	7
ENSG00000145692	5	BHMT	78407602	rs557302	5	78377334	G	A	0.510489	0.0365917	0.0365933	0.317331	0.341065	0.0467223	2.88119e-13	0.107287	0.108293	0.32183	0.666761	5
ENSG00000139344	12	AMDHD1	96337071	rs7955450	12	96337183	G	A	0.577408	-0.0372109	0.0375239	0.321364	0.891855	0.0415919	5.30831e-102	-0.041723	0.042119	0.321881	0.084046	8
ENSG00000150722	2	PPP1R1C	182818968	rs12693292	2	182921723	T	C	0.754377	0.0429295	0.0427028	0.314749	0.184921	0.032103	8.39904e-09	0.23215	0.234415	0.322008
ENSG00000181031	17	RPH3AL	62293	rs12941133	17	68686	C	G	0.256864	0.0414629	0.0418192	0.321452	1.01425	0.0518782	4.07645e-85	0.0408804	0.0412846	0.322073	0.382582	10
ENSG00000089094	12	KDM2B	121866900	rs11065575	12	121871006	C	A	0.398527	0.03765	0.0374067	0.314173	-0.160316	0.0291603	3.84654e-08	-0.234849	0.237209	0.32215	0.312819	3
ENSG00000212127	12	TAS2R14	11090005	rs10772397	12	11138683	T	C	0.593169	0.0369609	0.0372601	0.321211	-0.622384	0.039785	3.66847e-55	-0.059386	0.059987	0.322183	0.537359	19
ENSG00000138629	15	UBL7	74738318	rs35032603	15	74753425	C	T	0.0367404	-0.0978442	0.097451	0.315362	0.30592	0.0517832	3.46894e-09	-0.319836	0.323118	0.322252	0.161979	3
ENSG00000230943	6	RP11-367G18.1	113944737	rs1416453	6	113957581	T	C	0.547005	0.0365211	0.0366786	0.319392	-0.206979	0.0236167	1.88302e-18	-0.176448	0.178349	0.322496	0.90853	7
ENSG00000196405	14	EVL	100437786	rs7149272	14	100417990	A	C	0.894513	0.0591464	0.0593235	0.318758	-0.26693	0.034922	2.11221e-14	-0.22158	0.224126	0.322839	0.32773	6
ENSG00000080709	5	KCNN2	113696642	rs296486	5	113308201	A	G	0.298195	-0.0397744	0.039906	0.31891	0.237412	0.0309826	1.82e-14	-0.167533	0.169503	0.322968	0.193351	3
ENSG00000100336	22	APOL4	36585172	rs9610445	22	36597744	C	A	0.102087	-0.05992	0.0604837	0.321842	-0.842524	0.0589871	2.78583e-46	0.0711196	0.0719612	0.323003	0.832361	6
ENSG00000148832	10	PAOX	135192695	rs4240520	10	135197419	A	G	0.872686	0.0546981	0.0551881	0.321627	0.494242	0.0407995	8.91384e-34	0.110671	0.112035	0.32324	0.18188	18
ENSG00000182648	7	LINC01006	156264890	rs6978799	7	156446836	G	A	0.34413	-0.0382298	0.0385564	0.321427	-0.425611	0.0379484	3.42204e-29	0.0898233	0.090944	0.323311	0.476921	14
ENSG00000198677	5	TTC37	94799599	rs7534	5	94800234	T	C	0.0979193	0.0615103	0.0616853	0.318685	0.220838	0.0318799	4.29322e-12	0.278531	0.282203	0.323648	0.0476127	4
ENSG00000197302	16	ZNF720	31724550	rs1468158	16	31715931	C	T	0.705809	-0.0403606	0.0403619	0.317326	0.213278	0.0349398	1.03344e-09	-0.189239	0.191768	0.323734	0.320807	4
ENSG00000145743	5	FBXL17	107194736	rs2922426	5	107563468	G	A	0.490275	-0.0362077	0.0364746	0.320866	-0.137722	0.0151972	1.27725e-19	0.262904	0.266426	0.32375	0.217685	12
ENSG00000197245	1	FAM110D	26485511	rs3748856	1	26487940	G	A	0.327669	-0.0391434	0.0395076	0.321793	0.401821	0.0393823	1.92087e-24	-0.097415	0.0987839	0.324063	0.616501	11
ENSG00000162139	11	NEU3	74699179	rs594144	11	74726828	T	C	0.470008	0.0362641	0.0366512	0.322449	-0.298382	0.0273706	1.1329e-27	-0.121536	0.123338	0.324433	0.998041	8
ENSG00000260296	4	RP11-395I6.3	40168295	rs61748749	4	40123790	G	T	0.0867733	0.065498	0.0655091	0.317393	0.502778	0.0870384	7.6266e-09	0.130272	0.132232	0.324535
ENSG00000167920	17	TMEM99	38975358	rs9897207	17	39010562	A	G	0.755155	0.0421268	0.0425614	0.322277	0.275967	0.0299299	2.95848e-20	0.152652	0.155112	0.325049
ENSG00000126088	1	UROD	45477819	rs7541207	1	45474008	C	T	0.260103	-0.0413774	0.0418428	0.322723	-0.234367	0.0239743	1.43087e-22	0.17655	0.179446	0.325186	0.174508	11
ENSG00000251628	5	RP11-371M22.1	113391703	rs296486	5	113308201	A	G	0.298195	-0.0397744	0.039906	0.31891	0.216051	0.0354026	1.043e-09	-0.184097	0.187154	0.325278
ENSG00000135541	6	AHI1	135604670	rs9385726	6	135836962	C	T	0.63183	0.0377398	0.0378556	0.318793	0.215723	0.0357973	1.67816e-09	0.174946	0.177868	0.325326
ENSG00000111731	12	C2CD5	22601517	rs73076627	12	22642902	A	G	0.0518502	0.0830818	0.0834547	0.319478	0.307166	0.0483016	2.02629e-10	0.270478	0.275002	0.325335	0.824813	5
ENSG00000256771	19	ZNF253	19976695	rs58205702	19	19971156	C	T	0.163281	-0.0488432	0.0494515	0.323301	-0.341329	0.0347346	8.63324e-23	0.143097	0.145609	0.325732	0.467776	9
ENSG00000257949	17	TEN1	73975301	rs12945114	17	73993546	T	C	0.740197	-0.0411581	0.0417402	0.324107	0.349399	0.0301375	4.44567e-31	-0.117797	0.119894	0.32585	0.0617422	5
ENSG00000273456	2	RP11-686O6.2	203239655	rs3731696	2	203431804	G	A	0.122553	-0.055503	0.0561829	0.323203	0.56878	0.0614816	2.2194e-20	-0.0975825	0.0993395	0.325945	0.506768	5
ENSG00000120314	5	WDR55	140044261	rs2251860	5	140048209	C	T	0.444987	0.0363071	0.0367892	0.323694	0.240417	0.0236818	3.24725e-24	0.151017	0.153744	0.325969	0.570918	11
ENSG00000162998	2	FRZB	183698002	rs6434000	2	183871448	A	C	0.211725	0.0445416	0.0450696	0.323013	-0.348317	0.0412978	3.33272e-17	-0.127877	0.130278	0.326312	0.495492	3
ENSG00000089101	20	C20orf26	20033158	rs7261425	20	20068635	G	C	0.283565	-0.0402721	0.04081	0.323731	-0.334603	0.0355672	5.07406e-21	0.120358	0.122635	0.326378	0.965303	8
ENSG00000245149	8	RNF139-AS1	125474726	rs3812474	8	125463098	T	A	0.47834	-0.036519	0.0369054	0.322405	-0.220595	0.0296046	9.23653e-14	0.165548	0.168768	0.326633
ENSG00000237742	6	RP11-624M8.1	125899704	rs1343116	6	126069702	A	C	0.610763	-0.0375176	0.0380343	0.32393	-0.255177	0.028808	8.15773e-19	0.147026	0.149972	0.326911	0.0552224	5
ENSG00000198937	6	CCDC167	37450696	rs10692	6	37450914	C	T	0.695944	-0.0393359	0.0398882	0.324057	0.224155	0.0249005	2.21559e-19	-0.175485	0.179014	0.326943	0.253819	7
ENSG00000213465	11	ARL2	64781585	rs551292	11	64775660	G	A	0.561592	-0.0361909	0.0368093	0.325509	-0.215717	0.0173866	2.39181e-35	0.16777	0.171172	0.327023	0.135495	9
ENSG00000125814	20	NAPB	23355159	rs6076065	20	23368411	A	C	0.38988	-0.0369832	0.0374254	0.323064	0.241684	0.0316784	2.36036e-14	-0.153023	0.156146	0.327087	0.835282	7
ENSG00000172731	10	LRRC20	72058729	rs4746992	10	72057163	T	C	0.761049	0.0425606	0.0428476	0.320563	0.099279	0.0165885	2.16655e-09	0.428697	0.437492	0.327137
ENSG00000164002	1	EXO5	40974413	rs10889467	1	41011395	G	A	0.170295	-0.0478664	0.0486432	0.3251	0.464056	0.0437311	2.63262e-26	-0.103148	0.105272	0.327172	0.795587	9
ENSG00000100814	14	CCNB1IP1	20779527	rs1132644	14	20784718	T	G	0.48683	0.0362509	0.0365595	0.321413	-0.150611	0.0237888	2.43305e-10	-0.240692	0.2457	0.327275	0.194195	3
ENSG00000145029	3	NICN1	49460379	rs974495	3	49400482	C	T	0.742706	-0.04123	0.0418137	0.324113	0.204838	0.023943	1.17638e-17	-0.201281	0.205482	0.327306	0.0244902	10
ENSG00000061676	2	NCKAP1	183773843	rs6434000	2	183871448	A	C	0.211725	0.0445416	0.0450696	0.323013	-0.107539	0.0146457	2.09359e-13	-0.41419	0.422879	0.327356
ENSG00000198270	12	TMEM116	112369086	rs7316650	12	112439664	T	C	0.0933667	0.0615772	0.0627705	0.326598	0.722208	0.0535162	1.6704e-41	0.0852624	0.087144	0.327873	0.0599851	20
ENSG00000170464	5	DNAJC18	138744279	rs3923060	5	138775301	T	C	0.738298	-0.0406277	0.0414946	0.327526	-0.7886	0.0341527	5.77934e-118	0.0515188	0.0526653	0.327961	0.264202	19
ENSG00000179277	17	MEIS3P1	15689932	rs6502474	17	15717546	T	C	0.347865	0.0382089	0.038555	0.321676	-0.220572	0.0374288	3.78987e-09	-0.173226	0.17725	0.32842	0.847513	3
ENSG00000233327	17	USP32P2	18414576	rs9909256	17	18542223	T	G	0.524887	-0.0356941	0.0365279	0.328483	0.918608	0.041714	1.79037e-107	-0.0388567	0.0398035	0.328959	0.614468	20
ENSG00000273018	17	CTD-2303H24.2	18414535	rs9909256	17	18542223	T	G	0.524887	-0.0356941	0.0365279	0.328483	0.921149	0.0425481	6.13112e-104	-0.0387495	0.0396951	0.328975	0.584777	19
ENSG00000260075	17	NSFP1	44450221	rs35732828	17	44833217	A	C	0.160345	-0.0488505	0.0499589	0.328166	1.18261	0.0712266	6.5753e-62	-0.0413074	0.0423178	0.329004	0.188186	10
ENSG00000169247	5	SH3TC2	148303202	rs1363522	5	148489570	C	T	0.760266	-0.0428379	0.0432661	0.322124	-0.256216	0.0443382	7.52927e-09	0.167194	0.171326	0.329123	0.417098	4
ENSG00000213077	17	FAM106A	18427880	rs9909256	17	18542223	T	G	0.524887	-0.0356941	0.0365279	0.328483	0.837774	0.0444698	3.60629e-79	-0.0426059	0.0436598	0.329133	0.558424	18
ENSG00000148468	10	FAM171A1	15253642	rs10796285	10	15393309	A	G	0.41982	-0.0361052	0.0368329	0.326966	-0.345505	0.034356	8.59148e-24	0.1045	0.107111	0.329253	0.784059	8
ENSG00000172803	11	SNX32	65601112	rs17854357	11	65601560	C	G	0.162879	-0.0482081	0.0491459	0.326634	0.588756	0.062863	7.55475e-21	-0.0818813	0.0839307	0.329272	0.921742	11
ENSG00000092203	14	TOX4	21944756	rs1139130	14	21967916	A	G	0.521913	-0.036301	0.0369525	0.325918	0.123161	0.0150486	2.7406e-16	-0.294744	0.302188	0.329378	0.739329	10
ENSG00000182903	4	ZNF721	419604	rs59508097	4	420389	G	C	0.0373829	0.095891	0.0974797	0.325262	-0.519673	0.0692999	6.43542e-14	-0.184522	0.189186	0.329389
ENSG00000103184	16	SEC14L5	5008318	rs2972284	16	5068152	T	C	0.17514	0.0473876	0.0482483	0.32602	0.300415	0.0365068	1.8877e-16	0.15774	0.161745	0.329442
ENSG00000182636	15	NDN	23930565	rs1852029	15	23947116	T	G	0.517613	0.0358039	0.0365754	0.327625	-0.284002	0.0259107	5.89755e-28	-0.126069	0.129298	0.329547	0.202322	3
ENSG00000142687	1	KIAA0319L	35899091	rs6702503	1	36008113	C	T	0.0242529	0.115481	0.117447	0.32548	-0.368523	0.0500771	1.85141e-13	-0.313362	0.321529	0.329759	0.791947	7
ENSG00000138785	4	INTS12	106603784	rs10516526	4	106688904	G	A	0.0649237	-0.0728546	0.0740641	0.325278	-0.308573	0.0433162	1.05045e-12	0.236102	0.242299	0.329846	0.834402	6
ENSG00000154874	17	CCDC144B	18441117	rs9909256	17	18542223	T	G	0.524887	-0.0356941	0.0365279	0.328483	0.549992	0.0426436	4.65454e-38	-0.0648993	0.0666057	0.329867	0.553813	13
ENSG00000250451	12	HOXC-AS1	54392806	rs4759316	12	54388473	A	G	0.568695	0.0362328	0.0368935	0.326054	-0.234323	0.0304687	1.46432e-14	-0.154628	0.158726	0.329967	0.414834	3
ENSG00000176681	17	LRRC37A	44370099	rs35732828	17	44833217	A	C	0.160345	-0.0488505	0.0499589	0.328166	0.861393	0.0766387	2.60365e-29	-0.056711	0.0582169	0.32999	0.3665	8
ENSG00000197363	8	ZNF517	146024261	rs1209852	8	146104271	G	A	0.362942	0.0372571	0.0379752	0.326548	0.24341	0.0307559	2.4875e-15	0.153063	0.157207	0.330236	0.58351	7
ENSG00000073969	17	NSF	44668035	rs35732828	17	44833217	A	C	0.160345	-0.0488505	0.0499589	0.328166	0.381247	0.0366309	2.28464e-25	-0.128133	0.131618	0.330292	0.593877	4
ENSG00000226445	6	XXyac-YX65C7_A.2	169613349	rs7775470	6	169601313	A	C	0.173543	-0.0479499	0.0485505	0.323335	0.330423	0.0579861	1.20996e-08	-0.145117	0.149125	0.330493
ENSG00000112159	6	MDN1	90352218	rs34766278	6	90397132	C	G	0.136923	-0.0521585	0.0527842	0.323081	-0.268313	0.0479013	2.12658e-08	0.194394	0.199764	0.330494
ENSG00000115350	2	POLE4	75185619	rs13012822	2	75212188	G	A	0.457724	-0.0358625	0.0366472	0.327784	0.199574	0.0220569	1.45425e-19	-0.179695	0.184698	0.330596	0.32537	4
ENSG00000228696	17	ARL17B	44352150	rs35732828	17	44833217	A	C	0.160345	-0.0488505	0.0499589	0.328166	0.759623	0.0798983	1.95536e-21	-0.0643089	0.0661149	0.330711	0.180522	4
ENSG00000148411	9	NACC2	138898383	rs4842075	9	138913683	T	C	0.310534	-0.0390825	0.0397116	0.325038	-0.153176	0.0242478	2.66516e-10	0.255148	0.262382	0.330838
ENSG00000173480	19	ZNF417	58411664	rs3745134	19	58373635	G	C	0.35691	-0.0374048	0.0381843	0.32729	0.286355	0.035609	8.86392e-16	-0.130624	0.134332	0.330853	0.382435	13
ENSG00000266714	17	MYO15B	73584139	rs79794615	17	73586413	T	C	0.0491219	0.0842496	0.0861061	0.327857	-0.5895	0.0691656	1.55442e-17	-0.142917	0.147026	0.331023
ENSG00000261701	16	HPR	72088522	rs1424241	16	72078907	A	G	0.176745	-0.0476303	0.0484554	0.325621	0.312132	0.0484311	1.15705e-10	-0.152597	0.157035	0.331183	0.306268	3
ENSG00000267280	17	RP11-332H18.4	59470817	rs9907379	17	59489893	C	T	0.790346	0.0438453	0.0447902	0.327628	-0.325778	0.0411108	2.29278e-15	-0.134586	0.138532	0.33129	0.0874729	3
ENSG00000131100	22	ATP6V1E1	18074902	rs5747244	22	18072623	G	C	0.178444	-0.046397	0.0475111	0.328792	-0.222168	0.023256	1.25791e-21	0.208837	0.214967	0.331305	0.118648	11
ENSG00000102753	13	KPNA3	50273447	rs6561551	13	50258449	G	A	0.738311	-0.0407482	0.0416707	0.328142	0.20055	0.0237786	3.33851e-17	-0.203182	0.209174	0.331371	0.136219	3
ENSG00000204237	17	OXLD1	79632066	rs35953598	17	79680353	T	C	0.0603716	-0.0758698	0.07722	0.325846	-0.285344	0.0442336	1.11225e-10	0.265889	0.273742	0.331392	0.220564	5
ENSG00000243444	9	PALM2	112403068	rs11789107	9	112606832	G	A	0.132936	0.0529731	0.0539592	0.326236	0.325541	0.048749	2.42399e-11	0.162723	0.167534	0.331406	0.634938	5
ENSG00000103174	16	NAGPA	5074845	rs2972284	16	5068152	T	C	0.17514	0.0473876	0.0482483	0.32602	0.218864	0.0335383	6.76393e-11	0.216516	0.222932	0.331437	0.987811	5
ENSG00000141971	19	MVB12A	17516531	rs62125232	19	17544039	T	C	0.403341	0.0366908	0.0371821	0.323747	-0.131927	0.0241803	4.87086e-08	-0.278114	0.286411	0.331532
ENSG00000134905	13	CARS2	111293759	rs413235	13	111298906	C	T	0.208156	0.0446699	0.0453254	0.32436	-0.139281	0.0251855	3.19857e-08	-0.320718	0.330551	0.331921	0.32667	7
ENSG00000182230	5	FAM153B	175487692	rs7714156	5	175579201	C	A	0.504691	0.035948	0.036709	0.327446	-0.277337	0.0397165	2.89102e-12	-0.129618	0.133658	0.332156	0.586605	5
ENSG00000146707	7	POMZP3	76239303	rs75292946	7	76224198	G	A	0.327693	-0.0377392	0.0389034	0.332009	1.2538	0.0338802	8.88029e-300	-0.0300999	0.0310391	0.332175	0.411378	19
ENSG00000267481	19	CTC-559E9.5	19899564	rs35018071	19	19914095	G	T	0.190984	0.0460164	0.0467958	0.325439	0.296807	0.0507719	5.03851e-09	0.155038	0.159879	0.332186
ENSG00000188372	7	ZP3	76026835	rs75292946	7	76224198	G	A	0.327693	-0.0377392	0.0389034	0.332009	1.20596	0.0502106	1.8019e-127	-0.0312939	0.0322856	0.332403	0.469434	16
ENSG00000100902	14	PSMA6	35747839	rs2415265	14	35630388	G	A	0.424504	-0.0359385	0.0370392	0.331906	0.320276	0.0167174	8.2645e-82	-0.112211	0.115796	0.332525	0.00285467	20
ENSG00000113396	5	SLC27A6	127873706	rs759140	5	128328219	A	G	0.94497	0.0782244	0.08041	0.330643	-0.877068	0.080842	2.01247e-27	-0.0891885	0.0920483	0.332579	0.755677	4
ENSG00000225766	14	RP11-468E2.9	24505662	rs1885709	14	24508272	C	T	0.103753	-0.0588744	0.0601735	0.327871	-0.433096	0.063773	1.11198e-11	0.135938	0.140373	0.332839
ENSG00000233016	9	SNHG7	139615818	rs11793962	9	139617379	A	G	0.367765	0.0372846	0.038258	0.32978	-0.233294	0.0274827	2.08854e-17	-0.159818	0.165068	0.332946
ENSG00000260361	15	CTD-2313J17.5	93322987	rs7171375	15	93313277	T	C	0.397701	-0.0364395	0.0373947	0.329831	0.35291	0.0414026	1.54333e-17	-0.103254	0.106651	0.332969
ENSG00000110080	11	ST3GAL4	126225535	rs11220462	11	126243952	A	G	0.128581	-0.052494	0.0541128	0.332004	0.72794	0.0503636	2.37615e-47	-0.0721131	0.0745041	0.333091	0.474628	9
ENSG00000121068	17	TBX2	59477257	rs9907379	17	59489893	C	T	0.790346	0.0438453	0.0447902	0.327628	-0.229349	0.0363949	2.94439e-10	-0.191173	0.197635	0.333393
ENSG00000029639	6	TFB1M	155578643	rs912720	6	155580773	G	T	0.102586	-0.0594508	0.060551	0.326184	0.29712	0.0543341	4.54145e-08	-0.20009	0.207052	0.333856
ENSG00000111725	12	PRKAB1	120105558	rs17485664	12	120043595	C	T	0.0603052	-0.0736673	0.0755314	0.329401	0.292413	0.0410815	1.09607e-12	-0.251929	0.260717	0.333899
ENSG00000152492	3	CCDC50	191046866	rs9868965	3	191139587	T	C	0.0673626	-0.0710988	0.0730262	0.330252	-0.298951	0.0398239	6.05789e-14	0.237828	0.246321	0.334284	0.413259	5
ENSG00000197226	5	TBC1D9B	179289066	rs272441	5	179301260	G	A	0.903222	-0.0600613	0.0620195	0.332832	0.632702	0.0517091	2.00134e-34	-0.0949283	0.0983298	0.334341	0.56867	14
ENSG00000259584	15	RP11-521C20.2	40367405	rs7497289	15	40333657	A	G	0.28266	-0.0396767	0.0405558	0.327913	0.32395	0.0545298	2.83649e-09	-0.122478	0.126878	0.334384
ENSG00000100528	14	CNIH1	54893654	rs9323264	14	54892999	C	T	0.151884	-0.0489921	0.0505254	0.332219	0.303433	0.031537	6.48808e-22	-0.161459	0.167356	0.334662	0.0912483	5
ENSG00000104883	19	PEX11G	7541761	rs2303146	19	7547074	C	A	0.318	-0.0380631	0.0393087	0.332889	-0.359332	0.0321021	4.39246e-29	0.105927	0.109802	0.33469	0.405	7
ENSG00000267302	17	RP11-178C3.2	58042193	rs16943969	17	58031153	G	A	0.0778662	-0.0652527	0.0675319	0.333919	0.641616	0.0447085	1.04889e-46	-0.101701	0.105491	0.335012	0.739384	14
ENSG00000137824	15	RMDN3	41028082	rs2304580	15	41029667	C	T	0.159789	-0.0484448	0.0501374	0.333923	-0.490381	0.0373417	2.15123e-39	0.0987901	0.102518	0.335228	0.263073	9
ENSG00000144895	3	EIF2A	150264465	rs7628889	3	150305914	A	G	0.852569	-0.0500509	0.0516953	0.33295	0.251515	0.0266654	4.01318e-21	-0.198998	0.206616	0.335482	0.352948	3
ENSG00000184389	1	A3GALT2	33772367	rs11554674	1	33790496	A	G	0.24688	0.0409995	0.0424537	0.334171	0.541534	0.0516454	1.00592e-25	0.0757099	0.0787271	0.336212	0.124344	13
ENSG00000181404	9	XXyac-YRM2039.2	14511	rs540909	9	273160	C	T	0.753157	0.0413251	0.0424636	0.330459	0.323467	0.0529319	9.90077e-10	0.127757	0.132931	0.336513	0.463539	3
ENSG00000104953	19	TLE6	2977444	rs2277739	19	2977362	A	G	0.484236	-0.0353681	0.0365704	0.333482	-0.379658	0.0448731	2.65762e-17	0.0931578	0.0969518	0.336619	0.986121	4
ENSG00000134056	5	MRPS36	68513587	rs2171148	5	68538165	G	A	0.527433	0.0354394	0.0366299	0.333295	-0.125348	0.0154484	4.89791e-16	-0.282728	0.294296	0.336706	0.269972	11
ENSG00000157322	16	CLEC18A	69984810	rs55832879	16	70057959	G	T	0.382589	-0.0360169	0.0373939	0.335459	-0.596901	0.0455241	2.81938e-39	0.0603398	0.0628155	0.33676	0.0247477	18
ENSG00000133789	11	SWAP70	9685624	rs12223505	11	9691765	T	G	0.641397	-0.0368967	0.0380823	0.33261	-0.175741	0.0253666	4.2671e-12	0.209949	0.218804	0.337292	0.216184	8
ENSG00000172785	9	CBWD1	121041	rs522747	9	211472	T	A	0.4045	0.0357658	0.0372471	0.336939	0.634268	0.0367062	6.7035e-67	0.0563891	0.0588151	0.337684	0.606995	20
ENSG00000141013	16	GAS8	90086037	rs9928084	16	90105726	A	G	0.421837	0.0355096	0.036998	0.337171	-0.786756	0.0382374	4.54607e-94	-0.0451342	0.0470772	0.337696	0.0643363	20
ENSG00000141759	18	TXNL4A	77732867	rs10438902	18	77745640	G	A	0.832458	0.0471721	0.0490905	0.336591	-0.295334	0.0220366	5.8873e-41	-0.159725	0.166647	0.33783	0.545058	20
ENSG00000272129	6	RP11-250B2.6	81065141	rs2490239	6	80826289	A	G	0.570472	0.0356928	0.0369311	0.33381	0.2061	0.0276614	9.27689e-14	0.173182	0.180691	0.337841	0.930679	7
ENSG00000206149	15	HERC2P9	28834638	rs2943096	15	28967950	T	G	0.0557725	0.0768201	0.0799061	0.336361	-0.740874	0.0606724	2.71318e-34	-0.103688	0.108188	0.337854
ENSG00000178163	4	ZNF518B	10441498	rs10016022	4	10446906	G	A	0.733688	0.0401795	0.0413844	0.331605	-0.133632	0.0227524	4.27194e-09	-0.300673	0.313892	0.33812	0.316482	4
ENSG00000143924	2	EML4	42396490	rs6544507	2	42372986	A	C	0.440025	-0.0357843	0.0368714	0.331789	0.165028	0.0278763	3.21922e-09	-0.216838	0.226408	0.338198	0.221837	4
ENSG00000173421	3	CCDC36	49235861	rs3774628	3	48801840	T	C	0.658263	-0.037097	0.0384719	0.334915	0.345173	0.044999	1.7108e-14	-0.107474	0.112334	0.338702	0.268784	10
ENSG00000160214	21	RRP1	45209394	rs2838401	21	45239078	A	G	0.228039	0.0417451	0.0433922	0.336029	-0.18244	0.0201463	1.35651e-19	-0.228816	0.239182	0.33874	0.95429	8
ENSG00000251022	4	THAP9-AS1	83814162	rs2305876	4	83821324	G	A	0.258366	-0.0402241	0.0420065	0.33828	-0.513594	0.0251335	8.22803e-93	0.0783189	0.0818791	0.33881	0.595128	8
ENSG00000116132	1	PRRX1	170631869	rs12566725	1	170601935	T	C	0.299193	0.0387483	0.0400862	0.333733	0.233968	0.0358796	6.98759e-11	0.165614	0.173204	0.338983
ENSG00000163281	4	GNPDA2	44684217	rs1565532	4	44702720	C	T	0.224704	-0.0416473	0.0435954	0.339418	0.893421	0.036376	3.32242e-133	-0.0466155	0.0488329	0.339784	0.541724	20
ENSG00000066827	8	ZFAT	135490031	rs6577655	8	135593725	T	C	0.346556	-0.036965	0.0383875	0.335576	-0.258209	0.0362779	1.09886e-12	0.143159	0.150023	0.339957	0.836448	10
ENSG00000016391	3	CHDH	53846362	rs12676	3	53857803	C	A	0.704316	-0.038385	0.04002	0.337485	0.318415	0.034254	1.46222e-20	-0.12055	0.126352	0.340043	0.191472	8
ENSG00000095203	9	EPB41L4B	111934255	rs3793561	9	112008165	A	C	0.358488	0.0365509	0.0381511	0.338035	-0.282402	0.0282553	1.6082e-23	-0.129429	0.135714	0.340243	0.31861	6
ENSG00000158023	12	WDR66	122355768	rs6486782	12	122359172	C	T	0.581416	-0.0356694	0.0369239	0.334032	-0.228408	0.0386914	3.56231e-09	0.156165	0.163808	0.340415
ENSG00000144712	3	CAND2	12837971	rs4034942	3	12836792	T	C	0.539918	0.0350504	0.0367301	0.339948	0.576136	0.0323993	9.68262e-71	0.060837	0.0638442	0.340642	0.588006	18
ENSG00000096872	9	IFT74	26947037	rs11555693	9	26978259	G	A	0.045816	0.0847373	0.0878581	0.334806	0.291213	0.04903	2.8592e-09	0.29098	0.305649	0.341092
ENSG00000273355	18	RP11-672L10.6	813275	rs2846587	18	813222	T	C	0.345622	-0.0366968	0.0381962	0.33668	0.303938	0.0433634	2.39878e-12	-0.120738	0.126846	0.341176	0.927154	3
ENSG00000166321	10	NUDT13	74870217	rs36152134	10	74896664	C	T	0.0602784	-0.0732928	0.0767655	0.339698	-0.716036	0.0598222	5.13927e-33	0.102359	0.10755	0.341229	0.202559	11
ENSG00000163913	3	IFT122	129158968	rs2625955	3	129246799	A	C	0.152951	-0.0486954	0.0510271	0.339929	-0.427281	0.0360739	2.29509e-32	0.113966	0.11981	0.341492	0.488286	12
ENSG00000119899	6	SLC17A5	74303102	rs506262	6	74330303	A	G	0.0637306	-0.0709918	0.0743906	0.339927	0.56943	0.050853	4.19062e-29	-0.124672	0.131114	0.341673	0.539245	6
ENSG00000143882	2	ATP6V1C2	10861775	rs1198849	2	10908893	G	A	0.356753	-0.0366143	0.0381421	0.337082	0.269435	0.0399412	1.52187e-11	-0.135893	0.142989	0.341924	0.784503	6
ENSG00000180694	8	TMEM64	91634223	rs12542205	8	91777848	G	A	0.503055	0.0348465	0.0365945	0.340979	0.359108	0.0292119	9.84944e-35	0.0970363	0.102209	0.342423	0.169453	11
ENSG00000177752	4	YIPF7	44624086	rs1565532	4	44702720	C	T	0.224704	-0.0416473	0.0435954	0.339418	0.188384	0.0223334	3.30997e-17	-0.221077	0.232897	0.342496	0.968747	5
ENSG00000272263	3	RP11-767C1.2	12873718	rs4034942	3	12836792	T	C	0.539918	0.0350504	0.0367301	0.339948	0.326361	0.0354653	3.50503e-20	0.107398	0.113148	0.342529	0.335636	11
ENSG00000125877	20	ITPA	3189514	rs8120318	20	3171710	T	C	0.125363	-0.0528812	0.0555924	0.341488	-0.471561	0.0330787	4.13029e-46	0.112141	0.118152	0.34256	0.24148	20
ENSG00000122882	10	ECD	74889913	rs36152134	10	74896664	C	T	0.0602784	-0.0732928	0.0767655	0.339698	-0.466913	0.0545619	1.15357e-17	0.156973	0.165431	0.342684	0.826984	6
ENSG00000222019	16	URAHP	90106169	rs9928084	16	90105726	A	G	0.421837	0.0355096	0.036998	0.337171	-0.249957	0.0397284	3.14113e-10	-0.142063	0.14973	0.342725	0.154035	3
ENSG00000105146	19	AURKC	57742377	rs1008073	19	57740719	C	G	0.294762	-0.0382074	0.0400723	0.340356	0.403663	0.0429623	5.68103e-21	-0.0946517	0.0997815	0.342829	0.762664	10
ENSG00000075945	1	KIFAP3	169890467	rs33943686	1	169951997	T	C	0.333074	-0.037086	0.0388847	0.340214	0.256965	0.030331	2.4116e-17	-0.144323	0.152279	0.343254	0.124971	9
ENSG00000066926	18	FECH	55215515	rs1041951	18	55240505	T	C	0.16018	-0.0477398	0.0499748	0.339438	-0.210431	0.0293193	7.11389e-13	0.226867	0.239582	0.343676	0.650275	5
ENSG00000171084	3	FAM86JP	125635463	rs7632557	3	125634881	C	G	0.156235	0.0485229	0.0512014	0.343289	1.25405	0.055171	2.25087e-114	0.038693	0.0408643	0.343708	0.0063449	17
ENSG00000165171	7	WBSCR27	73248920	rs13241921	7	73254812	C	T	0.756631	0.0404391	0.0426485	0.343031	-0.777995	0.0435578	2.36479e-71	-0.0519786	0.0548957	0.343709	0.68565	9
ENSG00000134318	2	ROCK2	11319887	rs34313955	2	11555748	G	A	0.28364	0.0387734	0.0404674	0.337992	-0.154519	0.0251185	7.66995e-10	-0.25093	0.26505	0.343779	0.127489	3
ENSG00000159445	1	THEM4	151846060	rs13320	1	151846517	T	C	0.614098	0.0356592	0.0374979	0.341622	0.237555	0.0245172	3.3477e-22	0.150109	0.158608	0.343936	0.380005	13
ENSG00000067533	1	RRP15	218458629	rs10863387	1	218471383	C	T	0.419963	-0.0351425	0.037066	0.343075	0.288553	0.0185464	1.39375e-54	-0.121789	0.128693	0.34397	0.202673	6
ENSG00000225439	2	BOLA3-AS1	74375136	rs828861	2	74409028	C	G	0.529945	-0.0352814	0.0368769	0.338701	0.195042	0.0304971	1.60098e-10	-0.180891	0.191176	0.344044	0.079385	4
ENSG00000223813	7	AC007255.8	29553841	rs79351313	7	29590471	A	G	0.0199719	-0.127349	0.134089	0.342245	1.77047	0.164516	5.22173e-27	-0.0719295	0.0760307	0.344119	0.234791	7
ENSG00000145348	4	TBCK	106962756	rs79928816	4	107063479	A	C	0.260103	-0.0401432	0.0422466	0.342005	0.25612	0.0286691	4.12129e-19	-0.156736	0.165879	0.344719	0.47676	10
ENSG00000272247	3	RP11-379F4.9	158519046	rs1870829	3	158554978	C	T	0.565337	-0.0350275	0.0369194	0.342745	-0.404162	0.0416869	3.16072e-22	0.086667	0.0917844	0.345044	0.584766	5
ENSG00000107186	9	MPDZ	13105703	rs10809906	9	13133479	A	G	0.155705	-0.0481652	0.0505383	0.340569	-0.205874	0.0309241	2.78709e-11	0.233955	0.247984	0.345463	0.858804	3
ENSG00000198838	15	RYR3	33603163	rs16971175	15	33748434	T	A	0.139625	-0.0495559	0.052272	0.343109	0.385232	0.040373	1.40349e-21	-0.128639	0.136358	0.345479
ENSG00000196418	1	ZNF124	247285277	rs4925715	1	247288469	T	G	0.287709	-0.0382309	0.0403491	0.343383	-0.395842	0.039297	7.26595e-24	0.0965812	0.102382	0.345508	0.695301	5
ENSG00000116957	1	TBCE	235530675	rs12405889	1	235597252	G	T	0.49891	-0.0348465	0.0367716	0.34331	-0.270878	0.0284155	1.53175e-21	0.128643	0.136419	0.345681	0.501185	12
ENSG00000177042	11	TMEM80	695428	rs4963126	11	656845	A	G	0.451187	-0.0345892	0.0366658	0.345494	-0.605777	0.0331092	8.84816e-75	0.0570989	0.0606073	0.346135	0.48478	20
ENSG00000142583	1	SLC2A5	9095166	rs2478868	1	9127216	A	C	0.635151	0.0363489	0.0380888	0.339921	0.1791	0.0303315	3.53185e-09	0.202953	0.215427	0.346144	0.298547	3
ENSG00000188092	1	GPR89B	147400506	rs114784387	1	147397142	T	C	0.0359523	0.0937458	0.0986334	0.341885	0.783306	0.113712	5.63795e-12	0.11968	0.127112	0.346435
ENSG00000144959	3	NCEH1	172348039	rs56261559	3	172431547	T	C	0.68074	0.0370107	0.0392767	0.346036	0.607498	0.0351834	8.39057e-67	0.0609232	0.0647494	0.346753	0.465833	9
ENSG00000137288	6	UQCC2	33662070	rs4711336	6	33659046	A	G	0.449737	0.0351115	0.0370208	0.342913	-0.171851	0.0236356	3.57228e-13	-0.204314	0.217249	0.346982	0.603607	5
ENSG00000259865	1	RP11-488L18.10	247350583	rs1778533	1	247402184	C	G	0.747658	-0.0397542	0.0421114	0.345157	-0.318093	0.0325552	1.50122e-22	0.124977	0.133004	0.347398	0.771639	12
ENSG00000261188	22	CTA-445C9.14	26908503	rs5761545	22	26862772	C	T	0.943626	-0.0741354	0.0784184	0.344463	0.469393	0.0560672	5.666e-17	-0.157939	0.168125	0.347519	0.448788	7
ENSG00000095917	16	TPSD1	1306060	rs4984778	16	1297516	G	C	0.695283	-0.0373005	0.0396005	0.346234	0.658319	0.0517352	4.30635e-37	-0.0566602	0.0603185	0.347551	0.74876	15
ENSG00000151233	12	GXYLT1	42475647	rs11181363	12	42566282	C	T	0.154408	-0.047961	0.0505545	0.342773	-0.273235	0.040889	2.35123e-11	0.17553	0.186877	0.347587	0.452381	5
ENSG00000153823	2	PID1	229715242	rs2396615	2	230021166	G	A	0.276506	-0.0395836	0.0416356	0.341749	-0.188433	0.0311869	1.52169e-09	0.210067	0.223676	0.347649
ENSG00000250490	5	CTD-2324F15.2	6310554	rs271397	5	6370215	A	G	0.495965	-0.0343598	0.0364933	0.34643	0.499373	0.0414868	2.27337e-33	-0.0688059	0.0733015	0.3479	0.848398	9
ENSG00000134240	1	HMGCS2	120290619	rs3790696	1	120309148	G	A	0.413018	0.0354223	0.0372129	0.341156	-0.222793	0.0396346	1.89656e-08	-0.158992	0.169407	0.347977
ENSG00000196923	5	PDLIM7	176910395	rs234375	5	177001709	T	C	0.517105	-0.0345759	0.0365107	0.343635	0.166578	0.0239189	3.30107e-12	-0.207566	0.221198	0.348054	0.613484	8
ENSG00000162298	11	SYVN1	64889252	rs1209621	11	64870779	C	T	0.936017	-0.0700733	0.0741024	0.344339	-0.313141	0.0413802	3.8075e-14	0.223776	0.238483	0.348075	0.248501	3
ENSG00000133739	8	LRRCC1	86019382	rs6605627	8	86069915	T	A	0.673142	0.0369676	0.0389965	0.343143	0.199737	0.0304489	5.39028e-11	0.185081	0.197267	0.348128	0.813184	6
ENSG00000117407	1	ARTN	44398992	rs2108202	1	44395786	T	C	0.792182	0.0424122	0.0449198	0.34508	-0.385241	0.0463737	9.78965e-17	-0.110093	0.117353	0.348174	0.322633	20
ENSG00000198830	1	HMGN2	26798941	rs72651510	1	26801229	A	C	0.285002	-0.0388321	0.0409647	0.34316	0.117648	0.0183058	1.30295e-10	-0.33007	0.351964	0.34835	0.563577	5
ENSG00000122965	12	RBM19	114254543	rs4767141	12	114277906	A	C	0.134468	0.0508545	0.0538511	0.344989	0.225162	0.028665	3.99925e-15	0.225857	0.240888	0.348449	0.770189	4
ENSG00000227855	7	AC007276.5	29689843	rs79351313	7	29590471	A	G	0.0199719	-0.127349	0.134089	0.342245	-0.786909	0.134951	5.50768e-09	0.161834	0.172645	0.348562
ENSG00000147419	8	CCDC25	27590835	rs6993868	8	27613012	C	T	0.440503	-0.0345699	0.036819	0.347774	-0.260711	0.0189263	3.60187e-43	0.132599	0.141553	0.348892	0.184749	8
ENSG00000138172	10	CALHM2	105206543	rs7831	10	105205302	C	A	0.366128	0.0358592	0.0378595	0.343556	0.140569	0.0230465	1.06489e-09	0.2551	0.272558	0.3493
ENSG00000038002	4	AGA	178351924	rs13106192	4	178362122	G	C	0.358396	-0.0357823	0.0381671	0.348492	-0.392281	0.0298333	1.72176e-39	0.091216	0.0975423	0.349715	0.181745	3
ENSG00000143434	1	SEMA6C	151104161	rs11807526	1	151115997	C	A	0.157713	-0.0474731	0.0504125	0.34635	-0.195214	0.0247429	3.02917e-15	0.243185	0.260075	0.349759	0.124679	7
ENSG00000239713	22	APOBEC3G	39436924	rs2011869	22	39480697	G	A	0.660554	0.0365104	0.0387386	0.345946	-0.257478	0.0349531	1.75313e-13	-0.1418	0.15168	0.34986
ENSG00000096433	6	ITPR3	33588142	rs4711336	6	33659046	A	G	0.449737	0.0351115	0.0370208	0.342913	-0.156504	0.0283351	3.32629e-08	-0.224349	0.240011	0.349919	0.425625	5
ENSG00000179163	1	FUCA1	24171567	rs13551	1	24180962	C	T	0.334395	0.0365304	0.0385689	0.343564	-0.205497	0.0355573	7.50061e-09	-0.177766	0.19019	0.349954
ENSG00000237882	10	PPIAP13	76849006	rs56217593	10	76886207	A	G	0.0883917	-0.0600702	0.0636276	0.345124	0.44366	0.0675521	5.11091e-11	-0.135397	0.144889	0.350054	0.0668561	3
ENSG00000175061	17	C17orf76-AS1	16342136	rs4617905	17	16344600	C	T	0.671243	-0.0366904	0.0388999	0.345579	0.187349	0.0272822	6.55336e-12	-0.19584	0.209583	0.350083
ENSG00000149503	11	INCENP	61891445	rs1792942	11	61898561	A	G	0.638992	0.0360432	0.0381609	0.344911	-0.134723	0.0212279	2.20275e-10	-0.267536	0.286374	0.350192
ENSG00000184840	5	TMED9	177019159	rs234375	5	177001709	T	C	0.517105	-0.0345759	0.0365107	0.343635	0.122381	0.0217636	1.87466e-08	-0.282527	0.302538	0.350378
ENSG00000116133	1	DHCR24	55315306	rs3170766	1	55354302	A	C	0.577275	-0.0350041	0.0371369	0.345901	0.158179	0.0233023	1.13603e-11	-0.221294	0.23703	0.350504	0.365901	4
ENSG00000254812	8	RP11-661A12.12	144714241	rs2242086	8	144695499	A	C	0.17483	0.0449522	0.0480171	0.349185	-0.567531	0.0502063	1.254e-29	-0.0792066	0.0848967	0.350832	0.436427	5
ENSG00000226334	9	RP11-217B7.2	107689834	rs2437819	9	107699196	T	G	0.697232	0.0379691	0.0405584	0.349191	-0.573305	0.0518682	2.11761e-28	-0.0662284	0.0709982	0.350913	0.728647	9
ENSG00000133398	5	MED10	6371994	rs271397	5	6370215	A	G	0.495965	-0.0343598	0.0364933	0.34643	-0.145546	0.0212619	7.62684e-12	0.236075	0.253094	0.350946	0.785771	4
ENSG00000184203	3	PPP1R2	195241221	rs34950021	3	195238559	T	C	0.279595	0.0382423	0.0409096	0.349891	0.307228	0.0221186	7.2801e-44	0.124475	0.133458	0.35098	0.107768	6
ENSG00000103199	16	ZNF500	4798240	rs58729822	16	4816102	C	T	0.272479	-0.0381864	0.0408003	0.349308	0.395686	0.0378532	1.41702e-25	-0.0965068	0.103525	0.351231	0.0607318	17
ENSG00000183826	6	BTBD9	38136227	rs2235711	6	38148770	T	C	0.746254	0.0395125	0.0422344	0.349505	0.315806	0.0309498	1.90623e-24	0.125116	0.134296	0.35152	0.336559	9
ENSG00000176720	2	BOK	242498136	rs75407258	2	242497787	C	A	0.0817981	0.0624049	0.0661831	0.345726	0.372775	0.0626693	2.70958e-09	0.167406	0.179758	0.351706
ENSG00000169972	1	PUSL1	1243947	rs71628956	1	1301388	G	A	0.121653	0.0522603	0.0554139	0.345634	-0.23397	0.0404781	7.46286e-09	-0.223363	0.239974	0.351966	0.671528	3
ENSG00000268555	19	RP11-678G14.3	21753624	rs4809151	19	21781883	A	G	0.323146	0.0364127	0.0390782	0.351446	-0.843087	0.0426756	7.16157e-87	-0.0431897	0.0464029	0.35198	0.861112	20
ENSG00000197013	19	ZNF429	21679484	rs4809151	19	21781883	A	G	0.323146	0.0364127	0.0390782	0.351446	-0.637034	0.0361909	2.37664e-69	-0.0571597	0.0614299	0.352119	0.822565	18
ENSG00000141076	16	CIRH1A	69165194	rs78505969	16	69503668	G	A	0.0381258	0.0904237	0.0968539	0.350505	-0.425734	0.0375662	9.01798e-30	-0.212395	0.228269	0.352134	0.365365	5
ENSG00000260604	6	RP1-140K8.5	3905144	rs9502088	6	3905683	C	G	0.296542	-0.0376305	0.040048	0.347404	0.261433	0.0396205	4.15532e-11	-0.143939	0.154732	0.352241
ENSG00000166435	11	XRRA1	74518784	rs61894779	11	74514603	T	C	0.282228	-0.0376885	0.0405093	0.352181	1.37705	0.0236492	0	-0.027369	0.0294212	0.352243	0.903076	20
ENSG00000137574	8	TGS1	56685701	rs1818	8	56686224	C	T	0.892823	0.0550785	0.0588911	0.349654	0.310353	0.0347259	3.99115e-19	0.17747	0.190791	0.352278
ENSG00000196268	19	ZNF493	21579921	rs4809151	19	21781883	A	G	0.323146	0.0364127	0.0390782	0.351446	-0.365962	0.0245895	4.2604e-50	-0.0994986	0.106991	0.352387	0.830538	19
ENSG00000268278	19	RP11-420K14.1	21820776	rs4809151	19	21781883	A	G	0.323146	0.0364127	0.0390782	0.351446	-0.640883	0.0438644	2.40522e-48	-0.0568165	0.0610994	0.352422	0.860608	18
ENSG00000268658	19	LINC00664	21666176	rs4809151	19	21781883	A	G	0.323146	0.0364127	0.0390782	0.351446	-0.606558	0.0450667	2.72149e-41	-0.0600317	0.0645804	0.352596	0.836889	19
ENSG00000198502	6	HLA-DRB5	32485120	rs72845730	6	32526731	C	A	0.715393	-0.04025	0.0432437	0.351971	-0.840151	0.0484638	2.53159e-67	0.0479081	0.0515455	0.352665	0.0776107	20
ENSG00000268240	19	RP11-678G14.4	21770234	rs4809151	19	21781883	A	G	0.323146	0.0364127	0.0390782	0.351446	-0.418898	0.0339381	5.31475e-35	-0.086925	0.0935536	0.352813	0.898397	17
ENSG00000198521	19	ZNF43	21987752	rs4809151	19	21781883	A	G	0.323146	0.0364127	0.0390782	0.351446	-0.446022	0.0363003	1.06394e-34	-0.0816388	0.0878665	0.352826	0.938805	14
ENSG00000164611	5	PTTG1	159848829	rs2910199	5	159847080	A	G	0.281176	-0.0379658	0.0407482	0.351483	-0.514844	0.0432925	1.29898e-32	0.0737423	0.0793892	0.352956	0.356751	7
ENSG00000241170	11	RP11-147I3.1	74587331	rs61894779	11	74514603	T	C	0.282228	-0.0376885	0.0405093	0.352181	-0.687574	0.042481	6.38658e-59	0.0548137	0.0590135	0.352975	0.876692	19
ENSG00000172687	19	ZNF738	21541732	rs4809151	19	21781883	A	G	0.323146	0.0364127	0.0390782	0.351446	-0.431541	0.0371285	3.15279e-31	-0.0843783	0.0908455	0.352987	0.829178	17
ENSG00000198168	11	SVIP	22835345	rs1055320	11	22834189	T	C	0.280602	-0.0378403	0.0406258	0.351628	-0.362051	0.0293672	6.36793e-35	0.104516	0.11253	0.352999	0.253024	9
ENSG00000135052	9	GOLM1	88641061	rs6559892	9	88635939	T	G	0.178143	-0.0446175	0.0477593	0.350193	-0.334669	0.0399284	5.21558e-17	0.133318	0.14359	0.353166	0.961427	3
ENSG00000125945	1	ZNF436	23685941	rs12126283	1	23712625	A	G	0.0589464	-0.0746462	0.0802	0.351982	0.998046	0.0818468	3.3425e-34	-0.0747923	0.0805908	0.353381	0.450898	10
ENSG00000196126	6	HLA-DRB1	32546546	rs72845730	6	32526731	C	A	0.715393	-0.04025	0.0432437	0.351971	-0.392393	0.0330822	1.88362e-32	0.102576	0.110544	0.35345	0.210963	20
ENSG00000259207	17	ITGB3	45331212	rs2317384	17	45329770	A	G	0.162569	0.0462608	0.049575	0.350744	-0.264616	0.030575	4.94398e-18	-0.174822	0.188433	0.353527	0.434656	3
ENSG00000127952	7	STYXL1	75625656	rs79859948	7	75679099	G	A	0.10032	-0.0563554	0.0605918	0.352328	0.691852	0.0531688	1.04077e-38	-0.0814559	0.0878026	0.353555	0.625408	5
ENSG00000168159	1	RNF187	228674762	rs61827301	1	228675570	C	G	0.109294	-0.0551551	0.058908	0.349123	0.304252	0.0447459	1.04943e-11	-0.181281	0.195443	0.353646	0.757784	3
ENSG00000204173	9	LRRC37A5P	114353872	rs7875749	9	114387135	G	A	0.406483	0.0345576	0.0371663	0.35247	-0.490734	0.0435179	1.71249e-29	-0.0704202	0.0759932	0.3541	0.797763	8
ENSG00000259433	15	CTD-2651B20.4	45622407	rs1145086	15	45654327	G	A	0.368881	0.0351859	0.0377781	0.351655	-0.399252	0.0434909	4.30543e-20	-0.0881296	0.0951079	0.35412	0.568183	11
ENSG00000204219	1	TCEA3	23707554	rs12126283	1	23712625	A	G	0.0589464	-0.0746462	0.0802	0.351982	-0.375886	0.0406704	2.41375e-20	0.198587	0.214442	0.354411	0.62704	11
ENSG00000227388	9	RP11-112J3.16	35772160	rs1570248	9	35751221	T	C	0.66281	-0.0359416	0.0386461	0.352362	-0.461369	0.0472189	1.50178e-22	0.0779021	0.0841426	0.354532	0.861095	8
ENSG00000142961	1	MOB3C	47073387	rs956527	1	47055992	C	T	0.520853	-0.0339086	0.0365001	0.35289	0.291321	0.0264358	3.06313e-28	-0.116396	0.125736	0.354593	0.280695	12
ENSG00000102934	16	PLLP	57290004	rs7202742	16	57319479	A	G	0.307355	0.0370233	0.039642	0.350334	0.27062	0.039715	9.48909e-12	0.136809	0.147855	0.354815
ENSG00000147592	8	LACTB2	71547553	rs13274062	8	71737087	C	G	0.519369	-0.0339057	0.0365165	0.353147	0.229822	0.0218975	9.07423e-26	-0.14753	0.159511	0.355023	0.108328	9
ENSG00000180398	2	MCFD2	47129009	rs12712979	2	47162739	C	T	0.105106	-0.0551859	0.0593564	0.352506	-0.272409	0.0305967	5.4257e-19	0.202585	0.219079	0.355117	0.431084	4
ENSG00000249087	1	C1orf213	23695490	rs12126283	1	23712625	A	G	0.0589464	-0.0746462	0.0802	0.351982	0.534795	0.0669352	1.35215e-15	-0.139579	0.150978	0.355227
ENSG00000259134	15	LINC00924	95976324	rs72764027	15	96077835	A	G	0.090534	-0.0605122	0.0646527	0.349294	-0.358131	0.0618552	7.04581e-09	0.168967	0.182872	0.355506	0.692623	3
ENSG00000115616	2	SLC9A2	103236166	rs7573475	2	103210221	C	T	0.447399	-0.034029	0.0367366	0.354293	0.397294	0.0306808	2.37155e-38	-0.0856519	0.0927033	0.35552	0.456337	14
ENSG00000164086	3	DUSP7	52082935	rs12632423	3	52041566	A	G	0.103284	0.0561571	0.0600076	0.349359	-0.230732	0.0403852	1.10821e-08	-0.243387	0.263541	0.355733
ENSG00000160352	19	ZNF714	21264965	rs4809151	19	21781883	A	G	0.323146	0.0364127	0.0390782	0.351446	-0.262147	0.0377521	3.81382e-12	-0.138902	0.150406	0.35574	0.789573	7
ENSG00000105750	19	ZNF85	21106028	rs4809151	19	21781883	A	G	0.323146	0.0364127	0.0390782	0.351446	-0.290526	0.0430511	1.49479e-11	-0.125334	0.135785	0.35599	0.63812	5
ENSG00000140995	16	DEF8	90014333	rs11859206	16	90018625	C	A	0.119504	-0.0530471	0.0567705	0.350091	-0.24687	0.0417971	3.49683e-09	0.214879	0.232821	0.356041
ENSG00000182472	19	CAPN12	39220827	rs12984247	19	39152908	C	T	0.750538	0.0388588	0.0420136	0.355013	0.677205	0.0503908	3.56898e-41	0.0573811	0.0621865	0.356149	0.628217	11
ENSG00000118620	19	ZNF430	21203426	rs4809151	19	21781883	A	G	0.323146	0.0364127	0.0390782	0.351446	-0.251378	0.0380366	3.8735e-11	-0.144852	0.156993	0.356182
ENSG00000013573	12	DDX11	31226779	rs1046457	12	31256546	A	G	0.445314	0.0340665	0.0369195	0.35615	-1.05699	0.0198085	0	-0.0322297	0.0349341	0.356223	0.788301	18
ENSG00000125821	20	DTD1	18568537	rs12480588	20	18542591	C	A	0.427322	-0.0342913	0.0369685	0.353625	-0.228028	0.0265257	8.21999e-18	0.150382	0.163064	0.356409	0.338439	12
ENSG00000234231	2	AC093616.4	88000503	rs62140474	2	87985242	G	T	0.18451	-0.0439001	0.0471696	0.352017	-0.373726	0.0563461	3.29624e-11	0.117466	0.127451	0.356707
ENSG00000159899	9	NPR2	35792151	rs1570248	9	35751221	T	C	0.66281	-0.0359416	0.0386461	0.352362	0.205132	0.0299777	7.76512e-12	-0.175212	0.190128	0.356765	0.659586	5
ENSG00000136878	9	USP20	132596977	rs3758337	9	132598101	T	C	0.225369	0.0402644	0.0435744	0.355467	0.314058	0.0265089	2.22384e-32	0.128207	0.139168	0.356925	0.522941	12
ENSG00000187676	13	B3GALTL	31774073	rs2274017	13	31728639	T	C	0.229267	0.0404893	0.0434503	0.351413	-0.189486	0.0329824	9.18892e-09	-0.21368	0.232303	0.357661	0.924561	5
ENSG00000235688	2	AC116614.1	945320	rs6736725	2	1127317	G	A	0.527384	-0.0340718	0.0365813	0.351647	0.240558	0.0423628	1.35865e-08	-0.141637	0.154101	0.358034	0.280183	4
ENSG00000100599	14	RIN3	92980118	rs57851052	14	93016441	C	T	0.339864	0.0357598	0.0385324	0.353383	0.285328	0.0435327	5.58918e-11	0.125329	0.136393	0.358158
ENSG00000161888	19	SPC24	11242196	rs10402592	19	11256887	C	T	0.861617	-0.0492801	0.0531036	0.353408	-0.354055	0.0540391	5.68378e-11	0.139188	0.151484	0.358185	0.742124	3
ENSG00000166548	16	TK2	66541906	rs7193473	16	66600479	A	G	0.110289	-0.053669	0.0577418	0.352648	-0.250486	0.0412809	1.29641e-09	0.214259	0.233208	0.358227
ENSG00000080839	20	RBL1	35624752	rs6124577	20	35673082	C	T	0.148685	0.0478889	0.0514849	0.352291	0.136935	0.0237914	8.63024e-09	0.34972	0.380859	0.358493
ENSG00000169885	1	CALML6	1846266	rs2748988	1	1846357	A	G	0.50836	0.0336771	0.0365836	0.357285	0.382193	0.0297047	6.95553e-38	0.0881154	0.0959649	0.358512	0.409286	13
ENSG00000272950	7	RP11-307C18.1	97952165	rs736753	7	97931489	T	G	0.493443	0.0336442	0.0365944	0.357895	0.508286	0.0327647	2.82262e-54	0.0661915	0.072122	0.358739	0.536668	20
ENSG00000178821	1	TMEM52	1849029	rs2748988	1	1846357	A	G	0.50836	0.0336771	0.0365836	0.357285	0.259733	0.0223854	3.98822e-31	0.12966	0.141293	0.358793	0.46818	10
ENSG00000148843	10	PDCD11	105156405	rs2986014	10	105194086	T	C	0.393458	0.0347049	0.0373905	0.353317	0.0959477	0.0166918	9.01989e-09	0.361706	0.394744	0.359507
ENSG00000164713	7	BRI3	97881691	rs736753	7	97931489	T	G	0.493443	0.0336442	0.0365944	0.357895	0.185729	0.0178138	1.88352e-25	0.181147	0.197796	0.359757	0.267013	11
ENSG00000166262	15	FAM227B	49619159	rs35698479	15	49797119	G	A	0.365356	0.0349571	0.0379825	0.357391	0.269304	0.0295379	7.70665e-20	0.129805	0.141756	0.359828	0.773786	15
ENSG00000108556	17	CHRNE	4801069	rs72835012	17	4742944	G	A	0.0956055	-0.0580021	0.0630109	0.357307	0.627754	0.0703992	4.78798e-19	-0.0923962	0.100909	0.359854	0.369751	10
ENSG00000137563	8	GGH	63927638	rs1800909	8	63951312	G	A	0.283278	0.0377184	0.041046	0.358133	0.410874	0.0381985	5.53582e-27	0.0918004	0.100263	0.35988	0.305935	9
ENSG00000117748	1	RPA2	28218035	rs17185038	1	28219658	G	C	0.0670039	0.0669041	0.0730264	0.359581	1.32694	0.0513308	2.38649e-147	0.0504198	0.0550682	0.359883	0.299738	8
ENSG00000170949	19	ZNF160	53569859	rs329716	19	53590507	A	G	0.557923	-0.0337769	0.036828	0.359063	0.514356	0.0351027	1.29086e-48	-0.0656683	0.0717403	0.360002	0.980927	3
ENSG00000272316	6	XXbac-BPGBPG55C20.2	58234838	rs4469327	6	58285920	A	G	0.693997	0.0368621	0.0401017	0.357984	0.285669	0.028718	2.58906e-23	0.129038	0.140976	0.360026	0.679905	10
ENSG00000171160	10	MORN4	99374310	rs11189297	10	99381928	G	A	0.221877	-0.0407135	0.0442207	0.357213	-0.343987	0.0423436	4.52151e-16	0.118358	0.129376	0.36028	0.330389	4
ENSG00000248508	15	SRP14-AS1	40331512	rs8208	15	40328665	A	G	0.715812	-0.0372839	0.0407653	0.360402	0.605196	0.0254236	3.00043e-125	-0.0616063	0.0674085	0.360756	0.778354	18
ENSG00000214135	3	AC024560.3	197305084	rs73891640	3	197335816	T	C	0.0780209	-0.0631046	0.0688229	0.359187	0.486273	0.0430834	1.52529e-29	-0.129772	0.141998	0.360768	0.153674	7
ENSG00000205181	20	LINC00654	5476713	rs6139748	20	5479379	T	C	0.240268	0.039797	0.0430667	0.355446	0.307878	0.0500544	7.70596e-10	0.129262	0.141452	0.36081
ENSG00000138119	10	MYOF	95066186	rs11187436	10	95220901	A	G	0.162855	-0.0456574	0.0498231	0.359463	0.348381	0.0294947	3.39758e-32	-0.131056	0.143443	0.360904	0.155914	8
ENSG00000163235	2	TGFA	70674412	rs2902450	2	70799620	C	T	0.107127	-0.0543539	0.0590226	0.357103	0.583867	0.080697	4.64487e-13	-0.0930929	0.101905	0.360964	0.409147	5
ENSG00000173145	10	NOC3L	96075004	rs3781264	10	96070375	G	A	0.267787	0.0379401	0.0412481	0.357675	0.231618	0.0296439	5.56948e-15	0.163805	0.179317	0.360983	0.102558	5
ENSG00000260804	2	RP11-566E18.3	217081768	rs116074580	2	217007547	G	A	0.045675	-0.0796387	0.0870394	0.360206	1.04785	0.0687418	1.82499e-52	-0.076002	0.0832143	0.361069	0.0513477	5
ENSG00000140285	15	FGF7	49715293	rs35698479	15	49797119	G	A	0.365356	0.0349571	0.0379825	0.357391	-0.221844	0.0302143	2.09886e-13	-0.157575	0.172552	0.361137	0.874136	12
ENSG00000205710	17	C17orf107	4802713	rs72835012	17	4742944	G	A	0.0956055	-0.0580021	0.0630109	0.357307	0.533231	0.0736033	4.33527e-13	-0.108775	0.119118	0.361155	0.351819	10
ENSG00000111237	12	VPS29	110928902	rs4766497	12	110950376	C	T	0.614349	0.0343449	0.0374915	0.359628	-0.23075	0.0205059	2.24168e-29	-0.14884	0.163014	0.361216	0.00262124	20
ENSG00000244119	3	PDCL3P4	101431316	rs3094295	3	101401995	C	T	0.362264	-0.035155	0.0384126	0.36009	0.412606	0.0323316	2.68266e-37	-0.0852023	0.0933366	0.361321	0.650684	16
ENSG00000115255	19	REEP6	1491165	rs12459408	19	1495277	T	C	0.287531	-0.0370933	0.0404624	0.359282	0.362264	0.0365593	3.80694e-23	-0.102393	0.11217	0.361328	0.75493	5
ENSG00000128829	15	EIF2AK4	40226347	rs8208	15	40328665	A	G	0.715812	-0.0372839	0.0407653	0.360402	0.258163	0.0221574	2.25951e-31	-0.14442	0.158391	0.361877	0.620622	5
ENSG00000155287	10	SLC25A28	101370282	rs1057491	10	101466620	T	C	0.449522	-0.0340599	0.0369356	0.356454	0.132896	0.0221909	2.11462e-09	-0.25629	0.281204	0.362084
ENSG00000239650	6	GUSBP4	58246051	rs4469327	6	58285920	A	G	0.693997	0.0368621	0.0401017	0.357984	0.290841	0.0421618	5.26622e-12	0.126743	0.139101	0.36221
ENSG00000174407	20	C20orf166	61147660	rs6143064	20	61167883	A	G	0.384471	0.0343046	0.0375446	0.360874	-0.225723	0.0191896	6.0698e-32	-0.151977	0.166831	0.362317	0.227914	4
ENSG00000061794	12	MRPS35	27863706	rs929952	12	27852430	C	T	0.787081	-0.0412617	0.0447688	0.356705	0.111723	0.0188916	3.34119e-09	-0.369321	0.40555	0.36247	0.717106	4
ENSG00000100744	14	GSKIP	96829814	rs3759601	14	96777468	C	G	0.438091	-0.0335748	0.0368538	0.362281	0.535659	0.0259489	1.1328e-94	-0.0626794	0.0688678	0.362748	0.22981	10
ENSG00000163161	2	ERCC3	128014866	rs3732209	2	128079806	G	A	0.318072	0.0358981	0.0393478	0.361596	-0.325937	0.029435	1.69437e-28	-0.110138	0.121131	0.36322	0.30692	13
ENSG00000087299	14	L2HGDH	50704281	rs11157734	14	50739485	C	A	0.565944	-0.0337843	0.037007	0.361286	-0.153437	0.0159099	5.20583e-22	0.220184	0.242265	0.363427	0.0874803	10
ENSG00000269473	19	CTD-2619J13.19	58951815	rs3764535	19	58929052	A	G	0.481752	-0.0334208	0.0366616	0.361979	0.403442	0.0349697	8.5957e-31	-0.0828392	0.0911553	0.363472	0.109687	15
ENSG00000104450	8	SPAG1	101170134	rs2439455	8	101218354	A	G	0.356506	0.0346601	0.0380332	0.36213	-0.428926	0.0385753	1.01174e-28	-0.0808067	0.0889681	0.363737	0.360417	8
ENSG00000166762	15	CATSPER2	43920701	rs10163069	15	44047570	C	T	0.823429	-0.0439236	0.0479363	0.359513	-0.260053	0.0391667	3.14449e-11	0.168902	0.18608	0.364043	0.657511	3
ENSG00000215190	6	LINC00680	58272352	rs4928424	6	58273984	G	T	0.697355	0.0363269	0.039993	0.363704	-0.950837	0.0423545	1.2945e-111	-0.0382052	0.0420953	0.364096	0.882125	16
ENSG00000145107	3	TM4SF19	196046213	rs6785339	3	196054439	G	T	0.578787	-0.0337566	0.03711	0.363015	-0.539753	0.0427091	1.30502e-36	0.0625408	0.0689315	0.364254	0.706061	17
ENSG00000272541	6	XXbac-BPGBPG55C20.1	58182169	rs4928424	6	58273984	G	T	0.697355	0.0363269	0.039993	0.363704	-0.6681	0.0457298	2.43434e-48	-0.0543734	0.0599764	0.364628	0.749406	12
ENSG00000196510	12	ANAPC7	110810705	rs4766497	12	110950376	C	T	0.614349	0.0343449	0.0374915	0.359628	-0.165883	0.0264586	3.62158e-10	-0.207043	0.228412	0.3647	0.0126136	5
ENSG00000151632	10	AKR1C2	5029967	rs7099721	10	5055950	G	A	0.664837	-0.0351499	0.0385921	0.362397	-0.31156	0.0343678	1.24083e-19	0.112819	0.124491	0.364807	0.939413	4
ENSG00000105556	19	MIER2	305575	rs7246089	19	328855	T	C	0.235931	0.0393963	0.0431801	0.361574	-0.286199	0.0376234	2.80639e-14	-0.137654	0.151956	0.365	0.410577	3
ENSG00000197937	19	ZNF347	53627325	rs329716	19	53590507	A	G	0.557923	-0.0337769	0.036828	0.359063	0.195213	0.0342233	1.16962e-08	-0.173026	0.191079	0.365189
ENSG00000175170	20	FAM182B	25744102	rs6115458	20	25969265	G	A	0.349952	-0.0351036	0.0385253	0.3622	0.352141	0.0433342	4.43067e-16	-0.0996862	0.110089	0.365196	0.176444	11
ENSG00000146409	6	SLC18B1	133090509	rs6926101	6	133105120	T	C	0.0516085	0.0756822	0.0825058	0.358988	0.257478	0.0456415	1.6876e-08	0.293937	0.324647	0.365251	0.206856	3
ENSG00000273308	3	RP11-496H1.2	197372540	rs73891640	3	197335816	T	C	0.0780209	-0.0631046	0.0688229	0.359187	-0.501283	0.0875573	1.03312e-08	0.125886	0.139043	0.365267	0.237529	5
ENSG00000072121	14	ZFYVE26	68194091	rs2235962	14	68248281	T	C	0.627943	0.0345968	0.0377678	0.359647	-0.150694	0.026067	7.425e-09	-0.229583	0.253753	0.365597
ENSG00000183186	19	C2CD4C	405438	rs7246089	19	328855	T	C	0.235931	0.0393963	0.0431801	0.361574	-0.365964	0.0523405	2.71018e-12	-0.107651	0.11899	0.365623	0.505281	4
ENSG00000140465	15	CYP1A1	75011883	rs2470890	15	75047426	C	T	0.333242	-0.0352783	0.0387426	0.362515	0.414545	0.0545924	3.11479e-14	-0.0851013	0.0941277	0.36594	0.328143	13
ENSG00000226094	20	RPL7P3	61169878	rs6143064	20	61167883	A	G	0.384471	0.0343046	0.0375446	0.360874	-0.137682	0.0220762	4.46994e-10	-0.249158	0.275602	0.365968	0.293816	3
ENSG00000196743	5	GM2A	150591711	rs72794132	5	150618993	T	C	0.164853	-0.0446308	0.0492001	0.364338	0.287986	0.0290221	3.30752e-23	-0.154976	0.171554	0.366334	0.457895	5
ENSG00000172318	2	B3GALT1	168675182	rs57148005	2	168594142	G	A	0.191143	-0.0423494	0.0467412	0.364915	-0.454525	0.0413532	4.20924e-28	0.0931729	0.103184	0.366538	0.061462	5
ENSG00000111581	12	NUP107	69080514	rs187986843	12	69080770	C	T	0.0223884	-0.113785	0.125736	0.365493	-1.40039	0.106109	9.0514e-40	0.0812524	0.0899972	0.366615	0.578207	7
ENSG00000134548	12	C12orf39	21679241	rs1351110	12	21705896	A	C	0.796524	0.0415153	0.045608	0.362683	0.162028	0.0239775	1.40384e-11	0.256223	0.284025	0.366995	0.682519	3
ENSG00000264490	20	WI2-87327B8.1	61172797	rs6143064	20	61167883	A	G	0.384471	0.0343046	0.0375446	0.360874	-0.167728	0.0296976	1.62446e-08	-0.204525	0.226752	0.36707
ENSG00000115459	2	ELMOD3	85581517	rs17850709	2	85617913	T	G	0.0749659	-0.0644346	0.0705258	0.360911	0.244967	0.043359	1.60692e-08	-0.263034	0.291639	0.367102
ENSG00000134291	12	TMEM106C	48357352	rs4760674	12	48357014	C	A	0.612784	-0.0341883	0.0375579	0.362673	-0.151511	0.0230582	5.00472e-11	0.225649	0.250256	0.367231	0.829684	3
ENSG00000111716	12	LDHB	21788276	rs1351110	12	21705896	A	C	0.796524	0.0415153	0.045608	0.362683	0.144835	0.0225604	1.36384e-10	0.286639	0.318046	0.367456	0.647643	5
ENSG00000058453	1	CROCC	17066768	rs6691985	1	17289911	T	C	0.292251	0.0362692	0.040145	0.366285	0.429218	0.0337645	5.06418e-37	0.0845007	0.0937665	0.367492	0.279786	16
ENSG00000160075	1	SSU72	1477053	rs7518083	1	1509156	G	A	0.250063	0.0382962	0.0420762	0.362737	0.157003	0.0245436	1.58552e-10	0.24392	0.270695	0.367542	0.768998	4
ENSG00000132323	2	ILKAP	239079042	rs11677996	2	239118007	G	A	0.185484	0.0429037	0.0470722	0.362061	0.166726	0.0279823	2.54916e-09	0.257331	0.285617	0.367607	0.407905	3
ENSG00000235241	1	RP11-108M9.5	17215590	rs6691985	1	17289911	T	C	0.292251	0.0362692	0.040145	0.366285	0.574411	0.0524621	6.71373e-28	0.0631416	0.0701265	0.36791	0.281767	14
ENSG00000186715	1	MST1L	17081405	rs6691985	1	17289911	T	C	0.292251	0.0362692	0.040145	0.366285	0.548221	0.050929	5.06833e-27	0.066158	0.0734852	0.367966	0.265195	17
ENSG00000196730	9	DAPK1	90112143	rs11141851	9	90109967	C	T	0.464252	-0.0330883	0.0366348	0.366424	-0.288281	0.0273956	6.77676e-26	0.114778	0.127547	0.368182	0.279976	3
ENSG00000256069	12	A2MP1	9381129	rs7967738	12	9417026	A	G	0.644127	-0.0345293	0.038269	0.366909	-0.627159	0.0512882	2.19955e-34	0.0550567	0.0611855	0.36821	0.850121	15
ENSG00000165055	7	METTL2B	128116783	rs2288557	7	128117227	A	G	0.0657536	0.0673339	0.0746987	0.367373	0.88768	0.0597904	7.32561e-50	0.0758538	0.0843054	0.368253	0.551854	8
ENSG00000243667	2	WDR92	68350068	rs2044693	2	68385097	G	A	0.641577	0.0346829	0.0382184	0.364147	-0.182956	0.0270189	1.27529e-11	-0.18957	0.210762	0.368413	0.125512	7
ENSG00000105497	19	ZNF175	52074551	rs6509552	19	52075622	A	G	0.733021	0.0374571	0.0413327	0.364812	0.224857	0.031951	1.95641e-12	0.166582	0.185335	0.368752	0.88443	3
ENSG00000238142	1	RP11-108M9.4	17215033	rs6691985	1	17289911	T	C	0.292251	0.0362692	0.040145	0.366285	0.435992	0.0525413	1.05813e-16	0.0831878	0.0926215	0.369107	0.274269	8
ENSG00000112769	6	LAMA4	112429963	rs4947178	6	112523547	A	C	0.406175	0.0339772	0.0373688	0.363224	-0.118391	0.0208273	1.31252e-08	-0.286991	0.319651	0.369278
ENSG00000259422	15	RP11-593F23.1	76467232	rs937732	15	76496232	A	G	0.271721	0.0371479	0.0412043	0.367293	-0.531679	0.0543419	1.31935e-22	-0.069869	0.0778268	0.369318	0.61445	14
ENSG00000261351	15	CTD-3185P2.1	66782086	rs41306345	15	66782048	T	C	0.0850521	-0.0597921	0.0659423	0.364547	-0.393229	0.062168	2.52804e-10	0.152054	0.169409	0.369421
ENSG00000213995	13	CARKD	111267881	rs330563	13	111290880	A	G	0.256665	-0.0376886	0.041953	0.368998	-0.452213	0.0297082	2.53322e-52	0.0833426	0.0929341	0.36983	0.472042	14
ENSG00000237669	6	HCG4P3	29973898	rs9261292	6	30038830	G	C	0.0948215	-0.0596254	0.0659003	0.365581	-0.432988	0.0642364	1.57801e-11	0.137707	0.153564	0.369858	0.753408	11
ENSG00000160949	8	TONSL	145654165	rs2280839	8	145641564	G	T	0.526494	0.0335505	0.0371973	0.367078	0.296006	0.0370333	1.31726e-15	0.113344	0.126462	0.370107	0.0892388	5
ENSG00000101282	20	RSPO4	939095	rs2207322	20	1002255	C	T	0.790269	0.0407289	0.0452155	0.36771	-0.50224	0.0571304	1.48079e-18	-0.0810945	0.090499	0.370209	0.917853	4
ENSG00000108786	17	HSD17B1	40701232	rs2292750	17	40811781	T	C	0.566496	-0.0332333	0.0368615	0.367284	-0.263101	0.0335637	4.54628e-15	0.126314	0.141028	0.37043	0.262943	9
ENSG00000126790	14	L3HYPDH	59927081	rs8660	14	59939727	C	T	0.442885	0.0329368	0.0367406	0.370002	-0.663146	0.0315718	5.97976e-98	-0.0496675	0.0554539	0.370438	0.719062	20
ENSG00000151893	10	CACUL1	120433679	rs6585505	10	120496670	C	T	0.787692	-0.0402991	0.0449458	0.369924	-0.59512	0.0340731	2.6009e-68	0.0677159	0.0756234	0.370554	0.689945	8
ENSG00000010327	3	STAB1	52529354	rs498778	3	52453893	T	C	0.951256	0.0764354	0.0843427	0.364804	0.340286	0.0620526	4.16217e-08	0.224621	0.25122	0.371257	0.552709	3
ENSG00000165934	14	CPSF2	92588281	rs7141664	14	92647042	A	C	0.0377486	-0.0871172	0.0962196	0.365254	0.183418	0.0323698	1.45894e-08	-0.474965	0.531247	0.371291
ENSG00000196668	12	LINC00173	116971227	rs11609040	12	116983341	C	T	0.045582	0.0760582	0.084274	0.366785	-0.426222	0.0655044	7.67864e-11	-0.178447	0.199616	0.371347
ENSG00000147894	9	C9orf72	27546544	rs7469146	9	27541041	T	C	0.474918	-0.0331443	0.0369552	0.369785	-0.225424	0.0216195	1.86953e-25	0.147031	0.164542	0.371548	0.402693	20
ENSG00000071051	2	NCK2	106361354	rs35168059	2	106384969	G	A	0.432994	-0.0333992	0.0369807	0.366445	-0.119158	0.0202601	4.06811e-09	0.280293	0.313988	0.372024
ENSG00000125375	14	ATP5S	50779044	rs2275592	14	50788213	T	C	0.575683	-0.0331098	0.0370078	0.370963	-0.328227	0.0261772	4.58808e-36	0.100875	0.113037	0.372177	0.107934	16
ENSG00000140474	15	ULK3	75128457	rs4886615	15	75131661	G	A	0.725203	0.0367295	0.040783	0.367797	-0.216545	0.0332101	7.00917e-11	-0.169616	0.190123	0.372319	0.483116	12
ENSG00000269973	2	RP11-95D17.1	10076489	rs2280150	2	10036266	G	A	0.241138	0.0382806	0.0428052	0.371162	0.477251	0.0373985	2.69838e-37	0.0802106	0.0899111	0.372334	0.218561	10
ENSG00000115750	2	TAF1B	9983483	rs2280150	2	10036266	G	A	0.241138	0.0382806	0.0428052	0.371162	0.454029	0.0367131	3.94458e-35	0.0843131	0.0945247	0.37241	0.201166	10
ENSG00000140400	15	MAN2C1	75648133	rs4886707	15	75755467	T	C	0.258195	0.037632	0.0420049	0.37031	0.192737	0.0206949	1.23955e-20	0.195251	0.218945	0.372511	0.639585	8
ENSG00000103091	16	WDR59	74907468	rs10871299	16	74998584	C	T	0.442806	-0.0331569	0.0367616	0.367086	0.13151	0.0221073	2.7026e-09	-0.252125	0.282729	0.372526
ENSG00000187953	7	PMS2CL	6749759	rs7811924	7	6025136	A	G	0.0651357	-0.066111	0.0738962	0.370976	0.754307	0.0683955	2.78165e-28	-0.0876447	0.0982875	0.372544
ENSG00000251600	4	RP11-673E1.1	144833484	rs17018500	4	144746002	C	T	0.321166	0.0350534	0.0391804	0.370965	-0.456435	0.0428909	1.90499e-26	-0.0767982	0.0861429	0.372649	0.692909	12
ENSG00000167965	16	MLST8	2254249	rs26862	16	2257105	G	C	0.488875	-0.0326722	0.0365502	0.371376	0.296881	0.0253896	1.38411e-31	-0.110052	0.123473	0.372769	0.649715	7
ENSG00000175866	17	BAIAP2	79008948	rs72634319	17	79031334	G	C	0.0497672	-0.0753877	0.0837121	0.367822	0.352153	0.0581063	1.35703e-09	-0.214077	0.240325	0.373048
ENSG00000169189	16	NSMCE1	27236312	rs17856580	16	27246617	C	T	0.176249	-0.0432507	0.048088	0.368435	-0.1751	0.0282303	5.55547e-10	0.247006	0.277504	0.373413	0.306282	4
ENSG00000146828	7	SLC12A9	100424442	rs6465777	7	100532911	T	C	0.262986	-0.0373243	0.0414271	0.367608	-0.165275	0.0290504	1.27592e-08	0.225832	0.253779	0.373534
ENSG00000163528	3	CHCHD4	14153580	rs2607739	3	14222571	C	T	0.599403	0.0334122	0.0374134	0.371827	-0.260206	0.0258701	8.45553e-24	-0.128407	0.144349	0.373705	0.923793	14
ENSG00000186088	7	GSAP	76940068	rs6949654	7	77035392	C	T	0.863405	-0.0478804	0.0532953	0.368973	-0.303443	0.0482945	3.31712e-10	0.15779	0.177422	0.373813	0.922282	3
ENSG00000124275	5	MTRR	7851299	rs162036	5	7885959	G	A	0.115543	0.0507643	0.0570029	0.373167	-0.455067	0.0317355	1.24159e-46	-0.111553	0.125504	0.374087	0.920777	6
ENSG00000167608	19	TMC4	54663846	rs4806498	19	54674742	C	T	0.573035	0.0331539	0.0372574	0.373541	0.598348	0.0354627	7.15471e-64	0.0554091	0.0623536	0.374204	0.606228	14
ENSG00000059691	4	PET112	152591656	rs3805356	4	152680701	C	T	0.36646	0.0337924	0.0379294	0.372967	-0.193206	0.0160427	2.10554e-33	-0.174903	0.196852	0.374271	0.907451	13
ENSG00000173915	10	USMG5	105148798	rs7911488	10	105154089	G	A	0.318236	0.0351117	0.0392635	0.371184	-0.12612	0.0168826	7.99318e-14	-0.278399	0.313541	0.374584	0.833319	4
ENSG00000170860	3	LSM3	14219858	rs2607739	3	14222571	C	T	0.599403	0.0334122	0.0374134	0.371827	0.158112	0.0191714	1.62025e-16	0.21132	0.238009	0.374614	0.893151	6
ENSG00000166340	11	TPP1	6634000	rs11040938	11	6654613	G	A	0.409366	-0.0331262	0.0370878	0.371759	0.196329	0.0263279	8.84631e-14	-0.168728	0.190257	0.375163	0.754628	4
ENSG00000172932	11	ANKRD13D	67056018	rs3909167	11	67124992	G	T	0.0555556	0.0710137	0.0797479	0.37321	0.530503	0.0580833	6.63243e-20	0.133861	0.151038	0.375469	0.438148	6
ENSG00000187758	4	ADH1A	100197524	rs904092	4	100214164	G	A	0.824176	0.042865	0.047939	0.371238	0.372471	0.0560268	2.96919e-11	0.115083	0.129864	0.375522	0.938314	3
ENSG00000151692	2	RNF144A	7057523	rs34349013	2	7170517	T	G	0.0787338	-0.060314	0.0674977	0.371551	-0.402664	0.0615479	6.05866e-11	0.149787	0.169184	0.375967
ENSG00000185518	15	SV2B	91643180	rs2023713	15	91647440	G	T	0.577176	0.0328841	0.0370861	0.375242	0.508454	0.0386114	1.33248e-39	0.0646747	0.0731041	0.376322	0.0853531	10
ENSG00000248406	19	CTD-3105H18.4	12490560	rs11668955	19	12491949	C	T	0.461207	-0.0324694	0.0365554	0.37442	-0.377565	0.0406581	1.59691e-20	0.0859968	0.0972607	0.376594	0.954266	3
ENSG00000261924	17	CTD-2561B21.5	78940039	rs4969331	17	78966915	T	C	0.593567	-0.0332999	0.0373035	0.372031	-0.242569	0.0378672	1.496e-10	0.13728	0.155271	0.376625	0.0184222	5
ENSG00000188732	7	FAM221A	23719749	rs4722244	7	23720985	T	C	0.479496	0.0323642	0.0365454	0.375838	-0.506532	0.0336745	3.89501e-51	-0.0638937	0.0722732	0.376665	0.70152	19
ENSG00000227124	3	ZNF717	75758794	rs11706909	3	75887744	G	C	0.435507	-0.0328631	0.0368802	0.372888	-0.229375	0.0333966	6.50079e-12	0.143272	0.162133	0.376874	0.966894	3
ENSG00000182552	4	RWDD4	184560788	rs67505753	4	184560790	A	G	0.213967	0.0393792	0.044405	0.375177	-0.242172	0.0235217	7.37038e-25	-0.162608	0.18404	0.376941	0.659789	6
ENSG00000215256	14	DHRS4-AS1	24407940	rs45504295	14	24391837	A	G	0.0862	0.0571398	0.0642418	0.373762	0.323283	0.0461725	2.52989e-12	0.176749	0.200314	0.377583	0.616903	7
ENSG00000101052	20	IFT52	42219571	rs16988169	20	42218676	A	G	0.0312469	0.0944228	0.105855	0.372392	-0.381386	0.0647156	3.78648e-09	-0.247578	0.280715	0.377801	0.530726	3
ENSG00000228963	3	OR7E93P	125443382	rs57816830	3	125396018	A	G	0.155558	-0.0448437	0.0506127	0.375609	0.401104	0.0438007	5.31233e-20	-0.111801	0.126773	0.377832
ENSG00000106688	9	SLC1A1	4490444	rs7031998	9	4490134	G	T	0.722614	-0.0362269	0.0408194	0.374814	0.312185	0.040436	1.15907e-14	-0.116043	0.131615	0.377947
ENSG00000239978	3	OR7E53P	125453138	rs57816830	3	125396018	A	G	0.155558	-0.0448437	0.0506127	0.375609	0.416472	0.0477284	2.64124e-18	-0.107675	0.122152	0.378056	0.408396	3
ENSG00000099942	22	CRKL	21271714	rs4822700	22	21300308	C	T	0.808576	-0.0410726	0.0462108	0.374105	-0.154025	0.0230439	2.32522e-11	0.266662	0.302662	0.378289	0.787628	4
ENSG00000224205	22	AP000351.4	24329511	rs1002286	22	24257337	A	G	0.53713	-0.0323	0.0366336	0.377936	0.831155	0.0426824	1.85999e-84	-0.0388616	0.0441207	0.378425	0.677814	17
ENSG00000250317	4	SMIM20	25863452	rs2305670	4	25915858	A	C	0.257427	-0.036914	0.0418625	0.37789	-0.415063	0.02256	1.35748e-75	0.0889359	0.100974	0.378437	0.137211	9
ENSG00000250470	22	AP000351.3	24319095	rs1002286	22	24257337	A	G	0.53713	-0.0323	0.0366336	0.377936	0.716445	0.0457534	2.89144e-55	-0.0450837	0.0512135	0.378692	0.70868	17
ENSG00000215837	3	SDHAP2	195384967	rs6764801	3	195327564	G	T	0.222627	0.0385576	0.0437211	0.377831	-0.670383	0.0472025	8.86741e-46	-0.0575158	0.0653437	0.378749	0.977387	20
ENSG00000152784	4	PRDM8	81105033	rs3822010	4	81104548	A	G	0.120567	0.0499828	0.056404	0.375533	0.354713	0.0471898	5.61641e-14	0.140911	0.160114	0.378825
ENSG00000131435	5	PDLIM4	131593364	rs4705938	5	131694077	C	T	0.47204	0.0325083	0.0365833	0.374212	-0.123628	0.0205543	1.80211e-09	-0.262953	0.299126	0.379364	0.20748	13
ENSG00000171867	20	PRNP	4666882	rs2875959	20	4593976	A	G	0.283492	0.035913	0.0404138	0.3742	0.145761	0.0245369	2.8417e-09	0.246383	0.280346	0.379481
ENSG00000164733	8	CTSB	11700033	rs1293288	8	11718528	C	T	0.566029	0.0330331	0.0373655	0.376667	0.194896	0.0242201	8.49438e-16	0.169491	0.192874	0.379528	0.796151	5
ENSG00000147853	9	AK3	4711155	rs62544266	9	4726759	A	G	0.376434	0.0334401	0.0379873	0.378699	-0.548309	0.037472	1.74275e-48	-0.0609877	0.0694061	0.379559	0.251325	9
ENSG00000128309	22	MPST	37415676	rs60296118	22	37420890	T	C	0.0531952	0.072143	0.0811955	0.374267	0.199066	0.033896	4.28354e-09	0.362407	0.412524	0.379666
ENSG00000111077	12	TENC1	53440753	rs2364153	12	53449735	C	T	0.627223	-0.0335577	0.037895	0.375863	0.131088	0.0187776	2.92927e-12	-0.255994	0.291397	0.37967	0.862069	4
ENSG00000103423	16	DNAJA3	4475806	rs1139652	16	4476089	C	T	0.746924	0.0371674	0.0422043	0.378506	0.249054	0.0198348	3.66689e-36	0.149234	0.169875	0.379674	0.462634	12
ENSG00000162426	1	SLC45A1	8377886	rs56125713	1	8390384	C	G	0.165175	-0.0436657	0.0495514	0.378199	0.486196	0.0459265	3.44598e-26	-0.0898109	0.102269	0.379844	0.0287212	10
ENSG00000107201	9	DDX58	32455300	rs7042042	9	32451144	G	A	0.647185	0.0337847	0.0382428	0.377007	0.23812	0.0308793	1.24531e-14	0.141881	0.161654	0.380114
ENSG00000137106	9	GRHPR	37422663	rs7856656	9	37421065	T	C	0.332137	-0.0341069	0.0387884	0.379235	0.267709	0.0198814	2.50264e-41	-0.127403	0.145199	0.380249	0.546588	7
ENSG00000255139	11	AP000442.1	59383902	rs74398490	11	59481119	T	G	0.0443769	0.0785208	0.0886619	0.375823	0.706851	0.109955	1.28815e-10	0.111085	0.126617	0.380305	0.486576	3
ENSG00000163536	3	SERPINI1	167453031	rs11717419	3	167464512	A	G	0.219842	-0.0388679	0.0439636	0.376647	0.218839	0.0307857	1.17343e-12	-0.17761	0.202443	0.380306
ENSG00000180245	4	RRH	110749150	rs12498239	4	110781728	G	A	0.133637	0.0471687	0.053112	0.374487	-0.382696	0.067847	1.69485e-08	-0.123254	0.140493	0.380328	0.503148	4
ENSG00000244165	19	P2RY11	10222214	rs3745601	19	10224548	A	G	0.108596	-0.0519067	0.0589346	0.378452	0.333536	0.0354523	5.0551e-21	-0.155625	0.177469	0.380532	0.867735	5
ENSG00000183111	5	ARHGEF37	148931510	rs66515904	5	148901146	A	G	0.256576	0.0368759	0.0417949	0.37761	-0.240985	0.0305787	3.25253e-15	-0.153022	0.174517	0.38058	0.688273	7
ENSG00000100815	14	TRIP11	92432335	rs12587248	14	92435587	C	T	0.328296	0.0342545	0.0388854	0.378366	0.153661	0.0177218	4.29258e-18	0.222923	0.254362	0.380814	0.726538	6
ENSG00000250786	5	SNHG18	9546312	rs1508798	5	9556694	C	T	0.186377	0.0412694	0.0469291	0.379185	0.46	0.0440347	1.52346e-25	0.0897161	0.102381	0.380867	0.237563	5
ENSG00000101247	20	NDUFAF5	13765596	rs3180370	20	13747441	G	A	0.665188	-0.0340967	0.0387356	0.378727	0.23503	0.0256815	5.60396e-20	-0.145074	0.165572	0.380922	0.0342778	10
ENSG00000073350	17	LLGL2	73521161	rs11559205	17	73513677	C	A	0.0686903	0.0645972	0.0734233	0.378973	0.565675	0.0606826	1.14307e-20	0.114195	0.130374	0.381085	0.935344	6
ENSG00000152583	4	SPARCL1	88394487	rs10516793	4	88448480	G	T	0.205408	-0.040182	0.0456084	0.378306	0.189915	0.0234812	6.06797e-16	-0.211579	0.241572	0.381117	0.191794	8
ENSG00000245937	5	CTC-228N24.3	127276118	rs36694	5	127548955	A	C	0.742062	-0.0366172	0.0416955	0.379832	0.448376	0.0377035	1.29995e-32	-0.0816663	0.0932455	0.381128	0.464448	6
ENSG00000005801	11	ZNF195	3360491	rs6578339	11	3386412	C	T	0.77517	-0.0385231	0.0438921	0.380119	0.328195	0.028564	1.48401e-30	-0.117379	0.134127	0.381504	0.581824	6
ENSG00000145439	4	CBR4	169784921	rs34985347	4	169806502	G	T	0.610797	-0.0330015	0.0375249	0.379153	-0.200205	0.0237229	3.19192e-17	0.164839	0.188447	0.381727	0.234255	11
ENSG00000154553	4	PDLIM3	186422851	rs12648298	4	186463483	A	G	0.390851	-0.0330244	0.0373522	0.376622	0.157257	0.0264115	2.61492e-09	-0.210003	0.240128	0.381821
ENSG00000256209	12	RP11-897M7.1	131953856	rs10734991	12	131998070	T	C	0.689773	-0.034795	0.0393672	0.376773	-0.211609	0.0352866	2.01158e-09	0.164431	0.188047	0.381894
ENSG00000179833	2	SERTAD2	64858755	rs11688492	2	64865804	C	T	0.450326	0.0325642	0.0367792	0.375942	-0.17451	0.0317778	3.98378e-08	-0.186604	0.213479	0.382059
ENSG00000107338	9	SHB	37919131	rs72724200	9	37952144	A	G	0.100907	-0.0538713	0.0610988	0.377935	-0.348343	0.0522501	2.61371e-11	0.15465	0.176926	0.382066	0.896823	4
ENSG00000137601	4	NEK1	170314426	rs34099167	4	170398454	C	T	0.109434	0.051405	0.0584737	0.379339	0.34751	0.0434144	1.19966e-15	0.147924	0.169277	0.382195	0.747211	4
ENSG00000170917	4	NUDT6	123809852	rs7660751	4	123952179	T	C	0.13368	0.0469586	0.0535419	0.380463	0.314086	0.031334	1.19806e-23	0.149509	0.17112	0.382278	0.286204	15
ENSG00000182473	17	EXOC7	74077087	rs2666013	17	74098875	T	G	0.238555	0.0377863	0.0429434	0.378908	0.177618	0.0278094	1.69203e-10	0.212739	0.244058	0.383385	0.337806	4
ENSG00000167863	17	ATP5H	73034958	rs72844534	17	73064951	A	G	0.320862	0.0345276	0.0391069	0.377288	-0.0779238	0.0142252	4.30506e-08	-0.443094	0.508338	0.383397
ENSG00000116062	2	MSH6	47922669	rs73929251	2	48126739	G	T	0.179833	-0.0423214	0.0481649	0.379576	-0.213211	0.0310526	6.59702e-12	0.198495	0.227745	0.383443	0.676445	3
ENSG00000273007	4	RP11-170N16.3	123803033	rs7660751	4	123952179	T	C	0.13368	0.0469586	0.0535419	0.380463	0.349665	0.0460126	2.97673e-14	0.134296	0.15414	0.383612	0.23628	7
ENSG00000137054	9	POLR1E	37485932	rs10973396	9	37528290	A	C	0.17063	0.0425309	0.0487437	0.382913	-0.614999	0.0409299	4.98658e-51	-0.069156	0.0793917	0.383714	0.0109204	9
ENSG00000145375	4	SPATA5	123844229	rs7660751	4	123952179	T	C	0.13368	0.0469586	0.0535419	0.380463	0.361489	0.0493344	2.34786e-13	0.129903	0.149172	0.383848	0.329289	6
ENSG00000099991	22	CABIN1	24407642	rs1002286	22	24257337	A	G	0.53713	-0.0323	0.0366336	0.377936	0.120718	0.0217549	2.87324e-08	-0.267566	0.307271	0.383874
ENSG00000115902	2	SLC1A4	65215611	rs2160387	2	65220910	C	T	0.426437	-0.0322904	0.0370063	0.3829	-0.39389	0.0292105	1.92931e-41	0.0819782	0.0941473	0.383894	0.572832	10
ENSG00000159212	21	CLIC6	36041688	rs2070368	21	36080398	C	T	0.400666	-0.0327705	0.0372858	0.379456	0.23392	0.0365343	1.52595e-10	-0.140093	0.16089	0.383899	0.86274	6
ENSG00000267838	19	AC008746.12	54949847	rs6509874	19	54951408	A	G	0.303736	-0.0353209	0.040358	0.38147	-0.378352	0.045177	5.52764e-17	0.0933546	0.107249	0.384055	0.260177	13
ENSG00000178449	12	COX14	50505762	rs7136570	12	50529936	G	A	0.625288	0.0332032	0.0377519	0.379124	0.120608	0.0199516	1.49386e-09	0.275298	0.316309	0.384111	0.753047	7
ENSG00000255946	12	RP11-173P15.7	121178273	rs526940	12	121142042	C	T	0.866959	0.0474957	0.0538902	0.378132	-0.299425	0.0544383	3.79222e-08	-0.158623	0.182275	0.384169
ENSG00000187122	10	SLIT1	98757795	rs2297987	10	98989454	G	A	0.657574	0.0338238	0.0386496	0.381498	-0.287834	0.0352082	2.95377e-16	-0.117511	0.135045	0.384209	0.416326	6
ENSG00000196535	17	MYO18A	27400528	rs72817677	17	27512703	C	A	0.0388084	0.0840773	0.0958234	0.380259	-0.389611	0.0580996	2.00147e-11	-0.215798	0.248043	0.384298	0.550922	3
ENSG00000189350	2	FAM179A	29179477	rs72786179	2	29225504	C	T	0.0694597	0.063469	0.0721666	0.379141	-0.24906	0.0429145	6.48916e-09	-0.254834	0.293064	0.384546
ENSG00000226742	18	HSBP1L1	77724561	rs2298645	18	77728135	T	G	0.831129	0.0426185	0.0489692	0.38413	-0.575821	0.0400471	7.05229e-47	-0.0740135	0.085198	0.384999	0.725817	20
ENSG00000162607	1	USP1	62901968	rs2031373	1	63083289	A	C	0.616794	0.0330337	0.037584	0.379439	-0.117795	0.0206893	1.2444e-08	-0.280434	0.322842	0.385044
ENSG00000100058	22	CRYBB2P1	25844072	rs742029	22	25905879	A	G	0.272837	0.0362307	0.0412639	0.37993	0.260241	0.0439479	3.18851e-09	0.13922	0.160294	0.385105
ENSG00000231794	7	AC009542.2	134883153	rs8180748	7	134740199	A	C	0.482283	0.0321968	0.0368775	0.382623	-0.292184	0.0347897	4.51895e-17	-0.110194	0.126893	0.385178
ENSG00000223855	7	AC147651.3	560028	rs9801236	7	564083	C	T	0.171722	-0.0425717	0.0489051	0.384029	0.672301	0.0539895	1.35649e-35	-0.0633224	0.0729204	0.385188	0.323074	7
ENSG00000006744	17	ELAC2	12895708	rs2523	17	12895815	T	C	0.626358	0.0328403	0.0377708	0.384594	0.36854	0.0240238	4.09436e-53	0.0891092	0.102652	0.385356	0.0906125	7
ENSG00000088053	19	GP6	55525073	rs6509916	19	55562402	G	A	0.484187	0.0323283	0.036943	0.381527	0.299152	0.0440002	1.05433e-11	0.108066	0.124511	0.385435	0.680637	18
ENSG00000075223	7	SEMA3C	80371854	rs1019016	7	80570562	T	G	0.594774	-0.0328379	0.0376179	0.3827	0.152238	0.0194447	4.90662e-15	-0.215701	0.24863	0.385637
ENSG00000178202	11	KDELC2	108342832	rs10890858	11	108413853	T	C	0.152851	-0.0444441	0.0510571	0.384039	-0.283499	0.0275604	8.10995e-25	0.15677	0.18074	0.385735	0.226106	11
ENSG00000186026	19	ZNF284	44576297	rs454904	19	44511589	G	A	0.129903	0.0475084	0.0543684	0.382214	-0.363063	0.052755	5.8995e-12	-0.130854	0.150951	0.386016	0.145671	7
ENSG00000166669	16	ATF7IP2	10420291	rs12597514	16	10482312	G	A	0.16121	-0.0433204	0.0496466	0.382894	-0.412864	0.0546855	4.35963e-14	0.104927	0.12105	0.386049	0.859024	4
ENSG00000178935	19	ZNF552	58315209	rs13037	19	58269173	C	G	0.549113	0.0324527	0.0372303	0.383385	-0.27787	0.0348356	1.50394e-15	-0.116791	0.134782	0.386207	0.721865	13
ENSG00000130023	6	ERMARD	170151718	rs2151579	6	170157833	A	G	0.213417	-0.0392317	0.0447656	0.380823	0.176261	0.0305289	7.76056e-09	-0.222577	0.256883	0.38624	0.602018	7
ENSG00000196329	7	GIMAP5	150419341	rs1055240	7	150390504	T	G	0.423662	0.032328	0.0369306	0.381372	0.194017	0.0323509	2.00669e-09	0.166625	0.192364	0.386384
ENSG00000159387	16	IRX6	55357672	rs7194158	16	55304133	G	A	0.128559	0.0476048	0.054785	0.384881	0.520009	0.0499183	2.06952e-25	0.0915461	0.10572	0.386528	0.470516	3
ENSG00000010803	1	SCMH1	41492872	rs3738368	1	41485902	G	C	0.31939	-0.034285	0.0391325	0.380961	0.140683	0.0248663	1.53517e-08	-0.243704	0.281476	0.386597	0.437625	4
ENSG00000206341	6	HLA-H	29855350	rs16896051	6	29803818	G	T	0.0782852	0.0617108	0.071202	0.386106	0.983817	0.0679796	1.81446e-47	0.0627259	0.0725029	0.386956	0.937524	20
ENSG00000138380	2	CARF	203776937	rs7581515	2	204093040	C	A	0.560965	-0.0321358	0.0368387	0.383023	0.138464	0.0207094	2.2926e-11	-0.232088	0.268307	0.387035	0.493437	5
ENSG00000002746	7	HECW1	43152198	rs55687362	7	43287807	G	A	0.16451	-0.0432508	0.0498785	0.385874	0.619143	0.0503946	1.07848e-34	-0.0698559	0.0807609	0.387055	0.147702	10
ENSG00000109771	4	LRP2BP	186285032	rs34368517	4	186368110	G	A	0.743141	0.0362979	0.0418028	0.385223	0.333755	0.0339159	7.5202e-23	0.108756	0.125737	0.387065	0.529462	7
ENSG00000198203	2	SULT1C2	108905095	rs4149423	2	108916044	G	A	0.155604	-0.0437678	0.0505552	0.386631	1.00738	0.0546935	9.31323e-76	-0.0434472	0.0502402	0.387155	0.735104	7
ENSG00000164904	5	ALDH7A1	125877533	rs35960414	5	125904684	T	C	0.171943	0.0420585	0.0484635	0.385484	0.302955	0.0323023	6.67683e-21	0.138828	0.160653	0.387507	0.169131	9
ENSG00000235290	6	HLA-W	29924373	rs16896051	6	29803818	G	T	0.0782852	0.0617108	0.071202	0.386106	0.815537	0.0730007	5.61388e-29	0.0756689	0.0875692	0.387531	0.81152	17
ENSG00000230521	6	HCG4P7	29855071	rs16896051	6	29803818	G	T	0.0782852	0.0617108	0.071202	0.386106	-0.743788	0.0735341	4.74613e-24	-0.0829683	0.0960797	0.387843	0.875492	18
ENSG00000105875	7	WDR91	134868590	rs8180748	7	134740199	A	C	0.482283	0.0321968	0.0368775	0.382623	0.152594	0.0266157	9.85331e-09	0.210997	0.244457	0.388069
ENSG00000156603	11	MED19	57471186	rs1424752	11	57479848	C	A	0.221643	0.0382582	0.0441296	0.38597	0.295252	0.0327571	1.99827e-19	0.129578	0.150154	0.388155	0.291533	7
ENSG00000219392	6	RP1-265C24.5	28083406	rs16893540	6	27958111	A	C	0.0319596	0.0901993	0.103435	0.383188	-0.669875	0.112251	2.40689e-09	-0.134651	0.156049	0.388206	0.928748	11
ENSG00000196247	7	ZNF107	64126511	rs2862798	7	64150010	T	C	0.42989	-0.0318593	0.0368651	0.38747	-0.576323	0.0390737	3.09311e-49	0.0552803	0.0640757	0.388284	0.0601303	11
ENSG00000171444	5	MCC	112357796	rs977997	5	112616203	C	T	0.0691805	0.0632462	0.0727425	0.384599	-0.382169	0.0566494	1.51757e-11	-0.165493	0.191915	0.388511	0.855192	3
ENSG00000180155	8	LYNX1	143845752	rs2585158	8	143875832	T	C	0.399388	-0.0322616	0.0373577	0.387815	0.342928	0.0279614	1.408e-34	-0.0940769	0.109207	0.388988	0.883754	16
ENSG00000204632	6	HLA-G	29794744	rs16896051	6	29803818	G	T	0.0782852	0.0617108	0.071202	0.386106	0.585937	0.0748337	4.88441e-15	0.10532	0.12226	0.388996	0.950488	14
ENSG00000069493	12	CLEC2D	9817565	rs1863871	12	9795254	C	T	0.849212	-0.044028	0.051053	0.388469	0.546789	0.0370837	3.32756e-49	-0.080521	0.0935283	0.389279	0.789328	9
ENSG00000133612	7	AGAP3	150782918	rs4725388	7	150782617	A	G	0.288131	-0.0349889	0.0403766	0.386181	-0.13975	0.0185546	5.00368e-14	0.250368	0.290826	0.389302	0.272485	3
ENSG00000261783	16	RP11-252K23.2	75413716	rs10871313	16	75507094	T	C	0.655789	0.0333347	0.0385822	0.387593	-0.436304	0.0492314	7.83688e-19	-0.0764025	0.0888489	0.389836	0.308338	5
ENSG00000134278	18	SPIRE1	12446511	rs9303774	18	12640421	G	A	0.328722	0.0333854	0.0387918	0.389441	0.409675	0.025111	7.77856e-60	0.0814924	0.0948209	0.3901	0.715433	15
ENSG00000256594	12	RP11-705C15.2	9787188	rs1863871	12	9795254	C	T	0.849212	-0.044028	0.051053	0.388469	0.510244	0.0508915	1.17025e-23	-0.0862881	0.100426	0.390216	0.794404	8
ENSG00000184752	12	NDUFA12	95290831	rs835044	12	95397552	C	T	0.66159	-0.0336466	0.0388519	0.386478	0.11163	0.0172098	8.79086e-11	-0.301412	0.35113	0.390669	0.176713	3
ENSG00000047932	6	GOPC	117639374	rs210643	6	117901283	C	T	0.734966	0.0362399	0.0421018	0.389366	-0.292762	0.0301239	2.51232e-22	-0.123786	0.144372	0.391217	0.951698	3
ENSG00000104325	8	DECR1	91013633	rs1805794	8	90990479	G	C	0.32194	-0.0338905	0.0390893	0.385941	-0.0780738	0.013746	1.34886e-08	0.434083	0.506471	0.391404	0.706537	4
ENSG00000257027	12	RP11-705C15.3	9811163	rs1863871	12	9795254	C	T	0.849212	-0.044028	0.051053	0.388469	0.442317	0.0586333	4.56528e-14	-0.0995395	0.116174	0.391546	0.381228	3
ENSG00000131941	19	RHPN2	33469499	rs2216595	19	33533292	T	C	0.178511	0.0413652	0.0479401	0.388218	-0.366847	0.0508571	5.46139e-13	-0.112759	0.131613	0.391586	0.372297	10
ENSG00000066084	12	DIP2B	50898768	rs1047912	12	51138862	T	C	0.298718	0.0342277	0.0398376	0.39024	0.377856	0.0375638	8.38153e-24	0.090584	0.105815	0.391962	0.757642	15
ENSG00000253921	5	CTB-113P19.3	151133553	rs2913888	5	151255331	G	A	0.582166	-0.0319138	0.0371792	0.390683	0.429728	0.0449423	1.15767e-21	-0.0742651	0.0868659	0.392585	0.118511	8
ENSG00000115364	2	MRPL19	75873909	rs33971443	2	75931128	T	C	0.252715	-0.0359088	0.0419837	0.392383	-0.455773	0.0252365	6.56948e-73	0.0787866	0.0922186	0.392913	0.924587	14
ENSG00000166313	11	APBB1	6416355	rs7129298	11	6450724	T	C	0.241632	0.0366121	0.0426833	0.391024	0.298809	0.0317318	4.6549e-21	0.122527	0.143436	0.39298	0.254726	3
ENSG00000212125	12	TAS2R15	11117024	rs6488331	12	11119119	C	T	0.81914	-0.040621	0.0473647	0.391101	-0.388472	0.0463905	5.57122e-17	0.104566	0.122563	0.393571	0.241525	16
ENSG00000067066	2	SP100	231280657	rs10202501	2	231285570	C	A	0.306879	0.0345663	0.0401043	0.388736	-0.184812	0.0318604	6.60483e-09	-0.187035	0.219383	0.393909	0.146143	3
ENSG00000271452	2	RP11-342K6.2	75897115	rs33971443	2	75931128	T	C	0.252715	-0.0359088	0.0419837	0.392383	0.440627	0.0418768	6.8411e-26	-0.0814948	0.095596	0.393941	0.508639	8
ENSG00000128268	22	MGAT3	39853349	rs5757678	22	39843409	T	C	0.749222	-0.0362144	0.0422188	0.391015	0.303965	0.0398064	2.23925e-14	-0.11914	0.139767	0.393982	0.324329	8
ENSG00000073712	14	FERMT2	53323986	rs7143400	14	53324891	C	A	0.902956	0.0526048	0.0610694	0.389021	0.196955	0.0333595	3.54756e-09	0.26709	0.313351	0.394009
ENSG00000182841	22	RRP7B	42951229	rs137121	22	43013554	T	C	0.135503	0.0460867	0.0537082	0.39084	-0.323262	0.0437499	1.48084e-13	-0.142568	0.167261	0.394011
ENSG00000100399	22	CHADL	41625517	rs117018441	22	41553917	T	G	0.0227182	-0.104551	0.122144	0.392018	1.07583	0.118277	9.3836e-20	-0.0971817	0.114036	0.394103	0.413552	8
ENSG00000259475	15	RP11-654A16.3	99497378	rs2654970	15	99537164	G	A	0.772663	-0.0372396	0.043479	0.391723	0.284947	0.0342338	8.53606e-17	-0.13069	0.153392	0.394215	0.952411	3
ENSG00000112110	6	MRPL18	160210844	rs2273827	6	160211339	A	C	0.767717	0.0369958	0.0433279	0.393184	-0.298961	0.0241227	2.84025e-35	-0.123748	0.145272	0.394305	0.223037	11
ENSG00000138744	4	NAAA	76831809	rs2273	4	76889388	T	C	0.401433	-0.0317719	0.0372773	0.39404	0.756201	0.0380001	4.07147e-88	-0.0420152	0.0493407	0.394474	0.857103	15
ENSG00000101624	18	CEP76	12661832	rs9303774	18	12640421	G	A	0.328722	0.0333854	0.0387918	0.389441	0.158469	0.0270295	4.55082e-09	0.210675	0.247414	0.394489	0.769915	4
ENSG00000270696	2	RP11-342K6.1	75887588	rs33971443	2	75931128	T	C	0.252715	-0.0359088	0.0419837	0.392383	0.24769	0.0304023	3.72782e-16	-0.144975	0.170432	0.394976	0.29971	5
ENSG00000135108	12	FBXO21	117581146	rs12311466	12	117611232	G	A	0.20017	-0.038633	0.0453037	0.393795	-0.4069	0.0340704	7.07028e-33	0.0949447	0.111622	0.394997	0.124603	4
ENSG00000225791	6	TRAM2-AS1	52442105	rs41273844	6	52367677	A	G	0.25802	0.0361604	0.0420908	0.390282	-0.173323	0.0287773	1.71312e-09	-0.20863	0.245304	0.395049
ENSG00000162994	2	CLHC1	55401927	rs17046778	2	55459373	G	T	0.162203	-0.0422144	0.0496127	0.394836	1.27709	0.0494042	2.44436e-147	-0.0330552	0.0388693	0.395093	0.581658	18
ENSG00000175575	11	PAAF1	73587744	rs2067912	11	73611349	C	G	0.0665933	-0.0631004	0.0738584	0.392914	-0.442976	0.0539572	2.21615e-16	0.142447	0.167633	0.395462	0.509774	3
ENSG00000119314	9	PTBP3	114980715	rs7047847	9	115089045	T	C	0.77926	-0.0377253	0.0441827	0.393189	-0.208582	0.0244588	1.49033e-17	0.180866	0.212883	0.395548	0.586159	8
ENSG00000260855	1	RP11-439E19.10	246935603	rs75281417	1	246894675	T	C	0.0490083	-0.0715102	0.0837528	0.393202	-0.654132	0.0768311	1.68184e-17	0.109321	0.128679	0.395568	0.636456	3
ENSG00000069974	15	RAB27A	55495164	rs2290344	15	55619796	C	T	0.1038	-0.0504321	0.0590539	0.393105	0.357625	0.043443	1.84027e-16	-0.14102	0.166014	0.395635	0.80926	3
ENSG00000257122	16	RRN3P3	22430090	rs9930928	16	22311550	T	C	0.0786263	-0.0581507	0.0677338	0.390606	0.212814	0.0368764	7.88022e-09	-0.273247	0.32178	0.395785	0.473601	4
ENSG00000049449	11	RCN1	31833939	rs477838	11	32101281	G	A	0.292198	-0.0343851	0.040401	0.394716	-0.427439	0.0339484	2.37103e-36	0.0804445	0.0947344	0.395794	0.616754	9
ENSG00000257681	12	RP11-341G23.4	104140093	rs9132	12	104166243	T	C	0.288834	-0.0344676	0.0404792	0.394498	0.491848	0.0433169	7.03312e-30	-0.0700777	0.0825313	0.395823	0.142618	5
ENSG00000270179	11	RP11-159N11.4	113239200	rs11214587	11	113232422	G	T	0.466702	0.0312738	0.0365766	0.39254	-0.315342	0.0436469	5.01684e-13	-0.0991742	0.1168	0.395827	0.336417	5
ENSG00000118526	6	TCF21	134210276	rs12190287	6	134214525	G	C	0.375175	0.0322975	0.0378628	0.393652	0.395541	0.044691	8.70684e-19	0.081654	0.0961676	0.395837	0.407391	3
ENSG00000146205	2	ANO7	242127924	rs3771570	2	242382864	T	C	0.160734	-0.0428152	0.0501413	0.393166	0.525849	0.0704651	8.48687e-14	-0.0814211	0.0959752	0.39624	0.468659	5
ENSG00000105607	19	GCDH	13001840	rs2974754	19	13061983	T	C	0.407491	0.0318918	0.0374527	0.39448	-0.228641	0.0237087	5.22391e-22	-0.139484	0.164443	0.396314	0.370376	10
ENSG00000162174	11	ASRGL1	62104920	rs1406384	11	62083530	T	C	0.881821	-0.0486663	0.0573107	0.395788	-0.515343	0.0395545	8.40315e-39	0.0944348	0.111445	0.39679	0.626657	5
ENSG00000188986	9	NELFB	140149625	rs13294457	9	140157429	A	G	0.760778	-0.0364117	0.0429339	0.39639	0.333759	0.0200508	3.25384e-62	-0.109096	0.128804	0.397001	0.345598	9
ENSG00000100181	22	TPTEP1	17082777	rs5993499	22	17068748	T	C	0.0105021	0.151697	0.178452	0.395284	1.15118	0.123012	8.10248e-21	0.131775	0.155655	0.397226
ENSG00000255837	12	TAS2R20	11149094	rs5020531	12	11338957	G	A	0.586965	0.0315031	0.0371567	0.396525	-0.45052	0.0357336	1.91391e-36	-0.0699261	0.0826614	0.39759	0.371849	18
ENSG00000149531	20	FRG1B	29611857	rs1811868	20	29529825	G	A	0.488111	0.0309975	0.0365709	0.396661	0.413181	0.0388919	2.3088e-26	0.0750216	0.0887919	0.398158	0.0162753	4
ENSG00000261011	10	RP11-96C23.11	88761393	rs1240369	10	88757435	T	C	0.317603	0.0333496	0.0391684	0.394525	0.192859	0.0282504	8.68464e-12	0.172922	0.204667	0.398169	0.599984	3
ENSG00000101363	20	MANBAL	35918041	rs1806940	20	35945174	T	G	0.732449	-0.0349054	0.0411513	0.396315	0.2832	0.0299551	3.25684e-21	-0.123254	0.145892	0.398207	0.439324	4
ENSG00000151806	4	GUF1	44680444	rs1133648	4	44705595	A	G	0.640414	0.0322022	0.0380879	0.397849	0.276528	0.01927	1.06215e-46	0.116452	0.137975	0.398666	0.670632	13
ENSG00000170606	5	HSPA4	132387654	rs7730930	5	132386684	T	G	0.241054	-0.0364764	0.0430875	0.397237	0.299447	0.0282612	3.12065e-26	-0.121813	0.144349	0.398738	0.538842	9
ENSG00000135502	12	SLC26A10	58013310	rs1078109	12	57986366	A	G	0.103146	0.0509098	0.0597462	0.394158	-0.34365	0.0571881	1.86538e-09	-0.148144	0.175597	0.398859
ENSG00000125741	19	OPA3	46030685	rs8112209	19	46073472	A	G	0.336971	-0.0327957	0.0386206	0.395784	-0.139665	0.0197717	1.61909e-12	0.234817	0.278514	0.399169	0.329336	6
ENSG00000111696	12	NT5DC3	104164231	rs9132	12	104166243	T	C	0.288834	-0.0344676	0.0404792	0.394498	-0.190257	0.0317981	2.18684e-09	0.181163	0.214904	0.399231
ENSG00000037474	5	NSUN2	6599352	rs13181449	5	6604787	T	C	0.196324	-0.0390588	0.0461661	0.397525	-0.222386	0.0261813	1.99524e-17	0.175635	0.208622	0.399853	0.260068	5
ENSG00000106052	7	TAX1BP1	27778950	rs34578407	7	27647919	A	C	0.169583	-0.0414132	0.0487212	0.395323	0.111143	0.0190245	5.15448e-09	-0.372612	0.442981	0.400265
ENSG00000213839	9	RP11-3J10.4	37885680	rs10973642	9	38025982	C	G	0.193947	-0.039386	0.0465251	0.397244	0.327658	0.044404	1.59467e-13	-0.120205	0.142924	0.400327	0.887911	6
ENSG00000121064	17	SCPEP1	55055466	rs3094835	17	55059303	G	C	0.708354	0.0338303	0.0401783	0.399786	-0.647543	0.0416056	1.28175e-54	-0.0522441	0.062138	0.400474	0.703997	11
ENSG00000216937	10	CCDC7	32735068	rs56391924	10	32745248	C	A	0.0883589	-0.0550243	0.0647468	0.395415	-0.385561	0.0674604	1.09465e-08	0.142712	0.169775	0.400574
ENSG00000082068	5	WDR70	37379314	rs4371784	5	37688010	G	A	0.31713	0.0333724	0.0392989	0.395773	0.166954	0.0282757	3.53688e-09	0.19989	0.23781	0.400602	0.313328	4
ENSG00000175967	6	RP11-544L8__B.4	114225302	rs12208304	6	114269542	G	C	0.183424	0.039922	0.0472591	0.398252	0.44852	0.057265	4.788e-15	0.0890083	0.105978	0.400978	0.339294	4
ENSG00000112697	6	TMEM30A	75962640	rs240382	6	75967939	A	G	0.95015	0.0719447	0.0854563	0.39985	0.397306	0.0353212	2.35889e-29	0.181081	0.215691	0.401166	0.378863	4
ENSG00000141391	18	SLMO1	12407895	rs34620743	18	12438519	G	C	0.140825	-0.0446136	0.0528629	0.398697	0.392948	0.050301	5.63213e-15	-0.113536	0.135312	0.401432	0.280169	8
ENSG00000103351	16	CLUAP1	3550924	rs67733706	16	3589025	A	AC	0.133544	-0.0446086	0.053121	0.401046	0.925543	0.0487835	2.88126e-80	-0.0481972	0.0574506	0.401507	0.0148625	20
ENSG00000072134	17	EPN2	19118928	rs4924783	17	19253981	G	A	0.80023	0.03847	0.0454741	0.397567	-0.183846	0.0283944	9.49813e-11	-0.209251	0.249451	0.401556	0.676019	3
ENSG00000117174	1	ZNHIT6	86115106	rs7520491	1	86098196	G	T	0.471354	0.0310323	0.0366034	0.396549	0.144951	0.0253606	1.09325e-08	0.214088	0.255285	0.401681
ENSG00000167766	19	ZNF83	53097313	rs1046679	19	53115842	T	C	0.328303	-0.0326863	0.03892	0.401002	0.413689	0.0273162	8.24466e-52	-0.0790118	0.0942249	0.401725	0.0711237	8
ENSG00000167984	16	NLRC3	3589033	rs67733706	16	3589025	A	AC	0.133544	-0.0446086	0.053121	0.401046	-0.747491	0.0555267	2.62347e-41	0.0596778	0.0712039	0.40196	0.0149119	14
ENSG00000083845	19	RPS5	58897767	rs734379	19	58899182	G	A	0.398059	-0.0314993	0.0373527	0.399064	-0.127197	0.0169008	5.2281e-14	0.247642	0.295498	0.402003	0.675965	5
ENSG00000267199	18	RP11-861E21.2	12438889	rs34620743	18	12438519	G	C	0.140825	-0.0446136	0.0528629	0.398697	0.417089	0.059213	1.86971e-12	-0.106964	0.127649	0.402055	0.28984	8
ENSG00000156711	6	MAPK13	36095586	rs56133220	6	36032668	A	G	0.0972869	0.0520271	0.0616407	0.398647	0.360503	0.0521021	4.5433e-12	0.144318	0.172253	0.402128	0.746049	6
ENSG00000242247	22	ARFGAP3	43192508	rs4822220	22	43290583	C	T	0.492212	-0.0306711	0.0364552	0.400159	0.196257	0.0225072	2.78833e-18	-0.15628	0.186615	0.402341	0.869698	5
ENSG00000154803	17	FLCN	17115526	rs1613416	17	17133121	A	G	0.554163	0.0307971	0.0367034	0.401425	0.322368	0.02479	1.16169e-38	0.095534	0.114092	0.402402	0.897831	12
ENSG00000129422	8	MTUS1	17501304	rs12541352	8	17522350	T	C	0.0340596	-0.0838172	0.0996799	0.400425	0.676521	0.075349	2.74468e-19	-0.123894	0.147987	0.40248
ENSG00000133983	14	COX16	70791798	rs17566814	14	70837256	A	C	0.100446	0.050905	0.060671	0.40145	-0.391704	0.0311867	3.50482e-36	-0.129958	0.155235	0.402498	0.593719	9
ENSG00000272368	12	RP4-605O3.4	50505980	rs7302981	12	50537815	G	A	0.626576	0.0316969	0.0377587	0.401211	-0.418797	0.0402624	2.43569e-25	-0.0756856	0.090453	0.402739	0.85091	13
ENSG00000168887	2	C2orf68	85833777	rs6643	2	85824251	C	T	0.0242577	0.101121	0.119677	0.398139	0.286903	0.0494043	6.35103e-09	0.352457	0.421526	0.403073
ENSG00000261051	3	RP11-274H2.5	145777372	rs895929	3	145844410	C	G	0.495634	-0.0309105	0.03659	0.398234	0.207997	0.0357215	5.78913e-09	-0.14861	0.177758	0.40314	0.688496	3
ENSG00000119705	14	SLIRP	78174414	rs11159286	14	78174473	C	A	0.968411	0.086305	0.102691	0.400663	0.288392	0.036039	1.22195e-15	0.299263	0.35804	0.403247
ENSG00000128463	15	EMC4	34517200	rs16958878	15	34534723	G	A	0.0984329	0.0518512	0.061462	0.398876	-0.165538	0.0270944	9.98363e-10	-0.313228	0.374809	0.403323	0.303432	3
ENSG00000235888	21	AF064858.8	40360633	rs2836927	21	40543216	C	T	0.362221	0.0319303	0.0379476	0.400107	-0.269805	0.0380324	1.30218e-12	-0.118346	0.141634	0.403394	0.966876	5
ENSG00000140199	15	SLC12A6	34525460	rs16958878	15	34534723	G	A	0.0984329	0.0518512	0.061462	0.398876	-0.16751	0.0284132	3.73569e-09	-0.309541	0.370653	0.403648	0.741416	6
ENSG00000171206	10	TRIM8	104404253	rs10883756	10	104400112	C	T	0.602123	0.0316299	0.037482	0.398743	0.163151	0.0281622	6.90322e-09	0.193869	0.232163	0.403686	0.439842	3
ENSG00000237721	21	AF064858.11	40378574	rs2836927	21	40543216	C	T	0.362221	0.0319303	0.0379476	0.400107	-0.271357	0.0431717	3.26739e-10	-0.117669	0.141091	0.404286	0.613064	3
ENSG00000187987	6	ZSCAN23	28399707	rs11751928	6	28335378	T	C	0.156025	0.0484816	0.0578724	0.402181	0.489275	0.0560016	2.3981e-18	0.0990886	0.118824	0.404333	0.549992	20
ENSG00000260306	16	RP11-645C24.5	21805416	rs8060224	16	21732836	G	A	0.127768	-0.0458413	0.0545346	0.400576	-0.412322	0.0647308	1.89279e-10	0.111178	0.133409	0.404638	0.337815	5
ENSG00000249786	3	EAF1-AS1	15477678	rs12494919	3	15498272	A	G	0.445226	0.0309465	0.0368419	0.400918	0.274688	0.0422964	8.33869e-11	0.112661	0.13524	0.404821	0.366156	6
ENSG00000158691	6	ZSCAN12	28346732	rs11751928	6	28335378	T	C	0.156025	0.0484816	0.0578724	0.402181	0.3064	0.0429671	9.96196e-13	0.15823	0.190177	0.405403	0.517886	11
ENSG00000121101	17	TEX14	56634039	rs444393	17	56709222	G	A	0.330364	-0.0327617	0.0393311	0.40486	0.459925	0.0495483	1.65758e-20	-0.0712327	0.08586	0.406743	0.499202	10
ENSG00000132286	11	TIMM10B	6502677	rs2555158	11	6520164	A	T	0.528745	0.0304448	0.0365053	0.404291	-0.193352	0.0250958	1.31312e-14	-0.157458	0.189905	0.407025	0.365285	6
ENSG00000160336	19	ZNF761	53935227	rs73059133	19	53905847	T	C	0.358384	-0.0319385	0.0381846	0.402917	0.20645	0.032828	3.19845e-10	-0.154703	0.186587	0.407035
ENSG00000153113	5	CAST	95860971	rs2351245	5	95995733	T	G	0.155274	0.042133	0.0504068	0.403235	0.137232	0.021031	6.79058e-11	0.30702	0.370312	0.407056	0.337084	4
ENSG00000120805	12	ARL1	101786898	rs12810430	12	101758718	G	C	0.105246	-0.0498175	0.0598496	0.405196	0.301436	0.0327403	3.35758e-20	-0.165267	0.199358	0.407106	0.81887	6
ENSG00000185344	12	ATP6V0A2	124196865	rs9788204	12	124207209	T	C	0.583751	-0.0310003	0.037175	0.404336	-0.123016	0.0198404	5.63658e-10	0.252002	0.304917	0.408543	0.0775508	5
ENSG00000125744	19	RTN2	45988547	rs1573606	19	45996056	A	G	0.564557	-0.0307349	0.0369803	0.405908	0.131433	0.017447	4.9482e-14	-0.233845	0.28307	0.408746	0.763481	4
ENSG00000138758	4	SEPT11	77870856	rs904039	4	77915648	T	G	0.58168	0.0311967	0.0375307	0.405843	0.17434	0.0252784	5.31919e-12	0.178942	0.216831	0.409224	0.389397	3
ENSG00000150628	4	SPATA4	177105789	rs12502935	4	177113779	C	T	0.300531	-0.0332337	0.0399005	0.404893	0.260415	0.0442197	3.88264e-09	-0.127618	0.154744	0.409538	0.498877	4
ENSG00000231760	6	RP11-350J20.5	150117711	rs4816	6	150114745	A	G	0.354315	0.0316185	0.0382794	0.408808	0.723039	0.0489536	2.29143e-49	0.04373	0.0530251	0.40954	0.860205	14
ENSG00000178397	7	FAM220A	6369040	rs6952125	7	6370194	T	C	0.480236	0.030375	0.0365236	0.405604	-0.128085	0.0202114	2.33865e-10	-0.237147	0.287596	0.409608
ENSG00000154781	3	CCDC174	14693271	rs11717438	3	14713058	T	G	0.338195	-0.0318889	0.0386507	0.409341	0.395997	0.0208834	3.49911e-80	-0.0805281	0.0976959	0.409784	0.545153	11
ENSG00000259675	15	RP11-507B12.1	61931548	rs4775427	15	61951235	T	C	0.560001	-0.0304409	0.036866	0.408964	-0.43194	0.0337253	1.48635e-37	0.0704748	0.085527	0.409936	0.487796	15
ENSG00000259616	15	RP11-507B12.2	61592525	rs4775427	15	61951235	T	C	0.560001	-0.0304409	0.036866	0.408964	-0.444538	0.0352927	2.22864e-36	0.0684776	0.0831091	0.409969	0.710227	14
ENSG00000259530	15	RP11-259A24.1	61890713	rs4775427	15	61951235	T	C	0.560001	-0.0304409	0.036866	0.408964	-0.403094	0.0343552	8.61951e-32	0.0755181	0.0916838	0.410121	0.454255	14
ENSG00000145979	6	TBC1D7	13266774	rs9349559	6	13300153	C	A	0.00975488	0.150491	0.181205	0.406254	-0.787118	0.127471	6.62183e-10	-0.191192	0.232286	0.410457	0.962152	3
ENSG00000262877	17	RP11-1055B8.4	79361930	rs62072954	17	79369165	T	C	0.112002	-0.0471388	0.0572303	0.410128	0.868595	0.046312	1.75314e-78	-0.0542702	0.0659519	0.410579	0.999388	6
ENSG00000172500	11	FIBP	65651212	rs656980	11	65656282	A	G	0.197203	-0.0376695	0.0457059	0.409842	0.380118	0.0260246	2.56884e-48	-0.0990995	0.120433	0.410586	0.942611	20
ENSG00000197872	2	FAM49A	16730727	rs798368	2	16845834	C	T	0.215956	-0.0369787	0.0447039	0.408128	0.307569	0.0395444	7.37892e-15	-0.120229	0.146166	0.410762	0.0440126	3
ENSG00000271959	8	CTD-3064M3.7	142444645	rs1137665	8	142447850	G	T	0.254993	0.034594	0.0419202	0.409239	0.244333	0.0241651	4.93903e-24	0.141585	0.17214	0.410793	0.219785	8
ENSG00000178996	5	SNX18	53813589	rs2407709	5	53787568	G	A	0.805809	0.0386871	0.0465109	0.40553	0.207617	0.0377922	3.93722e-08	0.186339	0.226576	0.410842
ENSG00000125124	16	BBS2	56500748	rs4783943	16	56543142	A	G	0.252189	0.0347193	0.0421803	0.410442	-0.654558	0.034195	1.13077e-81	-0.0530424	0.0645004	0.410874	0.156053	11
ENSG00000120328	5	PCDHB12	140588269	rs584204	5	140607232	C	T	0.58604	-0.0312306	0.0378097	0.408809	0.290376	0.033539	4.80667e-18	-0.107552	0.130801	0.410928	0.0345333	7
ENSG00000131379	3	C3orf20	14716606	rs11717438	3	14713058	T	G	0.338195	-0.0318889	0.0386507	0.409341	-0.454842	0.0487373	1.03382e-20	0.0701098	0.0853075	0.411163	0.386788	7
ENSG00000162377	1	SELRC1	53152508	rs269319	1	53133866	C	T	0.364791	0.0314301	0.0380151	0.408363	-0.131123	0.0175973	9.24199e-14	-0.239699	0.291699	0.411227
ENSG00000188312	9	CENPP	95087766	rs3858097	9	94951819	G	A	0.201076	0.0375319	0.0456234	0.410709	0.685716	0.0409769	7.38309e-63	0.0547339	0.0666143	0.411274	0.937351	20
ENSG00000164197	5	RNF180	63461671	rs1494631	5	63393977	C	T	0.293639	0.0333081	0.0401493	0.406762	-0.187668	0.0323007	6.24623e-09	-0.177484	0.216108	0.411489
ENSG00000272325	6	NUDT3	34247456	rs10484268	6	34292986	C	T	0.112682	0.0482633	0.0585242	0.409557	0.274406	0.0309455	7.48674e-19	0.175883	0.214196	0.411573	0.273678	5
ENSG00000172543	11	CTSW	65647280	rs656980	11	65656282	A	G	0.197203	-0.0376695	0.0457059	0.409842	-0.405941	0.0461433	1.40029e-18	0.0927955	0.113085	0.411886	0.73017	6
ENSG00000186523	8	FAM86B1	12039605	rs117391281	8	11882065	A	G	0.0291908	-0.0924226	0.111796	0.408402	1.14126	0.16929	1.56798e-11	-0.0809829	0.0986922	0.411896	0.167946	4
ENSG00000163655	3	GMPS	155588325	rs62286789	3	155585120	C	G	0.091057	0.052605	0.0635039	0.407458	0.204807	0.0350157	4.94533e-09	0.256852	0.313161	0.412108	0.763161	3
ENSG00000042062	20	FAM65C	49202645	rs4811083	20	49227294	C	T	0.758837	-0.0351501	0.0425161	0.408379	0.223019	0.0342829	7.75636e-11	-0.15761	0.192172	0.41213	0.52344	3
ENSG00000224086	22	LL22NC03-86G7.1	22292609	rs240064	22	22281638	C	T	0.476206	0.0299907	0.0365596	0.412032	-0.525785	0.0311778	8.26729e-64	-0.0570399	0.0696156	0.412584	0.566823	9
ENSG00000057663	6	ATG5	106632351	rs490010	6	106740458	G	A	0.506014	0.0302872	0.0366123	0.408101	0.141722	0.024111	4.15501e-09	0.213709	0.260885	0.41269
ENSG00000090432	1	MUL1	20825943	rs12729829	1	20782750	G	T	0.146029	0.0426325	0.0519657	0.411989	0.309686	0.0267184	4.59132e-31	0.137664	0.168221	0.413158	0.478183	5
ENSG00000130270	19	ATP8B3	1782074	rs7250872	19	1811603	T	C	0.296577	0.0328696	0.0400091	0.411331	0.432638	0.0466521	1.7977e-20	0.0759748	0.0928393	0.413158	0.0864097	9
ENSG00000141255	17	SPATA22	3343313	rs75797569	17	3407617	C	A	0.291934	0.0332249	0.0403247	0.409977	-0.362433	0.0542598	2.39628e-11	-0.0916718	0.112104	0.413508
ENSG00000231464	3	AC024937.4	195723609	rs7614767	3	195753451	A	G	0.67487	0.0320553	0.0391167	0.412514	0.516546	0.0485836	2.11271e-26	0.062057	0.075952	0.413897	0.320567	15
ENSG00000188051	19	TMEM221	17546318	rs11667945	19	17552306	G	A	0.390156	0.0307915	0.0375613	0.412349	-0.459553	0.0460581	1.90863e-23	-0.0670032	0.0820098	0.413921	0.140716	5
ENSG00000164346	5	NSA2	74062817	rs7732440	5	74039263	T	C	0.118795	0.046371	0.0567604	0.413951	1.34438	0.0264714	0	0.0344925	0.042226	0.414011	0.171254	9
ENSG00000110063	11	DCPS	126173647	rs695029	11	126174164	T	C	0.197228	-0.0377377	0.0458125	0.410085	0.225542	0.0364981	6.42804e-10	-0.16732	0.204919	0.414203	0.380737	3
ENSG00000180016	17	OR1E1	3300398	rs75797569	17	3407617	C	A	0.291934	0.0332249	0.0403247	0.409977	-0.316982	0.0523379	1.39153e-09	-0.104816	0.128386	0.414263
ENSG00000204574	6	ABCF1	30539153	rs3129996	6	30651587	C	A	0.903613	0.0610255	0.0744428	0.412351	0.259687	0.0300524	5.56538e-18	0.234996	0.287951	0.414443	0.391178	20
ENSG00000153157	6	SYCP2L	10748027	rs1767777	6	10925803	G	A	0.208198	-0.0367412	0.0448669	0.412848	0.517287	0.056762	7.99395e-20	-0.0710267	0.0870845	0.414725	0.305949	7
ENSG00000186111	19	PIP5K1C	3630181	rs2270083	19	3646642	G	A	0.0713642	-0.057561	0.0704142	0.413664	0.585565	0.0491904	1.12749e-32	-0.0982999	0.120533	0.414762	0.405897	3
ENSG00000103966	15	EHD4	42190950	rs59114612	15	42250515	C	T	0.109903	0.0474895	0.0577043	0.41052	0.239147	0.0407906	4.55129e-09	0.198579	0.243658	0.415078
ENSG00000132356	5	PRKAA1	40759481	rs13361707	5	40791884	T	C	0.266216	-0.0340354	0.0414128	0.411159	0.135254	0.0218591	6.111e-10	-0.251641	0.308875	0.415243
ENSG00000164841	8	TMEM74	109619079	rs3019373	8	109764882	T	C	0.329301	-0.0318876	0.0390224	0.413836	0.444935	0.0427871	2.51014e-25	-0.071668	0.087974	0.415273	0.703834	8
ENSG00000230368	1	FAM41C	803451	rs57181708	1	809876	G	A	0.101466	-0.0495798	0.0605142	0.412611	-0.484347	0.0644853	5.86903e-14	0.102364	0.125681	0.415372	0.808553	3
ENSG00000198948	4	MFAP3L	170907748	rs6842442	4	170933203	T	C	0.426828	0.0301722	0.0370471	0.415399	0.993454	0.0258856	0	0.030371	0.0372996	0.415505	0.664066	20
ENSG00000185088	15	RPS27L	63418071	rs28394803	15	63443968	C	A	0.0870044	-0.0523082	0.0636961	0.411524	-0.191048	0.0307486	5.1911e-10	0.273796	0.336303	0.415568
ENSG00000233996	2	AC013439.4	190351206	rs2138373	2	189996292	G	A	0.925061	0.0562596	0.0686338	0.412383	0.357712	0.0532873	1.90808e-11	0.157276	0.193294	0.415838	0.639263	5
ENSG00000131401	19	NAPSB	50837053	rs59323905	19	50848025	A	G	0.306088	0.0327994	0.0399716	0.411893	-0.319807	0.0512053	4.22219e-10	-0.10256	0.126061	0.415888
ENSG00000242474	7	AC093627.9	135853	rs12718115	7	145226	C	T	0.889186	-0.0476156	0.057976	0.411477	-0.354053	0.0606827	5.39529e-09	0.134487	0.165364	0.416057
ENSG00000198780	5	FAM169A	74073399	rs7732440	5	74039263	T	C	0.118795	0.046371	0.0567604	0.413951	0.491968	0.0590189	7.69978e-17	0.0942561	0.115927	0.416181	0.110438	5
ENSG00000111450	12	STX2	131274145	rs11061162	12	131323055	T	C	0.0849857	-0.0532483	0.0654061	0.415577	-0.701566	0.0496978	2.99901e-45	0.0758992	0.0933836	0.416351	0.297542	15
ENSG00000088448	13	ANKRD10	111530887	rs7986731	13	111680903	C	G	0.28437	-0.0330403	0.0404502	0.414035	0.196646	0.0268524	2.421e-13	-0.168019	0.206976	0.416918	0.850861	5
ENSG00000166908	12	PIP4K2C	57984957	rs11537654	12	57985204	T	C	0.258897	0.0342133	0.0417392	0.412391	-0.140136	0.0245532	1.14681e-08	-0.244144	0.300904	0.417155	0.104279	3
ENSG00000169136	19	ATF5	50431959	rs57737990	19	50425851	A	G	0.353396	-0.0312527	0.0382858	0.414329	-0.2719	0.0368389	1.57361e-13	0.114942	0.141667	0.417163	0.557383	7
ENSG00000107779	10	BMPR1A	88516407	rs4934277	10	88618047	A	G	0.249987	-0.0343835	0.0421142	0.414251	-0.170767	0.0246919	4.64894e-12	0.201347	0.24833	0.417478	0.163383	3
ENSG00000172059	2	KLF11	10182976	rs7632	2	10194487	C	T	0.511365	-0.0300979	0.0367569	0.412878	-0.177779	0.0309338	9.08012e-09	0.1693	0.208844	0.417567
ENSG00000179115	19	FARSA	13033293	rs1010222	19	13048608	G	A	0.634807	0.0307231	0.0378283	0.416692	-0.170425	0.0141964	3.35193e-33	-0.180273	0.222472	0.417756	0.536333	12
ENSG00000229152	13	ANKRD10-IT1	111547406	rs7986731	13	111680903	C	G	0.28437	-0.0330403	0.0404502	0.414035	0.13004	0.0207693	3.82084e-10	-0.254078	0.313695	0.417968
ENSG00000107263	9	RAPGEF1	134452157	rs11243426	9	134434362	T	C	0.254402	-0.034472	0.0421838	0.413822	-0.144915	0.0242333	2.23149e-09	0.237877	0.293799	0.418135	0.171404	5
ENSG00000228436	1	RP5-864K19.4	39325672	rs11538784	1	39329700	T	G	0.15515	-0.0411318	0.0506965	0.417175	0.515187	0.045418	8.01275e-30	-0.0798386	0.0986555	0.418362	0.226601	9
ENSG00000134987	5	WDR36	110427414	rs43203	5	110457983	A	G	0.0877488	0.0521941	0.0640659	0.415247	-0.237223	0.0340218	3.10969e-12	-0.220021	0.271903	0.418406
ENSG00000221947	8	XKR9	71581600	rs1902614	8	71656167	T	C	0.51692	-0.0295055	0.0365116	0.419026	1.00287	0.0285384	1.5913e-270	-0.0294211	0.0364167	0.419148	0.0348538	17
ENSG00000134779	18	TPGS2	34359987	rs9304167	18	34557276	G	T	0.674723	-0.0316092	0.0390206	0.417903	-0.318538	0.0321693	4.08333e-23	0.0992321	0.122908	0.419455	0.485356	9
ENSG00000174749	4	C4orf32	113066553	rs7661969	4	113119806	G	A	0.357254	-0.0307651	0.038015	0.418349	-0.301853	0.0258306	1.50525e-31	0.101921	0.12624	0.419462	0.725457	13
ENSG00000197927	2	C2orf27A	132479948	rs2136462	2	132443698	T	C	0.659476	-0.0312026	0.0385626	0.418434	0.407749	0.0396532	8.41705e-25	-0.076524	0.0948667	0.419869	0.683731	11
ENSG00000267060	17	PTGES3L	41120105	rs35444712	17	41131645	A	C	0.0879572	0.0522106	0.0644292	0.417736	0.290985	0.0351465	1.23996e-16	0.179427	0.222476	0.419953
ENSG00000148426	10	PROSER2	11865338	rs11257378	10	11924973	C	T	0.120066	-0.0457044	0.0565378	0.418869	0.669526	0.0578255	5.30398e-31	-0.0682638	0.0846501	0.419999	0.561435	6
ENSG00000232104	9	RP11-509J21.1	3526723	rs7022948	9	3554541	A	G	0.0541352	0.0647066	0.0797235	0.416999	0.453285	0.0661285	7.15071e-12	0.14275	0.177108	0.420239	0.773417	3
ENSG00000003436	2	TFPI	188328957	rs4643503	2	188448778	T	C	0.106724	-0.0478202	0.059257	0.419668	-0.498305	0.0344004	1.49794e-47	0.0959657	0.119102	0.420389	0.638333	6
ENSG00000105519	19	CAPS	5911718	rs10412262	19	5975180	C	T	0.692609	-0.0319974	0.0395779	0.418822	0.23296	0.0324386	6.89131e-13	-0.137351	0.170965	0.421748	0.767165	6
ENSG00000182180	10	MRPS16	75006510	rs7098453	10	75261621	G	A	0.0635954	-0.0603953	0.0746852	0.418708	0.210414	0.0317219	3.28766e-11	-0.287031	0.357572	0.422136
ENSG00000235897	3	TM4SF19-AS1	196045201	rs7636047	3	196066569	A	G	0.164678	0.0400108	0.0494915	0.418838	-0.371329	0.0566356	5.50986e-11	-0.10775	0.134291	0.422344
ENSG00000166896	12	XRCC6BP1	58335324	rs3751325	12	58335626	T	A	0.329928	0.0313115	0.0390228	0.422328	-0.950775	0.0189444	0	-0.0329326	0.0410484	0.422387	0.387037	20
ENSG00000177602	17	GSG2	3627211	rs2737125	17	3617861	C	T	0.505309	0.0293708	0.0365153	0.421199	-0.407616	0.0363416	3.39391e-29	-0.0720551	0.0898127	0.42239	0.32595	9
ENSG00000241130	15	RP11-507J18.1	51090867	rs28470808	15	51027607	T	C	0.185961	0.0377926	0.0469325	0.420673	-0.388412	0.0452126	8.6379e-18	-0.0973003	0.121361	0.422703	0.447621	7
ENSG00000177666	11	PNPLA2	818902	rs28592068	11	820127	G	T	0.968581	-0.084523	0.104471	0.418483	-0.380619	0.0641699	3.00313e-09	0.222067	0.277018	0.422765
ENSG00000135362	11	PRR5L	36317838	rs56175619	11	36444504	C	T	0.0756309	0.0559188	0.0695103	0.421127	0.467859	0.058479	1.23954e-15	0.119521	0.14932	0.423461
ENSG00000115020	2	PIKFYVE	209130991	rs7355562	2	209189442	C	T	0.83854	0.0403782	0.0499391	0.418775	-0.162636	0.0290605	2.1877e-08	-0.248273	0.310249	0.423572	0.192589	3
ENSG00000128791	18	TWSG1	9334765	rs12458365	18	9341733	G	A	0.10529	-0.0479478	0.0597511	0.422287	-0.41807	0.0394613	3.16298e-26	0.114688	0.143331	0.423614	0.809546	6
ENSG00000103275	16	UBE2I	1355548	rs4984806	16	1364281	C	T	0.875307	0.0441764	0.0550767	0.422502	0.436423	0.039149	7.34378e-29	0.101224	0.126527	0.423699	0.914608	12
ENSG00000255198	16	SNHG9	2014960	rs403609	16	2014424	G	C	0.530979	-0.029492	0.0366708	0.421261	0.262502	0.0336914	6.62846e-15	-0.11235	0.140439	0.423719
ENSG00000260032	20	LINC00657	34633544	rs11697672	20	34624622	A	T	0.136605	-0.0425554	0.0529122	0.421244	-0.202139	0.0262816	1.45684e-14	0.210525	0.263189	0.423767	0.266423	7
ENSG00000242441	2	GTF2A1L	48844937	rs2140551	2	48822381	A	G	0.544621	0.029405	0.0367598	0.423756	0.957041	0.0395734	3.28411e-129	0.0307249	0.0384309	0.424009	0.0335946	20
ENSG00000101574	18	METTL4	2537524	rs770224	18	2533130	C	T	0.455797	-0.0294591	0.0367408	0.422663	0.303316	0.0309099	9.90787e-23	-0.0971235	0.121534	0.424206	0.611279	11
ENSG00000261061	16	RP11-303E16.2	81064375	rs12448368	16	81044947	C	T	0.127102	0.0442735	0.0548249	0.419353	-0.246724	0.0445214	2.99567e-08	-0.179445	0.224558	0.42423
ENSG00000161904	6	LEMD2	33738979	rs943479	6	33752013	G	A	0.552894	-0.0296323	0.0370121	0.423357	-0.207121	0.0194679	1.96062e-26	0.143068	0.179203	0.424665	0.686548	11
ENSG00000106018	7	VIPR2	158820866	rs62487879	7	158946474	C	T	0.33912	-0.0308595	0.0385457	0.423366	0.225248	0.0252896	5.25533e-19	-0.137002	0.171816	0.42523	0.888783	9
ENSG00000243753	6	HLA-L	30227361	rs9263699	6	31093699	A	G	0.17207	0.0480021	0.0600488	0.424067	0.555127	0.0503162	2.65567e-28	0.0864705	0.108455	0.42528	0.431109	20
ENSG00000138738	4	PRDM5	121606074	rs2667172	4	121749030	C	T	0.315332	0.0319092	0.0398002	0.422706	0.206952	0.0275854	6.27443e-14	0.154186	0.193411	0.425337	0.664803	4
ENSG00000188112	6	C6orf132	42068856	rs9462771	6	42084297	C	T	0.163103	0.0397688	0.0495016	0.421753	0.37046	0.0580799	1.78879e-10	0.10735	0.134678	0.425401	0.94913	5
ENSG00000164933	8	SLC25A32	104410863	rs4734695	8	104256725	C	T	0.370479	0.0307554	0.0382178	0.420969	0.11697	0.0205629	1.28239e-08	0.262934	0.329985	0.425564	0.754547	4
ENSG00000254427	11	RP11-430H10.1	45376922	rs12418562	11	45373480	C	G	0.185916	-0.0375285	0.046911	0.423714	0.534398	0.060373	8.62641e-19	-0.0702257	0.0881407	0.425598	0.14501	5
ENSG00000236155	1	RP11-231P20.2	26536232	rs11247876	1	26549989	A	G	0.103308	0.0481154	0.0598937	0.421775	-0.26874	0.0440079	1.01755e-09	-0.179041	0.224789	0.425751
ENSG00000119185	2	ITGB1BP1	9543604	rs6718617	2	9591277	A	G	0.200707	-0.0368297	0.0458969	0.422297	0.327449	0.0503413	7.79102e-11	-0.112475	0.141228	0.425796	0.387728	7
ENSG00000271967	6	RP11-134K13.4	71306141	rs12198920	6	71307347	G	A	0.360701	0.0305565	0.0380511	0.421954	-0.268085	0.0444033	1.56514e-09	-0.113981	0.143187	0.426016	0.045524	5
ENSG00000204291	9	COL15A1	101705461	rs1007892	9	101649752	T	G	0.349692	-0.0306741	0.038236	0.422419	0.122008	0.0196244	5.06283e-10	-0.251411	0.315987	0.426245	0.91933	7
ENSG00000170776	15	AKAP13	85923802	rs16943484	15	86251500	C	T	0.0688101	-0.0564722	0.0707822	0.424969	0.577857	0.0576315	1.16272e-23	-0.0977269	0.122878	0.426429	0.498294	8
ENSG00000255815	9	KRT8P11	102067394	rs1699415	9	102056594	T	G	0.646969	-0.0303478	0.0381073	0.425813	-0.636653	0.0422381	2.43933e-51	0.0476677	0.0599392	0.426457	0.0687129	10
ENSG00000126231	13	PROZ	113812968	rs2146750	13	113822530	T	C	0.200105	-0.0368913	0.0459434	0.42199	-0.346048	0.0614291	1.76802e-08	0.106607	0.134108	0.42665	0.610322	4
ENSG00000153774	16	CFDP1	75327596	rs4887818	16	75361995	C	T	0.593268	0.0299142	0.0374043	0.423853	-0.170663	0.0240095	1.17614e-12	-0.175282	0.220553	0.426766	0.621466	4
ENSG00000165633	10	VSTM4	50222290	rs34110351	10	50341954	G	A	0.287294	0.0320874	0.0402581	0.425426	-0.269012	0.0325149	1.30079e-16	-0.119279	0.150345	0.427563	0.673111	4
ENSG00000197479	5	PCDHB11	140579183	rs4912741	5	140571379	C	G	0.414746	0.0296156	0.0372045	0.426019	0.397183	0.040973	3.20463e-22	0.0745641	0.0939862	0.427573	0.177659	10
ENSG00000227500	19	SCAMP4	1905213	rs12974606	19	1905405	T	G	0.0372476	0.0784908	0.0985981	0.425992	-0.483264	0.0572879	3.29223e-17	-0.162418	0.204932	0.428042	0.574078	3
ENSG00000244515	3	KRT18P34	156880452	rs62276461	3	156886622	A	C	0.250213	0.0336572	0.0424049	0.427364	-0.648561	0.0461592	7.64577e-45	-0.0518952	0.0654873	0.4281	0.587521	9
ENSG00000152117	2	AC093838.4	132250386	rs6752803	2	132249169	A	G	0.176638	0.0377224	0.0476227	0.428297	-0.712964	0.0330054	1.74016e-103	-0.0529093	0.0668403	0.428607	0.134985	6
ENSG00000151093	3	OXSM	25824408	rs41285081	3	25831594	C	A	0.0838341	0.0528166	0.0663801	0.426224	-0.256696	0.0364087	1.78413e-12	-0.205755	0.260236	0.429148
ENSG00000171492	1	LRRC8D	90286573	rs7534067	1	90325564	G	A	0.179981	-0.0377022	0.0474993	0.427345	0.34714	0.0396168	1.91052e-18	-0.108608	0.137391	0.429233	0.231321	4
ENSG00000205078	16	SYCE1L	77233294	rs4887896	16	77244837	C	T	0.677009	0.0309015	0.0390429	0.428666	-0.638132	0.0427748	2.502e-50	-0.0484249	0.0612692	0.429315	0.578436	14
ENSG00000271122	7	RP11-379H18.1	35734824	rs3779234	7	35709842	T	C	0.382063	0.0297937	0.0375468	0.427481	0.193983	0.0229559	2.90671e-17	0.153589	0.194409	0.429509	0.818474	8
ENSG00000153363	1	LINC00467	211556145	rs17017441	1	211552811	C	T	0.090404	0.0499983	0.0631571	0.428565	-0.603766	0.0518986	2.78233e-31	-0.0828107	0.104847	0.429631	0.461509	5
ENSG00000122557	7	HERPUD2	35672269	rs3779234	7	35709842	T	C	0.382063	0.0297937	0.0375468	0.427481	0.214034	0.0262277	3.33315e-16	0.139201	0.176252	0.429654	0.466372	4
ENSG00000175106	17	TVP23C	15341205	rs12150518	17	15406197	T	A	0.072019	0.0553923	0.0694242	0.424939	-0.377866	0.0685169	3.48914e-08	-0.146592	0.18564	0.429726
ENSG00000135828	1	RNASEL	182542769	rs10911102	1	182558137	C	T	0.387579	-0.0295516	0.0373955	0.429384	0.532271	0.029741	1.247e-71	-0.0555198	0.070325	0.429834	0.926642	10
ENSG00000157315	16	TMED6	69377151	rs3852691	16	69364030	A	G	0.0659475	-0.058412	0.0735985	0.427395	0.659745	0.0979505	1.63377e-11	-0.0885372	0.112328	0.430577
ENSG00000070601	9	FRMPD1	37650997	rs10511943	9	37709237	T	C	0.257425	0.0332789	0.0418124	0.426084	0.180844	0.0319553	1.52009e-08	0.18402	0.233482	0.430607
ENSG00000254833	11	RP11-50B3.2	126030609	rs602735	11	126080352	G	A	0.291679	-0.0319299	0.0402033	0.427073	0.256002	0.0412096	5.22514e-10	-0.124725	0.158321	0.430814	0.441835	3
ENSG00000169609	15	C15orf40	83657193	rs17361375	15	83680329	A	G	0.205505	-0.0357834	0.0453252	0.42983	-0.473104	0.0427281	1.70703e-28	0.0756354	0.0960471	0.431	0.0584468	17
ENSG00000110911	12	SLC11A2	51373184	rs11353962	12	51388601	A	AC	0.742741	0.0332016	0.0418397	0.427461	0.204548	0.0320528	1.75247e-10	0.162317	0.206122	0.431002	0.866112	5
ENSG00000109501	4	WFS1	6271576	rs4689388	4	6270056	A	G	0.573961	-0.0293143	0.0370943	0.429374	0.332607	0.0363428	5.59253e-20	-0.0881349	0.111941	0.431086	0.580441	13
ENSG00000161981	16	SNRNP25	103010	rs798675	16	97610	A	G	0.392973	-0.0294699	0.0373797	0.430466	0.278384	0.0190223	1.68854e-48	-0.105861	0.134469	0.431135	0.163427	11
ENSG00000270903	11	HNRNPA3P9	32613339	rs201873	11	32613135	G	A	0.437713	0.029144	0.0368576	0.429108	0.286061	0.0348815	2.38532e-16	0.10188	0.129443	0.431242	0.52673	5
ENSG00000123080	1	CDKN2C	51426417	rs72900922	1	51095195	A	G	0.089723	-0.0508477	0.0641238	0.4278	-0.283614	0.0441907	1.3811e-10	0.179285	0.227815	0.431295	0.550963	7
ENSG00000041988	1	THAP3	6684926	rs3174820	1	6693097	G	A	0.352262	0.0302011	0.0382934	0.430301	-0.366386	0.0306712	6.84468e-33	-0.0824297	0.104744	0.431304	0.693082	13
ENSG00000144118	2	RALB	120997640	rs17050072	2	121048712	C	T	0.695132	-0.0311908	0.0396088	0.431007	-0.318165	0.027281	1.98119e-31	0.0980334	0.124775	0.432053	0.661481	15
ENSG00000095397	9	DFNB31	117164360	rs12339210	9	117170241	C	G	0.126395	0.0436198	0.0551129	0.428674	0.357403	0.0565067	2.53288e-10	0.122047	0.155406	0.432255	0.430576	4
ENSG00000153551	3	CMTM7	32433163	rs2458024	3	32458185	G	T	0.425635	-0.0292565	0.0369372	0.428326	0.172842	0.0288535	2.09425e-09	-0.169267	0.215565	0.432321
ENSG00000163328	2	GPR155	175296966	rs34291465	2	175309792	C	T	0.332382	-0.0307497	0.0390339	0.430832	-0.262491	0.0269425	1.98343e-22	0.117146	0.149191	0.432333	0.41819	13
ENSG00000124104	20	SNX21	44462449	rs380397	20	44456655	T	G	0.670447	-0.0305577	0.0387996	0.430945	-0.241898	0.026804	1.80213e-19	0.126325	0.161006	0.432691	0.880072	20
ENSG00000105341	19	ATP5SL	41937223	rs2231942	19	41942273	A	G	0.035412	-0.078293	0.0991475	0.429725	0.342814	0.0514007	2.56766e-11	-0.228383	0.291237	0.432932	0.87728	3
ENSG00000161980	16	POLR3K	96407	rs798675	16	97610	A	G	0.392973	-0.0294699	0.0373797	0.430466	0.154384	0.0207086	8.98148e-14	-0.190887	0.243472	0.433028	0.313515	5
ENSG00000154188	8	ANGPT1	108261721	rs7006594	8	108535208	T	C	0.160994	0.0390161	0.0493868	0.429521	0.197675	0.0317762	4.94487e-10	0.197375	0.251845	0.433207	0.602903	3
ENSG00000267504	18	RP11-845C23.2	56038798	rs4940385	18	56022353	C	A	0.431157	0.0292292	0.0369927	0.429449	-0.226685	0.0369228	8.28132e-10	-0.128942	0.164536	0.433233
ENSG00000186891	1	TNFRSF18	1138888	rs2274791	1	1132938	A	G	0.107202	-0.0467697	0.0592198	0.429665	0.439051	0.0733821	2.18962e-09	-0.106525	0.136051	0.433643
ENSG00000132383	17	RPA1	1732996	rs1131636	17	1801189	T	C	0.593311	-0.029288	0.0370866	0.429693	-0.149264	0.0249086	2.06666e-09	0.196216	0.250611	0.433657	0.770622	3
ENSG00000104388	8	RAB2A	61429416	rs602724	8	61521803	T	C	0.238126	0.0337432	0.0429936	0.432545	0.249607	0.0233209	9.83586e-27	0.135185	0.172708	0.433779	0.442481	9
ENSG00000182158	7	CREB3L2	137559725	rs273944	7	137583206	C	T	0.712499	-0.0316874	0.0403749	0.432554	0.295569	0.0278053	2.16185e-26	-0.107208	0.136972	0.433804	0.433922	5
ENSG00000099821	19	POLRMT	617223	rs41558812	19	624405	A	G	0.168913	-0.0383745	0.0489315	0.432892	-0.251825	0.0216279	2.47591e-31	0.152386	0.194748	0.433935	0.946049	9
ENSG00000139921	14	TMX1	51706880	rs34953083	14	51672432	G	A	0.551652	0.0287389	0.0366857	0.433404	0.251928	0.020841	1.22051e-33	0.114076	0.145925	0.434366	0.823084	13
ENSG00000141994	19	DUS3L	5784843	rs2446196	19	5794240	C	A	0.175295	-0.0373207	0.0476912	0.433891	-0.429085	0.026502	5.86851e-59	0.0869774	0.111276	0.434428	0.628717	5
ENSG00000145293	4	ENOPH1	83351715	rs114941500	4	83328583	T	C	0.0732962	0.0552594	0.0702737	0.431665	0.307451	0.0447796	6.60882e-12	0.179734	0.230063	0.434662
ENSG00000131966	14	ACTR10	58666798	rs17832891	14	58678057	A	G	0.0347521	-0.0790888	0.101095	0.434026	-0.732053	0.050431	9.60437e-48	0.108037	0.138298	0.434692	0.376022	6
ENSG00000185561	17	TLCD2	1611064	rs1075485	17	1619248	A	G	0.715308	0.0317144	0.0405476	0.434126	-0.527317	0.0343521	3.52166e-53	-0.060143	0.0769939	0.434721	0.557431	7
ENSG00000225171	1	DUTP6	166837985	rs2232521	1	166821633	T	C	0.363937	0.0297202	0.0379715	0.433805	0.476398	0.0412213	6.7985e-31	0.0623852	0.079888	0.434856	0.328259	11
ENSG00000138780	4	GSTCD	106629935	rs2553461	4	106731410	G	A	0.849012	0.0402303	0.0511595	0.431651	-0.282242	0.0435797	9.38998e-11	-0.142538	0.182592	0.435016	0.771818	11
ENSG00000197008	7	ZNF138	64254766	rs7779988	7	64285134	C	T	0.064242	0.0590783	0.0749599	0.43062	0.351849	0.0641294	4.09868e-08	0.167908	0.215233	0.435318
ENSG00000123892	11	RAB38	87846410	rs302647	11	87908346	G	C	0.304923	0.0310533	0.0395723	0.432614	0.340448	0.0496913	7.32011e-12	0.0912131	0.116996	0.435611	0.500761	5
ENSG00000186448	3	ZNF197	44626380	rs13319803	3	44635461	A	G	0.388201	-0.0292901	0.0374767	0.434476	0.225805	0.022534	1.23724e-23	-0.129714	0.166473	0.435869	0.14973	17
ENSG00000072958	19	AP1M1	16308389	rs17722868	19	16301100	T	C	0.0889551	-0.050583	0.064345	0.431796	-0.164085	0.0293805	2.33941e-08	0.308273	0.39601	0.436305	0.92519	4
ENSG00000205482	7	AC007000.12	76682095	rs75047402	7	76721798	C	T	0.140213	0.0414216	0.0527131	0.431988	0.306734	0.0539214	1.28134e-08	0.135041	0.173485	0.436332
ENSG00000185043	15	CIB1	90773207	rs10153004	15	90785060	T	C	0.16112	-0.0386512	0.0495715	0.435563	-0.345245	0.0304377	8.0631e-30	0.111953	0.143922	0.436645	0.387462	9
ENSG00000260233	11	SSSCA1-AS1	65337131	rs1787663	11	65294830	A	C	0.286651	-0.0315199	0.0403361	0.434548	0.234144	0.0306291	2.09775e-14	-0.134618	0.173168	0.436934	0.118702	11
ENSG00000033327	11	GAB2	77926343	rs2292572	11	78052864	T	G	0.163115	-0.0387058	0.0495535	0.434749	0.295543	0.0372275	2.0409e-15	-0.130965	0.168479	0.43696	0.865068	8
ENSG00000255389	6	C6orf3	111921078	rs33980500	6	111913262	T	C	0.0736258	0.0545181	0.070044	0.436368	-0.82086	0.0653496	3.4568e-36	-0.0664158	0.0854937	0.437247	0.504117	11
ENSG00000104219	8	ZDHHC2	17013538	rs7827043	8	17029975	T	C	0.213247	0.0353384	0.0453429	0.435768	0.332228	0.0350594	2.63865e-21	0.106368	0.136942	0.437314	0.844344	10
ENSG00000158796	1	DEDD	161090764	rs11265558	1	161107181	G	A	0.379133	0.0295185	0.0376897	0.433511	-0.114351	0.0188994	1.44376e-09	-0.258139	0.332346	0.437325	0.867409	3
ENSG00000235314	7	LINC00957	44078770	rs10270623	7	44116764	C	T	0.0927978	0.0497854	0.0636047	0.433785	-0.299119	0.0477571	3.76829e-10	-0.16644	0.214294	0.437342
ENSG00000134759	18	ELP2	33709407	rs483583	18	33759017	A	G	0.358874	-0.029502	0.0379214	0.436582	-0.236297	0.0188121	3.46293e-36	0.124851	0.160789	0.43746	0.278079	8
ENSG00000165629	10	ATP5C1	7830092	rs12570395	10	7895615	G	A	0.148081	0.0400758	0.0514197	0.435753	0.16894	0.0188952	3.86105e-19	0.237219	0.305521	0.437488	0.627422	10
ENSG00000122678	7	POLM	44111846	rs10270623	7	44116764	C	T	0.0927978	0.0497854	0.0636047	0.433785	0.274184	0.0470601	5.66867e-09	0.181577	0.234062	0.437889	0.558725	3
ENSG00000198478	6	SH3BGRL2	80341000	rs2746313	6	80366145	C	T	0.181478	-0.0368456	0.0472838	0.435836	-0.299833	0.0402974	1.00298e-13	0.122887	0.158563	0.438337	0.359728	3
ENSG00000196345	3	ZKSCAN7	44596685	rs13319803	3	44635461	A	G	0.388201	-0.0292901	0.0374767	0.434476	0.204275	0.0350398	5.54965e-09	-0.143386	0.185103	0.438561	0.0115806	5
ENSG00000140090	14	SLC24A4	92788925	rs77004437	14	92793206	T	C	0.089013	0.050196	0.0644236	0.435888	0.381004	0.0561896	1.19611e-11	0.131747	0.170202	0.438894
ENSG00000092820	6	EZR	159186773	rs3127159	6	159261934	G	C	0.813589	0.0364586	0.0469683	0.437608	-0.303436	0.0296663	1.48072e-24	-0.120153	0.155233	0.438923	0.452337	7
ENSG00000245975	15	RP11-30K9.6	59060271	rs17269439	15	59063144	A	C	0.035014	-0.0775529	0.0999979	0.438017	1.37309	0.115852	2.09851e-32	-0.0564806	0.0729827	0.438996	0.0499554	6
ENSG00000231074	6	HCG18	30255174	rs2021107	6	30228138	A	G	0.0644008	-0.0758687	0.0975031	0.436501	0.397644	0.0545324	3.05635e-13	-0.190796	0.246594	0.439095	0.189009	8
ENSG00000269837	19	RP11-15H20.5	23437855	rs11670874	19	23393286	C	T	0.300957	0.0309489	0.0397312	0.436005	0.208116	0.0320816	8.75121e-11	0.14871	0.19228	0.439285	0.879402	3
ENSG00000104872	19	PIH1D1	49949555	rs12443	19	49950356	G	C	0.769154	0.0338255	0.0434372	0.436144	-0.173951	0.0268343	9.02712e-11	-0.194454	0.251505	0.439426
ENSG00000119280	1	C1orf198	230972865	rs41305721	1	231011192	C	T	0.168093	0.0380478	0.0489641	0.437126	-0.171824	0.0224845	2.1404e-14	-0.221435	0.286436	0.439482
ENSG00000183060	15	LYSMD4	100255902	rs8030331	15	100274144	C	T	0.667518	0.030097	0.0388807	0.43888	-0.501508	0.0355529	3.48949e-45	-0.060013	0.0776442	0.439568	0.178356	18
ENSG00000100068	22	LRP5L	25747385	rs5996929	22	25791463	A	G	0.178802	0.0366961	0.0473952	0.438778	0.618568	0.0473494	5.29484e-39	0.0593243	0.0767553	0.439581	0.730692	7
ENSG00000008130	1	NADK	1682671	rs7796	1	1684169	G	C	0.496917	0.0284484	0.0365148	0.435926	-0.117268	0.0198461	3.44445e-09	-0.242593	0.314074	0.439873	0.690268	3
ENSG00000125257	13	ABCC4	95672083	rs7490267	13	95970258	C	T	0.637852	-0.0295372	0.0381411	0.438684	-0.29382	0.0311066	3.5347e-21	0.100528	0.130247	0.440215	0.54937	7
ENSG00000074695	18	LMAN1	56995055	rs7237397	18	57011932	T	G	0.714245	-0.0320052	0.041116	0.436326	-0.16563	0.0283844	5.37127e-09	0.193233	0.250439	0.440365
ENSG00000118096	11	IFT46	118415243	rs11552421	11	118430519	T	C	0.130383	0.0420527	0.0543066	0.43872	-0.356542	0.03986	3.72406e-19	-0.117946	0.152884	0.440427
ENSG00000137513	11	NARS2	78147007	rs7101478	11	78272517	A	C	0.795573	0.0354557	0.0456238	0.437081	0.185925	0.0301224	6.72971e-10	0.190699	0.247326	0.440681
ENSG00000100154	22	TTC28	28374004	rs5762746	22	29088123	C	T	0.627114	-0.0294096	0.0379831	0.438765	0.278921	0.0342509	3.8409e-16	-0.105441	0.136793	0.440823	0.169936	6
ENSG00000109667	4	SLC2A9	9772777	rs35150828	4	10065873	A	G	0.287939	-0.031215	0.0403707	0.439399	0.345909	0.0419951	1.76747e-16	-0.0902405	0.117222	0.441404	0.0713952	8
ENSG00000145248	4	SLC10A4	48485360	rs17609614	4	48424058	T	C	0.0298914	0.0818973	0.105995	0.439728	1.16568	0.139112	5.31901e-17	0.0702571	0.0913155	0.441663	0.645191	4
ENSG00000205643	22	CDPF1	46639908	rs61748935	22	46644177	A	G	0.0533538	0.0630864	0.081622	0.439576	-0.36141	0.0471926	1.88579e-14	-0.174556	0.226991	0.441892	0.274151	3
ENSG00000123545	6	NDUFAF4	97337189	rs2039210	6	97343877	G	A	0.868647	0.0418362	0.0543565	0.4415	-0.482716	0.0311749	4.4419e-54	-0.0866684	0.112745	0.442063	0.375367	7
ENSG00000124795	6	DEK	18224099	rs177296	6	18270760	G	A	0.198432	-0.0351691	0.0456201	0.440759	-0.232775	0.0241501	5.48906e-22	0.151086	0.19661	0.442215	0.13525	11
ENSG00000070540	17	WIPI1	66417089	rs2909210	17	66456481	T	G	0.488392	0.0282097	0.0364872	0.43944	0.147699	0.0217247	1.05584e-11	0.190995	0.24863	0.442375	0.856668	8
ENSG00000100033	22	PRODH	18900294	rs2058672	22	18937957	A	G	0.777792	-0.0340948	0.044129	0.439749	-0.202168	0.0288682	2.5029e-12	0.168646	0.219603	0.442513	0.771139	3
ENSG00000148484	10	RSU1	16632610	rs921743	10	16851432	C	A	0.173371	0.0370862	0.0481541	0.441207	0.375444	0.0373623	9.3061e-24	0.0987796	0.128635	0.442544	0.556006	3
ENSG00000115275	2	MOGS	74688184	rs79181168	2	74692191	T	C	0.0651336	-0.0569048	0.0738577	0.441024	-0.354601	0.0410798	6.02901e-18	0.160476	0.209112	0.442835	0.863271	3
ENSG00000244682	1	FCGR2C	161551129	rs55971447	1	161515326	T	C	0.118341	0.0433382	0.0564111	0.442334	-0.737121	0.0596541	4.48838e-35	-0.0587939	0.0766767	0.443215	0.405529	10
ENSG00000185442	15	FAM174B	93160673	rs12440553	15	93223843	A	G	0.609444	0.028871	0.037485	0.441179	0.208511	0.0271592	1.62411e-14	0.138463	0.180677	0.443465	0.128982	8
ENSG00000225217	1	HSPA7	161576081	rs55971447	1	161515326	T	C	0.118341	0.0433382	0.0564111	0.442334	-0.66936	0.0617314	2.15034e-27	-0.0647457	0.0844874	0.443477	0.342809	8
ENSG00000152990	4	GPR125	22346694	rs73114174	4	22499019	T	G	0.118758	-0.0436702	0.0564705	0.439328	-0.270899	0.0474538	1.13846e-08	0.161205	0.21036	0.443481
ENSG00000197157	7	SND1	127292234	rs6959487	7	127404987	A	G	0.294414	0.0307912	0.0400306	0.441779	-0.208556	0.0237706	1.72897e-18	-0.14764	0.192678	0.443526	0.255482	6
ENSG00000167930	16	ITFG3	284545	rs1122794	16	309155	A	C	0.181896	0.0364746	0.0473747	0.44135	0.212671	0.027794	1.98354e-14	0.171507	0.223885	0.443647	0.539087	7
ENSG00000177700	11	POLR2L	837356	rs9704919	11	842682	G	A	0.698677	0.0311082	0.0404877	0.442288	-0.209432	0.0210841	2.98577e-23	-0.148536	0.193899	0.443647	0.0784604	11
ENSG00000228794	1	RP11-206L10.11	762988	rs3131962	1	756604	G	A	0.868346	0.0415623	0.0540799	0.44217	0.368229	0.0395152	1.17805e-20	0.112871	0.147363	0.443715
ENSG00000006747	7	SCIN	12610203	rs7800736	7	12591475	A	G	0.618687	-0.0289004	0.0376911	0.443218	-0.431967	0.0401924	6.09037e-27	0.0669042	0.0874764	0.444375	0.387621	4
ENSG00000099994	22	SUSD2	24577227	rs3788368	22	24577986	C	T	0.0793651	-0.0520619	0.0679194	0.443364	0.482193	0.0439914	5.87904e-28	-0.107969	0.141199	0.444476	0.184398	7
ENSG00000232445	7	RP11-132A1.4	100951627	rs34532455	7	100954700	C	T	0.164489	0.0378684	0.049404	0.443375	-0.596373	0.0571422	1.68654e-25	-0.0634978	0.0830639	0.444602	0.468589	7
ENSG00000213551	10	DNAJC9	74943120	rs7072086	10	74886598	G	C	0.0642239	-0.0574249	0.0745693	0.441248	-0.405398	0.0643691	3.01464e-10	0.141651	0.185311	0.444632
ENSG00000167723	17	TRPV3	3413796	rs322960	17	3460023	C	T	0.367772	0.0289349	0.0378522	0.444619	-0.830294	0.0362023	2.08848e-116	-0.034849	0.0456142	0.444871	0.641485	9
ENSG00000272491	1	RP5-1024N4.4	48693560	rs2134477	1	48609038	C	A	0.481647	0.0283364	0.0369629	0.443308	0.369556	0.0427291	5.2041e-18	0.0766769	0.100412	0.445092	0.737837	11
ENSG00000090615	12	GOLGA3	133345495	rs3741483	12	133349620	G	C	0.858591	-0.0399595	0.0522769	0.44464	-0.514793	0.041537	2.83093e-35	0.0776225	0.101742	0.445504	0.456869	6
ENSG00000176125	7	UFSP1	100486346	rs7789085	7	100472826	T	C	0.293017	-0.030944	0.0403827	0.443517	-0.308643	0.0391967	3.42919e-15	0.100258	0.131458	0.445663	0.55098	10
ENSG00000105699	19	LSR	35739233	rs73031728	19	35799230	A	G	0.179946	0.0365279	0.0477075	0.443876	0.326073	0.0382818	1.62749e-17	0.112024	0.146899	0.445709	0.314565	4
ENSG00000100577	14	GSTZ1	77787227	rs2287398	14	77809319	G	A	0.661274	0.0296678	0.0387469	0.443865	-0.200145	0.0239818	7.07979e-17	-0.148232	0.194407	0.445774	0.521878	9
ENSG00000214309	7	MBLAC1	99724317	rs13228844	7	99615962	C	A	0.957006	-0.0686124	0.0893515	0.442551	-0.549277	0.0861291	1.80157e-10	0.124914	0.163846	0.445829
ENSG00000130193	8	THEM6	143808621	rs2585135	8	143814193	G	A	0.536415	0.0280021	0.0366114	0.444363	0.214792	0.0236877	1.21609e-19	0.130368	0.171056	0.445976	0.816065	10
ENSG00000160886	8	LY6K	143781529	rs2585135	8	143814193	G	A	0.536415	0.0280021	0.0366114	0.444363	0.420976	0.0477627	1.20864e-18	0.0665171	0.0872947	0.44607	0.743987	11
ENSG00000137312	6	FLOT1	30695486	rs9501029	6	30697740	G	A	0.036811	-0.0935261	0.122033	0.443438	-0.290547	0.0418338	3.77732e-12	0.321897	0.422561	0.446194	0.186846	8
ENSG00000174226	8	SNX31	101585116	rs1693551	8	101675584	C	T	0.463459	0.0280647	0.0368131	0.445848	0.743379	0.0454962	5.17987e-60	0.0377529	0.0495752	0.446342	0.753519	7
ENSG00000140416	15	TPM1	63334831	rs4775606	15	63327605	C	T	0.540684	0.0282261	0.0367836	0.44287	-0.125372	0.020694	1.375e-09	-0.225139	0.29574	0.446494	0.650047	3
ENSG00000132199	18	ENOSF1	670324	rs12970623	18	729159	A	G	0.416592	0.0281849	0.036975	0.4459	-0.54215	0.0369776	1.13612e-48	-0.0519873	0.0682928	0.446513	0.981325	16
ENSG00000105223	19	PLD3	40854363	rs6508936	19	40835833	A	C	0.697638	-0.0303722	0.0398248	0.445675	0.246128	0.0264249	1.22819e-20	-0.1234	0.162347	0.447194	0.36013	5
ENSG00000129925	16	TMEM8A	420773	rs3830160	16	419092	G	A	0.59501	0.0283997	0.0372824	0.446212	-0.196216	0.0172662	6.30706e-30	-0.144737	0.190433	0.447231	0.121908	10
ENSG00000083097	6	DOPEY1	83777385	rs4706980	6	83838673	A	G	0.124506	0.0419933	0.055189	0.446717	-0.661251	0.0424422	9.94745e-55	-0.0635058	0.083561	0.447258	0.274885	15
ENSG00000157510	5	AFAP1L1	148651434	rs1438692	5	148659664	A	G	0.414847	0.0282668	0.0371331	0.446519	0.506396	0.0399564	8.27181e-37	0.0558196	0.0734603	0.447338	0.753273	5
ENSG00000167904	8	TMEM68	56608983	rs10109493	8	56711713	G	A	0.107222	-0.0450543	0.0589641	0.444809	-0.409491	0.0570988	7.41141e-13	0.110025	0.144809	0.447376
ENSG00000107859	10	PITX3	103989943	rs2485371	10	104034087	C	T	0.371239	0.0290844	0.0380119	0.444188	0.166933	0.0268773	5.26727e-10	0.174228	0.229429	0.447614
ENSG00000232453	1	RP4-794H19.1	59348540	rs2716107	1	59353441	G	A	0.467578	0.0280522	0.0367622	0.445421	0.305617	0.0394855	9.94341e-15	0.0917887	0.120872	0.447619
ENSG00000171747	19	LGALS4	39292311	rs862455	19	39338142	G	A	0.691876	-0.030296	0.0395473	0.443634	-0.227287	0.0394913	8.64553e-09	0.133294	0.175532	0.44763
ENSG00000188641	1	DPYD	97543299	rs56038477	1	98039419	T	C	0.0202043	-0.0952685	0.124591	0.444481	-0.620254	0.0964106	1.24727e-10	0.153596	0.202285	0.44767	0.621868	3
ENSG00000236333	12	TRHDE-AS1	72647288	rs3935113	12	72721833	T	C	0.260069	-0.0320333	0.0418226	0.443716	-0.273199	0.0488304	2.20804e-08	0.117253	0.154513	0.447939
ENSG00000116663	1	FBXO6	11724181	rs3117066	1	11725908	G	A	0.476982	-0.0278415	0.036606	0.446913	-0.291412	0.0259964	3.65373e-29	0.09554	0.125905	0.447956	0.661972	9
ENSG00000170417	2	TMEM182	103353367	rs2732814	2	103415494	A	G	0.480994	0.0280013	0.0366287	0.444591	0.101209	0.0165022	8.621e-10	0.276668	0.364712	0.448096	0.705455	5
ENSG00000107077	9	KDM4C	6720863	rs913588	9	7174673	A	G	0.511375	0.0278995	0.0365349	0.445082	0.158688	0.025049	2.3717e-10	0.175814	0.231898	0.44836	0.694599	5
ENSG00000142156	21	COL6A1	47401651	rs1053312	21	47423389	A	G	0.311599	-0.0302853	0.0396294	0.44474	0.111258	0.0186668	2.51911e-09	-0.272208	0.35911	0.448447	0.934549	3
ENSG00000119125	9	GDA	74729511	rs41310055	9	74865703	T	C	0.029983	0.0813439	0.106427	0.444677	0.691127	0.117238	3.74547e-09	0.117697	0.155279	0.448468
ENSG00000122591	7	FAM126A	22980878	rs13225524	7	23038024	C	T	0.330737	0.0296078	0.0389731	0.447435	-0.301428	0.0282115	1.20198e-26	-0.0982251	0.129621	0.44858	0.779812	12
ENSG00000186153	16	WWOX	78133310	rs6564520	16	78306219	G	A	0.579242	-0.0283789	0.0372009	0.445549	0.227633	0.0350208	8.03567e-11	-0.12467	0.164547	0.448657
ENSG00000102595	13	UGGT2	96453834	rs7994626	13	96520836	T	C	0.378606	0.0285543	0.037627	0.447925	0.295581	0.0245467	2.14858e-33	0.096604	0.127551	0.448825	0.429036	20
ENSG00000159479	1	MED8	43849588	rs839755	1	43856410	C	A	0.389295	-0.0283158	0.037372	0.448646	-0.600051	0.0249433	7.1241e-128	0.047189	0.0623123	0.448871	0.169612	20
ENSG00000169116	4	PARM1	75858305	rs10012438	4	75971997	G	A	0.078452	0.0519446	0.067964	0.444691	-0.273156	0.0487799	2.14636e-08	-0.190165	0.251117	0.448885
ENSG00000247572	5	CKMT2-AS1	80499903	rs2270823	5	80552871	A	G	0.200155	-0.03478	0.0458249	0.447868	0.504047	0.0452399	7.86417e-29	-0.0690015	0.0911246	0.448917	0.817156	6
ENSG00000116774	1	OLFML3	114522063	rs3006971	1	114536207	A	G	0.768781	0.0330677	0.0434046	0.44615	0.218179	0.0322848	1.39963e-11	0.151562	0.2002	0.449018
ENSG00000248794	5	CTD-2248H3.1	80538149	rs2270823	5	80552871	A	G	0.200155	-0.03478	0.0458249	0.447868	0.602673	0.0627363	7.50903e-22	-0.0577096	0.076273	0.449279	0.905236	8
ENSG00000140553	15	UNC45A	91473410	rs34169934	15	91490874	A	G	0.0717038	-0.0540186	0.0710044	0.446791	0.333994	0.0505501	3.9169e-11	-0.161735	0.213996	0.449778	0.341633	7
ENSG00000120322	5	PCDHB8	140557371	rs638054	5	140581510	T	G	0.224362	-0.0332777	0.0439595	0.449045	0.584888	0.0551732	2.94977e-26	-0.0568959	0.0753502	0.450198	0.320171	13
ENSG00000184014	11	DENND5A	9160372	rs952374	11	9225486	G	C	0.272557	-0.0310694	0.0408112	0.44648	0.135239	0.0230333	4.3198e-09	-0.229737	0.304297	0.450263
ENSG00000261428	2	RP11-16P6.1	223431624	rs12475396	2	223442306	T	G	0.371409	-0.0284871	0.0377183	0.450094	0.86957	0.0349912	2.51719e-136	-0.03276	0.0433958	0.450302	0.971153	14
ENSG00000123609	2	NMI	152126979	rs289904	2	152085643	C	T	0.509696	0.02785	0.0367344	0.448363	0.281834	0.0362257	7.25592e-15	0.098817	0.130958	0.450507	0.282238	7
ENSG00000067057	10	PFKP	3108525	rs2388570	10	3148025	C	T	0.388213	0.0285172	0.0376911	0.449288	-0.28671	0.0301904	2.16576e-21	-0.0994636	0.131877	0.450721	0.905172	4
ENSG00000111530	12	CAND1	67663061	rs17103688	12	67712978	G	A	0.0546492	0.0608048	0.0799641	0.447015	0.3344	0.0583386	9.92237e-09	0.181833	0.241222	0.450971
ENSG00000104964	19	AES	3052908	rs66817181	19	3063499	A	G	0.210878	-0.0340711	0.0450522	0.449494	-0.163782	0.021521	2.73379e-14	0.208027	0.276429	0.451719
ENSG00000128891	15	C15orf57	40820882	rs11856802	15	40925214	A	T	0.39479	0.0281804	0.0374468	0.451723	0.558512	0.028559	3.63744e-85	0.0504562	0.0670971	0.452058	0.0145371	20
ENSG00000143742	1	SRP9	225965531	rs3820231	1	225970284	A	G	0.242758	-0.0326466	0.0430779	0.44854	-0.133885	0.0230586	6.38723e-09	0.243841	0.324482	0.452366
ENSG00000120324	5	PCDHB10	140571942	rs638054	5	140581510	T	G	0.224362	-0.0332777	0.0439595	0.449045	-0.266083	0.04307	6.49526e-10	0.125065	0.166445	0.452419
ENSG00000121594	3	CD80	119243140	rs59374417	3	119288414	C	A	0.109464	-0.0441796	0.0587278	0.451884	0.941024	0.0608913	7.07236e-54	-0.0469484	0.0624823	0.452419	0.496217	4
ENSG00000180383	20	DEFB124	30053309	rs1115713	20	30135990	G	A	0.122383	0.0421602	0.0559929	0.451476	0.689869	0.0633946	1.40221e-27	0.0611133	0.0813586	0.452556	0.461603	11
ENSG00000164850	7	GPER1	1121844	rs12701995	7	1124229	A	G	0.196884	-0.0348809	0.046129	0.449553	-0.279745	0.0452227	6.17312e-10	0.124688	0.166124	0.45291	0.337789	7
ENSG00000152104	1	PTPN14	214522039	rs77989226	1	214620468	A	G	0.0204082	-0.0979623	0.129591	0.449689	0.531341	0.0845255	3.2541e-10	-0.184368	0.245651	0.452937	0.254824	3
ENSG00000152256	2	PDK1	173420101	rs2599268	2	173494422	A	G	0.762855	-0.0323289	0.0429566	0.451693	0.336908	0.0333319	5.10834e-24	-0.0959576	0.127855	0.452943	0.62011	14
ENSG00000167554	19	ZNF610	52839498	rs321919	19	52839199	C	G	0.666096	-0.0294669	0.0389612	0.449461	0.217384	0.0366894	3.1232e-09	-0.135552	0.180682	0.453118
ENSG00000086619	1	ERO1LB	236378855	rs2477599	1	236413230	A	T	0.601338	0.0281429	0.0374652	0.452548	-0.48248	0.0341162	2.08511e-45	-0.0583297	0.0777608	0.453184	0.126709	12
ENSG00000197256	19	KANK2	11274943	rs8111157	19	11258638	A	G	0.096048	0.0468824	0.0620564	0.449961	0.340665	0.054176	3.21338e-10	0.13762	0.183473	0.453203	0.757495	3
ENSG00000175334	11	BANF1	65769550	rs522553	11	65771669	C	T	0.830889	-0.0368674	0.0488255	0.450199	0.129243	0.0198841	8.04103e-11	-0.285256	0.380321	0.45323
ENSG00000161958	17	FGF11	7341592	rs7215056	17	7350050	A	C	0.212131	-0.0336747	0.0448126	0.452379	-0.518172	0.0426748	6.29864e-34	0.0649875	0.0866475	0.453242	0.0083042	18
ENSG00000198099	4	ADH4	100044808	rs6532814	4	100173968	C	T	0.472054	0.0275445	0.0365332	0.450876	-0.301313	0.0419141	6.53546e-13	-0.0914149	0.121912	0.453348	0.393288	5
ENSG00000225484	10	RP11-773D16.1	81563813	rs2493732	10	81626286	C	A	0.231006	-0.0327145	0.0434869	0.451881	-0.412558	0.0443771	1.44964e-20	0.0792967	0.105753	0.453355	0.3773	11
ENSG00000129007	15	CALML4	68483043	rs10431808	15	68507272	A	G	0.571608	0.0278209	0.036859	0.450373	0.250076	0.0394927	2.41676e-10	0.11125	0.148435	0.453564	0.614415	4
ENSG00000153208	2	MERTK	112656056	rs56352530	2	112666274	T	C	0.0446397	0.0679277	0.0903218	0.452012	0.523367	0.0577702	1.31085e-19	0.12979	0.173172	0.453565	0.200071	7
ENSG00000105248	19	CCDC94	4247076	rs1972635	19	4265942	A	G	0.28382	-0.0306245	0.0405484	0.450095	0.150611	0.0253641	2.8861e-09	-0.203335	0.271395	0.453724
ENSG00000136816	9	TOR1B	132565432	rs12634	9	132573536	T	G	0.2362	0.0321726	0.0427487	0.45169	0.171355	0.0233462	2.14013e-13	0.187754	0.250783	0.454054	0.3137	10
ENSG00000181284	17	TMEM102	7338762	rs7215056	17	7350050	A	C	0.212131	-0.0336747	0.0448126	0.452379	-0.324037	0.0375163	5.75948e-18	0.103922	0.138817	0.454081	0.180596	13
ENSG00000100429	22	HDAC10	50683612	rs13058062	22	50684296	C	T	0.719097	-0.0303798	0.040485	0.453016	-0.407198	0.0380315	9.45083e-27	0.0746069	0.0996673	0.454122	0.856053	9
ENSG00000259224	17	SLC35G6	7384721	rs2302761	17	7358520	T	C	0.215111	-0.0336006	0.044469	0.449892	-0.324657	0.0590745	3.89106e-08	0.103496	0.138261	0.454126	0.0753223	6
ENSG00000127418	4	FGFRL1	1003724	rs3796624	4	1015844	G	C	0.216144	0.0342154	0.0454386	0.451448	-0.237732	0.0351233	1.30128e-11	-0.143924	0.192313	0.454227	0.269922	3
ENSG00000154252	2	GAL3ST2	242716240	rs10755057	2	242710662	G	T	0.501076	-0.0273968	0.0365514	0.453532	0.525729	0.0453332	4.2678e-31	-0.052112	0.0696702	0.454472	0.238092	8
ENSG00000235423	12	RP11-282O18.3	123736577	rs1727316	12	123618603	T	C	0.784593	-0.0335562	0.0446519	0.452347	0.283136	0.0373893	3.65669e-14	-0.118516	0.158479	0.454561	0.379422	8
ENSG00000185033	15	SEMA4B	90703836	rs28609426	15	90716872	A	G	0.314723	-0.0295094	0.0393777	0.45362	0.335063	0.0314158	1.47699e-26	-0.0880712	0.117813	0.454731	0.497001	11
ENSG00000134809	11	TIMM10	57295936	rs2649650	11	57327567	T	C	0.770555	0.0325835	0.0435582	0.454432	-0.440644	0.0246073	1.0387e-71	-0.0739452	0.0989374	0.454826	0.190796	20
ENSG00000198740	17	ZNF652	47366568	rs2671659	17	47474529	A	G	0.344534	0.0289455	0.0383969	0.45094	0.116473	0.0203749	1.08736e-08	0.248517	0.332518	0.454835	0.058509	6
ENSG00000157833	2	GAREML	26395960	rs181971256	2	26407937	G	A	0.123651	0.0425439	0.0566564	0.452707	0.376724	0.0497199	3.53844e-14	0.112931	0.151129	0.454913	0.0631183	3
ENSG00000132507	17	EIF5A	7210318	rs4796398	17	7208197	T	C	0.576565	0.0277504	0.0370924	0.454375	-0.220755	0.0168976	5.26671e-39	-0.125707	0.1683	0.455113	0.506324	6
ENSG00000185019	20	UBOX5	3088219	rs857253	20	3125017	G	C	0.46759	0.0272776	0.0364801	0.454616	0.300601	0.0229333	2.97732e-39	0.0907435	0.121555	0.45535	0.452964	5
ENSG00000249459	17	ZNF286B	18561742	rs62073688	17	18586377	A	C	0.43273	0.0275915	0.0369072	0.454706	0.451878	0.0369979	2.62925e-34	0.0610596	0.081828	0.45555	0.416253	11
ENSG00000145708	5	CRHBP	76248538	rs4254887	5	76217535	T	G	0.641296	-0.0286911	0.0382452	0.453141	-0.307209	0.0428334	7.38104e-13	0.0933928	0.125172	0.455596	0.442635	5
ENSG00000119723	14	COQ6	74416629	rs11625982	14	74659790	C	A	0.432781	0.0276077	0.036826	0.453448	-0.152791	0.0210627	4.04331e-13	-0.180689	0.242306	0.455844	0.101164	8
ENSG00000099624	19	ATP5D	1241749	rs36001015	19	1233052	C	A	0.228705	-0.0328204	0.0436619	0.452234	-0.107714	0.0184727	5.51026e-09	0.304699	0.408705	0.455954
ENSG00000228789	6	HCG22	31021227	rs2523873	6	31012263	C	G	0.627083	0.0320638	0.0428482	0.454273	-0.425335	0.0496874	1.1265e-17	-0.0753848	0.101124	0.455989	0.202255	12
ENSG00000119718	14	EIF2B2	75469614	rs175016	14	75459633	T	C	0.478132	0.0274314	0.0368043	0.456072	-0.313265	0.025892	1.06996e-33	-0.0875661	0.117709	0.456924	0.191107	11
ENSG00000240445	17	FOXO3B	18574259	rs62073688	17	18586377	A	C	0.43273	0.0275915	0.0369072	0.454706	0.284942	0.0379411	5.90772e-14	0.096832	0.130165	0.456928	0.70576	6
ENSG00000110455	11	ACCS	44087475	rs2074038	11	44087989	T	G	0.101161	-0.0449784	0.0604239	0.456646	0.81187	0.0445472	3.27335e-74	-0.055401	0.0744876	0.457021	0.152674	13
ENSG00000264885	17	RP11-815I9.4	18570942	rs62073688	17	18586377	A	C	0.43273	0.0275915	0.0369072	0.454706	0.312057	0.0440433	1.38804e-12	0.0884181	0.118927	0.457201	0.385282	3
ENSG00000104886	19	PLEKHJ1	2230002	rs76064118	19	2235284	T	C	0.0386905	0.0701481	0.0938611	0.454847	0.384495	0.0527788	3.216e-13	0.182442	0.245396	0.457204	0.72133	5
ENSG00000112619	6	PRPH2	42664340	rs34722725	6	42672434	T	C	0.290222	0.0299804	0.040293	0.45684	0.470857	0.0268662	9.07235e-69	0.063672	0.0856508	0.457246	0.938171	11
ENSG00000055955	3	ITIH4	52846991	rs13083728	3	52868445	A	G	0.225473	-0.0324695	0.04359	0.456342	0.30971	0.0270383	2.23301e-30	-0.104838	0.141042	0.457292	0.560845	20
ENSG00000122870	10	BICC1	60272900	rs12356237	10	60392437	C	A	0.425457	-0.0275512	0.0370345	0.456917	-0.631622	0.0405959	1.38729e-54	0.0436198	0.0587009	0.457431	0.750954	9
ENSG00000177370	17	TIMM22	900357	rs3744750	17	907315	T	C	0.779719	0.0325906	0.0438174	0.457007	-0.415141	0.0256326	5.39717e-59	-0.0785049	0.105659	0.457482	0.866066	8
ENSG00000146282	6	RARS2	88224096	rs17850652	6	88239266	C	T	0.0789816	0.0509218	0.0683135	0.456022	-0.422987	0.0509933	1.08633e-16	-0.120386	0.162153	0.457832	0.734596	15
ENSG00000130811	19	EIF3G	10225693	rs3745600	19	10224526	T	C	0.447487	0.0274579	0.0366564	0.45382	-0.105455	0.0190223	2.96069e-08	-0.260376	0.350761	0.457896
ENSG00000145414	4	NAF1	164031225	rs10708323	4	164083254	G	GT	0.809329	0.0347194	0.0465637	0.455889	-0.224653	0.0298336	5.06655e-14	-0.154547	0.208283	0.458085	0.138149	3
ENSG00000225190	17	PLEKHM1	43513266	rs56192752	17	43555253	G	A	0.184321	0.034954	0.0470377	0.457418	0.335494	0.0268495	7.91383e-36	0.104187	0.140452	0.458211	0.592255	9
ENSG00000206530	3	WDR52	113005777	rs9815835	3	113159741	T	C	0.440411	-0.0275107	0.0369473	0.456518	-0.166946	0.0227929	2.39834e-13	0.164788	0.222454	0.45883	0.565549	6
ENSG00000109775	4	UFSP2	186320694	rs4861664	4	186349316	G	A	0.743125	0.0308867	0.0416706	0.458565	0.564148	0.0272543	3.50586e-95	0.0547493	0.073912	0.458854	0.661634	13
ENSG00000164074	4	C4orf29	128886461	rs59117993	4	128863049	C	G	0.0136129	0.116621	0.156492	0.456139	-0.543987	0.080706	1.58e-11	-0.214382	0.289429	0.458871
ENSG00000237541	6	HLA-DQA2	32709119	rs521539	6	32581973	A	G	0.21224	-0.0342114	0.0461595	0.458598	1.07782	0.055235	8.45483e-85	-0.0317413	0.0428576	0.458923	0.68137	20
ENSG00000264589	17	MAPT-AS1	43921017	rs56192752	17	43555253	G	A	0.184321	0.034954	0.0470377	0.457418	-0.415287	0.0527539	3.48573e-15	-0.0841683	0.113769	0.459411	0.311128	5
ENSG00000226051	10	ZNF503-AS1	77029577	rs10824301	10	77079536	T	C	0.199493	0.0339872	0.0458578	0.458607	-0.452322	0.0371514	4.21858e-34	-0.0751394	0.101571	0.459437	0.536932	3
ENSG00000128617	7	OPN1SW	128412545	rs2307040	7	128394606	T	C	0.3853	0.0277137	0.0374066	0.458767	0.451662	0.0362153	1.06687e-35	0.0613594	0.0829659	0.459559	0.0351181	6
ENSG00000250027	4	RP11-563E2.2	164029937	rs10708323	4	164083254	G	GT	0.809329	0.0347194	0.0465637	0.455889	-0.266902	0.0469269	1.28832e-08	-0.130083	0.175953	0.459721
ENSG00000182165	7	TP53TG1	86954541	rs114597734	7	86970538	T	C	0.0131105	0.116435	0.157031	0.458405	-0.545548	0.0620347	1.44025e-18	-0.213428	0.288862	0.459994
ENSG00000204954	12	C12orf73	104343980	rs2576975	12	104348430	G	A	0.307425	-0.0293872	0.0396473	0.458562	-0.186874	0.0212374	1.37697e-18	0.157257	0.212912	0.46015	0.406822	5
ENSG00000103148	16	NPRL3	134273	rs2562164	16	176743	G	A	0.341209	-0.028544	0.0385972	0.459582	-0.444873	0.0327514	5.02928e-42	0.0641621	0.0868885	0.460246	0.876443	8
ENSG00000204463	6	BAG6	31606805	rs2844462	6	31651247	A	G	0.0429986	-0.068063	0.0916108	0.457507	0.248683	0.0374125	2.99018e-11	-0.273694	0.370678	0.460296	0.258325	3
ENSG00000183423	4	LRIT3	110769358	rs13112387	4	110770664	A	G	0.130583	0.0397738	0.0536602	0.458562	-0.392435	0.0483944	5.09952e-16	-0.101351	0.137307	0.46043	0.844731	9
ENSG00000125485	9	DDX31	135468384	rs11243850	9	135508238	C	A	0.23791	0.0318411	0.0429739	0.45873	0.249476	0.0303542	2.0549e-16	0.127632	0.172955	0.460546	0.0812099	4
ENSG00000188820	6	FAM26F	116782533	rs117361304	6	116783619	G	T	0.0881092	0.0483932	0.0652275	0.45814	-0.590885	0.0839738	1.97075e-12	-0.0818995	0.111001	0.460621	0.692567	7
ENSG00000269044	19	CTC-429P9.3	16744614	rs62116928	19	16769056	C	T	0.072901	-0.0522551	0.0704237	0.458081	-0.294248	0.0457929	1.31327e-10	0.177589	0.240925	0.461054
ENSG00000170348	14	TMED10	75598173	rs10146482	14	75574087	T	C	0.474894	-0.0270703	0.0364803	0.458056	0.126142	0.0198896	2.2662e-10	-0.214602	0.291173	0.461107	0.161363	7
ENSG00000085719	8	CPNE3	87497059	rs7000333	8	87578131	T	C	0.6252	0.0278499	0.037733	0.460467	0.308112	0.0242449	5.31805e-37	0.0903889	0.122672	0.461222	0.37948	7
ENSG00000134899	13	ERCC5	103497194	rs876430	13	103529284	G	A	0.729635	0.0308446	0.0414957	0.457288	-0.240617	0.043195	2.54032e-08	-0.12819	0.173984	0.46125
ENSG00000214046	19	SMIM7	16741562	rs62116928	19	16769056	C	T	0.072901	-0.0522551	0.0704237	0.458081	-0.287622	0.0466409	6.97139e-10	0.18168	0.246614	0.461307
ENSG00000126091	1	ST3GAL3	44171495	rs3001723	1	44037685	A	G	0.298629	-0.029571	0.0398694	0.458271	0.144364	0.022818	2.50385e-10	-0.204836	0.278064	0.461334	0.0440327	3
ENSG00000161618	19	ALDH16A1	49956426	rs2335183	19	49957010	T	C	0.76735	0.0319418	0.043399	0.461729	-0.602453	0.0326554	5.32953e-76	-0.0530196	0.0720945	0.462085	0.0454186	17
ENSG00000181798	2	LINC00471	232373137	rs12694893	2	232358152	C	T	0.326786	-0.0287337	0.0390218	0.461517	-0.533962	0.0397344	3.60692e-41	0.0538123	0.0731894	0.462189	0.715666	17
ENSG00000092439	15	TRPM7	50844670	rs7178070	15	50974496	T	C	0.549146	-0.0273222	0.0369583	0.459743	-0.199038	0.0287838	4.68101e-12	0.137271	0.186743	0.46229	0.826898	3
ENSG00000144199	2	FAHD2B	97749320	rs1257109	2	97776627	A	C	0.785769	0.0330856	0.0449159	0.461358	0.310158	0.0275432	2.04975e-29	0.106673	0.145126	0.462314	0.749327	17
ENSG00000084463	12	WBP11	14939410	rs3789999	12	14930055	T	G	0.585216	-0.0274328	0.0371228	0.459923	-0.13166	0.0185646	1.32207e-12	0.208361	0.283486	0.462342	0.314462	3
ENSG00000150750	11	C11orf53	111126707	rs10891243	11	111154350	C	T	0.283208	0.0299173	0.0404784	0.459851	0.322389	0.0509645	2.51986e-10	0.0927988	0.126412	0.462888
ENSG00000204577	19	LILRB3	54720147	rs3865476	19	54714057	G	A	0.0318334	-0.0769639	0.10416	0.459966	0.528615	0.0839181	2.99227e-10	-0.145595	0.198394	0.463029
ENSG00000006534	11	ALDH3B1	67776048	rs2286163	11	67793509	T	C	0.235065	0.0317726	0.0429198	0.45913	-0.211164	0.0378621	2.44443e-08	-0.150464	0.205036	0.463045
ENSG00000239672	17	NME1	49230897	rs16949649	17	49230308	C	T	0.395146	-0.0274235	0.0373448	0.462746	0.253005	0.0191294	6.21501e-40	-0.108391	0.147832	0.463435	0.196281	12
ENSG00000144043	2	TEX261	71213068	rs3796098	2	71211815	A	G	0.208901	0.0329418	0.0448334	0.462485	0.298873	0.0268394	8.41769e-29	0.11022	0.150334	0.463457	0.558776	3
ENSG00000184232	11	OAF	120081475	rs2444239	11	120056416	T	A	0.559555	-0.0271552	0.0368755	0.461485	0.205857	0.0273938	5.70298e-14	-0.131913	0.17999	0.463624	0.836185	5
ENSG00000198468	1	FLVCR1-AS1	213025450	rs12756625	1	213052118	A	G	0.553639	-0.0270536	0.0369274	0.463792	0.864212	0.0420526	7.57793e-94	-0.0313044	0.0427567	0.464077	0.556368	18
ENSG00000130653	9	PNPLA7	140354404	rs10732688	9	140581700	G	T	0.306881	-0.0292565	0.0397899	0.462172	0.19655	0.0256485	1.81337e-14	-0.14885	0.203371	0.464222	0.417992	7
ENSG00000264247	18	LINC00909	72259010	rs3794942	18	72343181	G	A	0.0614619	0.0564792	0.0769695	0.463079	-0.535506	0.0573527	9.90371e-21	-0.105469	0.144175	0.464455	0.155913	7
ENSG00000102471	13	NDFIP2	80055287	rs6563113	13	80064135	A	G	0.574303	-0.027109	0.036895	0.462486	0.165633	0.0219328	4.29164e-14	-0.163669	0.223803	0.464591	0.992038	5
ENSG00000249242	4	TMEM150C	83404323	rs6837562	4	83556408	C	T	0.186622	0.034539	0.0471145	0.463506	-0.379659	0.0446899	1.97227e-17	-0.0909737	0.124558	0.465163	0.965345	7
ENSG00000148019	9	CEP78	80850978	rs7873943	9	80909407	T	C	0.380447	-0.0277029	0.037752	0.463063	0.189545	0.026239	5.05571e-13	-0.146155	0.200197	0.465356	0.448527	6
ENSG00000168672	8	FAM84B	127564687	rs16901453	8	127511862	G	A	0.0876833	0.0474766	0.0645958	0.462352	-0.284751	0.0461375	6.75227e-10	-0.16673	0.228453	0.465498
ENSG00000163382	1	APOA1BP	156561554	rs3795733	1	156564922	T	C	0.725278	-0.0298938	0.0408435	0.464223	0.23847	0.0247408	5.48644e-22	-0.125357	0.171766	0.465506	0.145514	13
ENSG00000171298	17	GAA	78075355	rs1042396	17	78084769	A	G	0.280228	-0.0297022	0.0406603	0.465087	-0.476783	0.0315526	1.37641e-51	0.0622971	0.0853801	0.465608	0.9102	20
ENSG00000168056	11	LTBP3	65306276	rs3782091	11	65336483	T	G	0.675373	0.0286308	0.0390675	0.463647	-0.198841	0.025611	8.23695e-15	-0.143988	0.197349	0.465628	0.292798	13
ENSG00000091262	16	ABCC6	16242785	rs8056397	16	16289532	C	T	0.659136	-0.0282716	0.0385734	0.463602	-0.302426	0.0397937	2.96468e-14	0.0934827	0.128138	0.465668	0.744953	9
ENSG00000247708	4	STX18-AS1	4543858	rs1473023	4	4719338	G	A	0.597972	-0.0274479	0.0373218	0.462072	-0.189451	0.0341581	2.91786e-08	0.144881	0.198724	0.465967
ENSG00000008516	16	MMP25	3096682	rs72772522	16	3099335	A	G	0.0391975	-0.0685772	0.0933232	0.46244	0.809516	0.14644	3.23985e-08	-0.0847138	0.116297	0.466352	0.745213	3
ENSG00000253210	8	RP11-809O17.1	142136143	rs7839297	8	142131930	C	T	0.448173	-0.0268597	0.0367608	0.464987	-0.443468	0.0485924	7.08955e-20	0.0605674	0.0831592	0.466411	0.173763	3
ENSG00000133884	11	DPF2	65101225	rs629710	11	65109233	C	A	0.720492	-0.0298053	0.0406689	0.463634	0.1279	0.0197845	1.01524e-10	-0.233036	0.320011	0.466484
ENSG00000145246	4	ATP10D	47487305	rs16851681	4	47578971	A	G	0.224074	-0.0320745	0.0437155	0.463126	0.181648	0.0304814	2.53303e-09	-0.176575	0.242478	0.466484	0.0434534	3
ENSG00000113407	5	TARS	33440802	rs5867189	5	33441806	T	TG	0.13964	0.0383857	0.0525755	0.465326	-0.297892	0.0337695	1.13113e-18	-0.128858	0.177095	0.466847	0.240138	4
ENSG00000204520	6	MICA	31371356	rs10223421	6	31390055	T	G	0.231828	-0.0347184	0.0477196	0.466889	-0.826718	0.0372778	5.70208e-109	0.0419955	0.0577528	0.467129	0.670193	20
ENSG00000171421	5	MRPL36	1798500	rs62338062	5	1824353	A	G	0.248471	0.0306227	0.0421078	0.467077	0.537622	0.0263401	1.34225e-92	0.0569595	0.078372	0.467358	0.299089	16
ENSG00000197124	19	ZNF682	20107867	rs10420011	19	20140614	A	G	0.794113	0.0328783	0.0452201	0.467182	-0.705264	0.0476346	1.34552e-49	-0.0466184	0.0641952	0.467718	0.464783	15
ENSG00000141526	17	SLC16A3	80186273	rs12602929	17	80191161	C	T	0.697744	-0.029373	0.0403824	0.466999	-0.308632	0.0242334	3.74016e-37	0.0951716	0.131056	0.467724	0.778069	5
ENSG00000118004	2	COLEC11	3642426	rs2071639	2	3628383	A	C	0.117239	0.0411929	0.056629	0.466971	0.866611	0.0733418	3.22444e-32	0.0475333	0.0654691	0.467813	0.0631898	4
ENSG00000114423	3	CBLB	105374305	rs9657904	3	105586714	C	T	0.205795	0.0331584	0.0453477	0.464655	0.146651	0.0243778	1.79038e-09	0.226104	0.311498	0.467924	0.828836	3
ENSG00000233266	2	HMGB1P31	54278471	rs805416	2	54125258	C	T	0.407085	0.0270951	0.0372687	0.467214	0.550156	0.0472211	2.27775e-31	0.0492498	0.0678738	0.468079	0.314982	20
ENSG00000125734	19	GPR108	6729925	rs340141	19	6739278	T	C	0.320056	0.0284262	0.0391522	0.467811	-0.51515	0.0259221	6.96767e-88	-0.0551804	0.0760523	0.468109	0.201221	9
ENSG00000158062	1	UBXN11	26607819	rs3795686	1	26582091	A	G	0.313104	-0.0287353	0.0393661	0.465421	-0.225588	0.03432	4.92887e-11	0.12738	0.175577	0.468151	0.951588	7
ENSG00000241316	3	RP11-81N13.1	67705121	rs7610446	3	67697169	A	G	0.349428	0.0279029	0.0383077	0.466376	-0.255925	0.034554	1.29654e-13	-0.109028	0.150405	0.468518	0.905984	6
ENSG00000105339	8	DENND3	142127377	rs7839297	8	142131930	C	T	0.448173	-0.0268597	0.0367608	0.464987	-0.120717	0.0210322	9.48891e-09	0.222501	0.306978	0.468567
ENSG00000135736	16	CCDC102A	57546090	rs6499882	16	57569447	G	A	0.299349	0.0289426	0.0398828	0.468028	-0.384726	0.0292731	1.8755e-39	-0.0752291	0.103823	0.468705	0.980943	9
ENSG00000118939	13	UCHL3	76123619	rs78774974	13	76122801	T	C	0.0279836	-0.0794972	0.109238	0.46677	0.527635	0.0680304	8.77408e-15	-0.150667	0.207943	0.468722
ENSG00000251226	11	RP11-469N6.1	134605490	rs948050	11	134627975	A	G	0.456114	-0.0266262	0.0367063	0.468215	-0.762469	0.0514244	9.80233e-50	0.034921	0.0481989	0.468747	0.341782	6
ENSG00000267194	17	RP1-193H18.2	67547499	rs3809761	17	67497367	A	G	0.181773	0.0343346	0.047247	0.467407	0.413857	0.0448467	2.75037e-20	0.0829625	0.114516	0.468782
ENSG00000108984	17	MAP2K6	67410839	rs3809761	17	67497367	A	G	0.181773	0.0343346	0.047247	0.467407	0.435607	0.047466	4.42247e-20	0.0788201	0.108802	0.468798	0.411206	3
ENSG00000215808	1	RP11-371I1.2	238643684	rs12752847	1	238654072	A	G	0.338144	-0.0280457	0.038601	0.467499	-0.360138	0.0403581	4.51551e-19	0.0778749	0.107539	0.468969	0.0494337	8
ENSG00000058729	5	RIOK2	96496571	rs3839294	5	96504131	C	CT	0.683003	0.0286962	0.0395606	0.468223	-0.296932	0.0238731	1.62651e-35	-0.0966423	0.133458	0.468978	0.791124	7
ENSG00000155393	16	HEATR3	50099852	rs2287196	16	50120122	T	C	0.716239	0.0293145	0.040479	0.468948	0.392997	0.0286533	8.18879e-43	0.0745922	0.103144	0.469568	0.102703	18
ENSG00000272145	1	RP4-739H11.4	41156052	rs658806	1	41148984	G	A	0.779899	0.0322149	0.044207	0.466169	-0.19491	0.0345047	1.61571e-08	-0.165281	0.228687	0.46984	0.806953	3
ENSG00000167123	9	CERCAM	131174030	rs4837264	9	131201895	G	A	0.196936	-0.0334895	0.0460715	0.467286	0.163821	0.0249925	5.5715e-11	-0.204427	0.282955	0.470003	0.916763	7
ENSG00000260613	22	RP3-522J7.6	50226264	rs4561759	22	50256686	T	C	0.870771	0.0395735	0.0545145	0.467885	0.432231	0.0632087	8.02207e-12	0.0915564	0.126832	0.470374	0.104594	10
ENSG00000113361	5	CDH6	31193857	rs13170907	5	31123473	C	T	0.0744601	-0.0507456	0.0699758	0.468336	0.411211	0.0551236	8.66569e-14	-0.123405	0.170972	0.470427
ENSG00000197563	18	PIGN	59710800	rs13381627	18	59781800	G	A	0.258939	0.0302814	0.0418715	0.469559	-0.300403	0.0290247	4.18867e-25	-0.100803	0.139724	0.470639	0.247256	9
ENSG00000171863	2	RPS7	3622795	rs2071639	2	3628383	A	C	0.117239	0.0411929	0.056629	0.466971	-0.149914	0.0267312	2.04437e-08	-0.274777	0.380907	0.470679
ENSG00000076650	19	GPATCH1	33571786	rs16967749	19	33538297	T	C	0.146224	-0.0372011	0.0514565	0.469703	0.446196	0.0416564	9.00443e-27	-0.0833739	0.115585	0.470712	0.305369	11
ENSG00000132274	11	TRIM22	5710919	rs2880575	11	5702442	A	G	0.0815824	-0.0484277	0.066892	0.469085	-0.393502	0.0475783	1.33268e-16	0.123068	0.170642	0.47078
ENSG00000251474	3	RPL32P3	129101765	rs60960425	3	129112454	G	A	0.161886	-0.0368234	0.0509098	0.469491	0.339793	0.0408789	9.39524e-17	-0.10837	0.150392	0.471166	0.580484	4
ENSG00000196693	10	ZNF33B	43084555	rs158389	10	43141235	A	G	0.393027	-0.0268708	0.0373189	0.471506	-0.501416	0.032035	3.21177e-55	0.0535898	0.0745057	0.471974	0.652868	17
ENSG00000170903	11	MSANTD4	105866350	rs2898233	11	105905830	T	C	0.172845	-0.0350284	0.04867	0.471701	0.566998	0.0323955	1.37374e-68	-0.0617787	0.0859106	0.472077	0.67245	6
ENSG00000197253	16	TPSB2	1277272	rs4984637	16	1261282	C	T	0.800526	-0.0332271	0.046116	0.47121	0.571011	0.0513547	1.01445e-28	-0.0581899	0.0809314	0.472139	0.451109	8
ENSG00000140280	15	LYSMD2	52015208	rs72732914	15	52159217	A	G	0.410824	-0.0268694	0.0373268	0.471622	-0.446148	0.0323605	3.05964e-43	0.0602253	0.0837786	0.472225	0.211635	16
ENSG00000270964	15	RP11-502I4.3	67833410	rs2899726	15	67906954	A	G	0.787949	-0.0321135	0.0446141	0.471645	-0.504924	0.0374184	1.69662e-41	0.0636007	0.0884837	0.472274	0.0107978	13
ENSG00000184616	7	AC004166.6	74320406	rs117364363	7	74009994	G	T	0.0347598	-0.0724674	0.100544	0.47106	-0.964812	0.105568	6.2908e-20	0.0751104	0.104535	0.472435
ENSG00000271937	3	RP11-424N24.2	44379433	rs936944	3	44385814	A	G	0.837182	0.0361163	0.050122	0.471176	-0.476753	0.0555146	8.85823e-18	-0.0757547	0.105501	0.47273	0.17846	7
ENSG00000254088	8	SLC2A3P4	87515820	rs1142528	8	87481300	C	T	0.435442	-0.0266253	0.0368264	0.469683	0.290001	0.0505801	9.83812e-09	-0.0918111	0.127993	0.47318	0.908174	4
ENSG00000257365	14	FNTB	65381203	rs4466998	14	65475540	A	C	0.510252	-0.0264752	0.0367348	0.471087	-0.177053	0.0241983	2.54058e-13	0.149533	0.208483	0.473226	0.765467	11
ENSG00000185527	17	PDE6G	79617489	rs62080191	17	79619988	T	C	0.0978272	0.0440146	0.0610835	0.471178	-0.501095	0.0753406	2.90987e-11	-0.0878368	0.122613	0.473761	0.267697	5
ENSG00000128872	15	TMOD2	52043758	rs72732914	15	52159217	A	G	0.410824	-0.0268694	0.0373268	0.471622	0.151377	0.0225336	1.84455e-11	-0.1775	0.247993	0.474149	0.964627	3
ENSG00000227071	9	RP11-4E23.2	20683303	rs10964661	9	20690244	T	C	0.178097	-0.0346335	0.0480138	0.470711	0.357487	0.0632368	1.57536e-08	-0.0968804	0.135398	0.474286
ENSG00000139180	12	NDUFA9	4758261	rs4147678	12	4767865	T	C	0.265033	-0.0296003	0.0412316	0.472817	0.116273	0.0135613	1.00032e-17	-0.254576	0.355851	0.474362	0.030365	4
ENSG00000145882	5	PCYOX1L	148737570	rs10050356	5	148775670	G	A	0.337633	0.0278741	0.0387132	0.471515	0.162564	0.0258756	3.33132e-10	0.171465	0.2397	0.474403	0.131867	3
ENSG00000108604	17	SMARCD2	61909444	rs13030	17	61908556	T	C	0.328151	-0.0280614	0.0389028	0.470713	0.129812	0.0234967	3.30083e-08	-0.21617	0.302229	0.474454	0.738864	6
ENSG00000248265	12	RP11-834C11.3	54452038	rs3195797	12	54496166	T	G	0.549639	-0.0262797	0.0367066	0.474028	0.752644	0.0481564	4.60944e-55	-0.0349165	0.0488213	0.474492	0.777344	15
ENSG00000133818	11	RRAS2	14299472	rs1431374	11	14303975	C	T	0.311176	0.0283859	0.0395005	0.472373	-0.192897	0.0270322	9.62119e-13	-0.147156	0.205811	0.474606	0.547597	3
ENSG00000171766	15	GATM	45653322	rs1288775	15	45661678	A	T	0.252874	0.0300071	0.0419252	0.474158	0.530958	0.0358076	9.6472e-50	0.056515	0.0790534	0.474673	0.38463	20
ENSG00000132970	13	WASF3	27131840	rs1888548	13	27103219	G	A	0.272098	0.0295196	0.041151	0.473159	0.291091	0.035177	1.28414e-16	0.10141	0.141898	0.474814	0.323841	6
ENSG00000178852	17	EFCAB13	45400656	rs3809863	17	45385012	T	C	0.480354	0.0265848	0.0370484	0.473022	0.23417	0.0320478	2.73401e-13	0.113528	0.158973	0.475144	0.584383	12
ENSG00000169246	16	NPIPB3	21413558	rs215902	16	21729214	T	C	0.885823	-0.0412026	0.0574234	0.473052	0.470948	0.0697594	1.46795e-11	-0.0874886	0.122618	0.475534
ENSG00000270804	19	CTD-2583A14.11	58379253	rs9630883	19	58383451	C	G	0.0735324	-0.0507193	0.0705687	0.472312	-0.404601	0.0692929	5.2516e-09	0.125356	0.175732	0.475636
ENSG00000269609	10	RP11-18I14.10	104209574	rs77060053	10	104217753	G	A	0.15008	-0.0361631	0.0505873	0.474692	-0.490811	0.0466842	7.49165e-26	0.0736803	0.103307	0.475711	0.90759	8
ENSG00000102924	16	CBLN1	49311828	rs73553359	16	48996359	T	C	0.143984	0.0376174	0.0525655	0.47422	-0.556385	0.0676508	1.96233e-16	-0.0676104	0.0948338	0.475886
ENSG00000112514	6	CUTA	33384219	rs9278019	6	33326434	T	C	0.134119	-0.040899	0.0571037	0.473853	-0.271934	0.0394656	5.56316e-12	0.1504	0.211122	0.476226	0.716127	7
ENSG00000117899	15	MESDC2	81239667	rs7177245	15	81306377	G	A	0.192317	-0.0332551	0.0465092	0.474596	-0.275094	0.0334228	1.8607e-16	0.120886	0.169703	0.476255	0.251649	4
ENSG00000158158	2	CNNM4	97426639	rs68026712	2	97396403	C	T	0.39046	-0.0268934	0.0375051	0.473336	0.125689	0.0202216	5.11309e-10	-0.213968	0.300375	0.476257	0.994505	3
ENSG00000124733	6	MEA1	42979832	rs76552409	6	43182906	T	C	0.0274819	-0.0790168	0.110745	0.475535	0.713854	0.062058	1.27379e-30	-0.11069	0.155435	0.476382	0.275635	6
ENSG00000180279	19	CTD-2568A17.5	51320937	rs11672844	19	51313281	G	A	0.534654	-0.0260995	0.0365229	0.474853	0.353432	0.041417	1.41979e-17	-0.0738459	0.1037	0.476394	0.983529	5
ENSG00000178623	2	GPR35	241544848	rs4676411	2	241561088	T	G	0.376676	-0.0268404	0.0376518	0.475934	-0.437618	0.0369287	2.1427e-32	0.0613329	0.0861936	0.47673
ENSG00000253227	8	RP11-383J24.1	125283924	rs56218959	8	125281318	G	T	0.289273	0.0286376	0.0402051	0.476287	0.557416	0.0386632	4.03304e-47	0.0513756	0.0722156	0.476824	0.955623	12
ENSG00000133574	7	GIMAP4	150264365	rs2204129	7	150251439	G	A	0.605336	-0.0267413	0.0373493	0.474005	-0.185913	0.0295439	3.11831e-10	0.143838	0.202193	0.476843	0.0864326	3
ENSG00000197568	1	HHLA3	70820488	rs12140479	1	70823238	C	A	0.244346	0.030592	0.0426661	0.473368	-0.202248	0.0356892	1.45379e-08	-0.15126	0.212641	0.476875
ENSG00000170638	22	TRABD	50624344	rs5771204	22	50614476	C	T	0.422957	0.0264345	0.0370436	0.475472	0.130311	0.0151407	7.5227e-18	0.202857	0.285246	0.476982	0.189168	14
ENSG00000119285	1	HEATR1	236712305	rs10754576	1	236723177	A	G	0.665504	0.0276741	0.0387664	0.475309	0.110078	0.0154441	1.02208e-12	0.251404	0.353934	0.477509	0.795479	9
ENSG00000142632	1	ARHGEF19	16524349	rs221063	1	16537289	G	T	0.73344	-0.0294008	0.0413622	0.477199	-0.501179	0.0335786	2.24813e-50	0.0586633	0.0826233	0.477699	0.0187249	10
ENSG00000169220	5	RGS14	176784838	rs12654812	5	176794191	A	G	0.34522	-0.0273227	0.0384293	0.477093	-0.35292	0.0307648	1.8338e-30	0.077419	0.109098	0.477937	0.566382	10
ENSG00000109758	4	HGFAC	3443614	rs4690098	4	3447156	T	C	0.233556	-0.0310235	0.0434138	0.474857	0.225003	0.0383549	4.45507e-09	-0.13788	0.194374	0.478103
ENSG00000018189	4	RUFY3	71569921	rs1043903	4	71672653	G	A	0.368723	-0.026938	0.0378673	0.47685	0.236795	0.0260112	8.73976e-20	-0.113761	0.160403	0.47819	0.853787	7
ENSG00000133985	14	TTC9	71108504	rs1572678	14	71107942	T	C	0.270379	0.0291625	0.0411074	0.478063	-0.892628	0.0351965	6.75103e-142	-0.0326704	0.0460701	0.478235	0.529421	7
ENSG00000245466	14	CTD-2540L5.6	71075515	rs1572678	14	71107942	T	C	0.270379	0.0291625	0.0411074	0.478063	-0.639254	0.0396792	2.15059e-58	-0.0456196	0.0643676	0.478489	0.760755	5
ENSG00000124209	20	RAB22A	56884752	rs707557	20	56942312	T	C	0.399349	0.0265878	0.0372212	0.47503	-0.132549	0.0234022	1.47923e-08	-0.200588	0.283035	0.478508
ENSG00000140105	14	WARS	100800125	rs2400899	14	100828487	T	C	0.732444	-0.0292667	0.0411176	0.476601	0.253279	0.0336441	5.14478e-14	-0.115551	0.163065	0.47856	0.197444	5
ENSG00000258521	14	RP11-638I2.9	100806169	rs2400899	14	100828487	T	C	0.732444	-0.0292667	0.0411176	0.476601	0.332044	0.0462871	7.30662e-13	-0.088141	0.12444	0.478758	0.485413	6
ENSG00000249839	15	AC011330.5	43955852	rs689797	15	43826557	T	C	0.28974	0.0285699	0.0402227	0.477523	-0.462483	0.0525998	1.46283e-18	-0.061775	0.0872545	0.478954	0.424702	19
ENSG00000243789	15	JMJD7	42120283	rs1197660	15	42145936	C	G	0.330845	0.0276783	0.038862	0.476329	-0.18394	0.0285099	1.10532e-10	-0.150475	0.212559	0.478995	0.109422	14
ENSG00000212283	2	SNORD89	101889398	rs12712092	2	101887281	C	G	0.408592	-0.0263125	0.0371609	0.478902	0.803226	0.0483901	7.08904e-62	-0.0327585	0.0463066	0.479302	0.185765	14
ENSG00000163162	2	RNF149	101887681	rs12712092	2	101887281	C	G	0.408592	-0.0263125	0.0371609	0.478902	0.348263	0.0303729	1.94948e-30	-0.0755535	0.106907	0.479739	0.561897	7
ENSG00000133997	14	MED6	71047974	rs1572678	14	71107942	T	C	0.270379	0.0291625	0.0411074	0.478063	-0.214563	0.0290146	1.41408e-13	-0.135916	0.192466	0.480076	0.993464	4
ENSG00000106789	9	CORO2A	100883257	rs78885708	9	101074210	C	A	0.0258478	0.084098	0.118113	0.476458	0.62977	0.114633	3.93346e-08	0.133538	0.189118	0.480121
ENSG00000115593	2	SMYD1	88367299	rs12467791	2	88364086	A	G	0.913852	-0.0467476	0.0658501	0.47776	0.201441	0.0324131	5.13897e-10	-0.232066	0.329021	0.48061	0.18419	3
ENSG00000259943	1	RP1-39G22.7	40722099	rs6600322	1	40719889	A	G	0.0982129	-0.0433363	0.0611038	0.478185	-0.272744	0.0407644	2.22034e-11	0.15889	0.225289	0.48064	0.574863	3
ENSG00000120860	12	CCDC53	102406705	rs11111162	12	102489302	G	A	0.215769	0.0313449	0.0444736	0.480936	-0.397799	0.0290563	1.15494e-42	-0.0787958	0.111947	0.481516	0.0861589	11
ENSG00000123104	12	ITPR2	26490342	rs11048701	12	26983350	T	G	0.207013	-0.032037	0.045277	0.479208	0.267561	0.0391689	8.43503e-12	-0.119737	0.170127	0.48155
ENSG00000105928	7	DFNA5	24737972	rs10215349	7	24803743	G	A	0.119981	0.0398691	0.0563228	0.479027	-0.235843	0.0361516	6.85869e-11	-0.169049	0.240217	0.481596	0.423313	3
ENSG00000169715	16	MT1E	56659387	rs62036056	16	56663028	A	G	0.256589	-0.0295962	0.0419122	0.480097	-0.275587	0.0331499	9.30359e-17	0.107393	0.152631	0.481673	0.143184	6
ENSG00000172159	9	FRMD3	85857905	rs10780579	9	85849458	C	T	0.818981	-0.0335397	0.047361	0.478838	-0.217361	0.0350172	5.39154e-10	0.154304	0.219304	0.481677	0.8481	3
ENSG00000140009	14	ESR2	64550950	rs72722324	14	64764402	A	G	0.089188	-0.0453876	0.0641497	0.479239	-0.336851	0.0518836	8.44615e-11	0.134741	0.191567	0.48183	0.288652	8
ENSG00000131944	19	C19orf40	33463115	rs751731	19	33463058	A	G	0.299204	-0.028193	0.0397833	0.478532	0.220993	0.0401006	3.56867e-08	-0.127574	0.181503	0.482133
ENSG00000100053	22	CRYBB3	25595817	rs1547435	22	25589792	C	T	0.424916	0.0261181	0.0368914	0.478963	-0.241054	0.0418621	8.49704e-09	-0.10835	0.154194	0.482254
ENSG00000267206	9	LCN6	139638463	rs13294615	9	139655040	A	G	0.636674	-0.0269416	0.0380775	0.479227	-0.195274	0.0330698	3.52851e-09	0.137968	0.19639	0.482354	0.805094	6
ENSG00000244752	22	CRYBB2	25615489	rs1547435	22	25589792	C	T	0.424916	0.0261181	0.0368914	0.478963	-0.182283	0.0323227	1.7057e-08	-0.143283	0.203974	0.482393
ENSG00000250462	17	LRRC37BP1	28956698	rs118191118	17	28811946	G	T	0.0392453	0.0660538	0.0935136	0.479968	-0.536016	0.0848665	2.68438e-10	-0.123231	0.175548	0.482692
ENSG00000135249	7	RINT1	105172532	rs113947297	7	105188996	A	G	0.0353424	0.0687482	0.0972858	0.479776	0.404392	0.0670656	1.64162e-09	0.170004	0.242219	0.482767
ENSG00000157851	2	DPYSL5	27070615	rs6717682	2	27069211	G	A	0.412956	0.026332	0.0373916	0.481293	-0.340314	0.0415499	2.60147e-16	-0.0773756	0.110279	0.482908	0.574308	11
ENSG00000250571	8	GLI4	144349603	rs28523940	8	144360902	T	C	0.471572	0.0257021	0.0365231	0.481606	0.237136	0.0262663	1.74602e-19	0.108385	0.154485	0.482933	0.573971	8
ENSG00000196284	6	SUPT3H	44777054	rs9472414	6	44946506	A	T	0.207375	0.0321214	0.0455285	0.480485	0.242513	0.0365553	3.2638e-11	0.132452	0.188795	0.482949	0.859514	5
ENSG00000152642	3	GPD1L	32147181	rs11707121	3	32202700	A	G	0.30478	-0.0280643	0.0397693	0.480389	-0.142278	0.021985	9.69767e-11	0.19725	0.281175	0.482979
ENSG00000226669	9	RP11-509J21.4	3684076	rs10973083	9	3689677	G	A	0.284305	0.0289026	0.0410299	0.481166	0.300938	0.0433695	3.95083e-12	0.0960417	0.137041	0.483412
ENSG00000079950	6	STX7	132767006	rs6569801	6	132799096	C	T	0.569816	0.0258943	0.0369205	0.483083	0.275687	0.027254	4.71723e-24	0.0939264	0.134243	0.484131	0.865741	5
ENSG00000153936	1	HS2ST1	87380331	rs754001	1	87379986	C	T	0.145834	-0.0366979	0.0522003	0.482042	-0.227921	0.0352925	1.06055e-10	0.161011	0.230381	0.484619	0.0207361	3
ENSG00000127054	1	CPSF3L	1246965	rs12142199	1	1249187	A	G	0.795634	-0.0315919	0.0450473	0.483112	-0.202671	0.026769	3.70088e-14	0.155878	0.22322	0.48498	0.679499	8
ENSG00000182919	11	C11orf54	93474757	rs10741476	11	93477621	G	A	0.625602	0.0262893	0.0376456	0.484967	-0.665867	0.0292422	8.94386e-115	-0.0394813	0.0565628	0.485172	0.356973	19
ENSG00000251615	4	RP11-774O3.3	8356817	rs34893440	4	8357736	C	A	0.218393	-0.0309495	0.0441769	0.483564	0.27975	0.035759	5.14963e-15	-0.110633	0.158548	0.485309	0.692292	4
ENSG00000261625	11	RP11-554A11.4	68768233	rs11600377	11	68785803	G	A	0.262903	0.0290445	0.0415257	0.484281	-0.360418	0.0436334	1.45507e-16	-0.0805856	0.115628	0.48584	0.23917	10
ENSG00000113594	5	LIFR	38475065	rs12519923	5	38472541	G	T	0.340388	0.0273106	0.0389797	0.483531	0.167905	0.0250286	1.9659e-11	0.162655	0.233416	0.485899	0.910536	6
ENSG00000105520	19	DKFZP761J1410	11466062	rs6887	19	11465316	C	G	0.470128	-0.0255325	0.0366545	0.486071	-0.755192	0.0303637	1.51088e-136	0.0338093	0.0485557	0.486242	0.37902	7
ENSG00000050767	5	COL23A1	177664619	rs2973739	5	177820134	C	T	0.590066	0.0261911	0.0373496	0.483153	0.202257	0.034607	5.08426e-09	0.129494	0.185989	0.486274
ENSG00000139178	12	C1RL	7242183	rs3742089	12	7249598	C	T	0.352841	-0.0266991	0.0381604	0.484142	0.146427	0.0226128	9.45677e-11	-0.182337	0.262127	0.486676
ENSG00000101457	20	DNTTIP1	44420576	rs6032545	20	44422705	T	G	0.664014	-0.0268687	0.0386064	0.486451	0.331338	0.0198853	2.45878e-62	-0.0810915	0.116618	0.486831	0.770325	20
ENSG00000162769	1	FLVCR1	213031597	rs146462077	1	213068541	CTGAT	C	0.192647	-0.0322388	0.0461519	0.484842	0.287792	0.0405015	1.19709e-12	-0.112021	0.161139	0.486939	0.817403	3
ENSG00000253716	8	RP13-582O9.5	144362331	rs6651419	8	144376492	A	G	0.464965	-0.0254448	0.0365977	0.486893	-0.630141	0.0375975	4.76997e-63	0.0403795	0.0581285	0.487269	0.70267	14
ENSG00000260300	16	RP11-505K9.4	83941738	rs59847156	16	83942496	C	T	0.0497097	0.0587053	0.0839139	0.484183	0.368287	0.0644939	1.12699e-08	0.159401	0.229553	0.487433
ENSG00000197444	10	OGDHL	50942689	rs7072121	10	50981186	A	G	0.185924	-0.0326997	0.0469045	0.485706	0.365212	0.0511301	9.14509e-13	-0.0895362	0.129041	0.487771	0.147988	6
ENSG00000155666	16	KDM8	27214807	rs11641348	16	27245086	T	G	0.53659	-0.0256039	0.0366317	0.484579	-0.134796	0.0243312	3.02386e-08	0.189946	0.273911	0.488023
ENSG00000004897	17	CDC27	45195069	rs11570540	17	45215743	C	T	0.0230133	-0.0822078	0.118445	0.487648	1.0153	0.0652621	1.42052e-54	-0.080969	0.116776	0.488078	0.0966599	7
ENSG00000167037	22	SGSM1	25202236	rs9608340	22	25206688	G	T	0.889656	-0.0399784	0.0574989	0.486873	-0.585336	0.0633426	2.44666e-20	0.0682999	0.09851	0.488102
ENSG00000184292	1	TACSTD2	59041099	rs12088149	1	58944833	T	G	0.287769	-0.0280904	0.0402848	0.485618	-0.308903	0.0483293	1.64121e-10	0.090936	0.131186	0.488195
ENSG00000166012	11	TAF1D	93463114	rs10741476	11	93477621	G	A	0.625602	0.0262893	0.0376456	0.484967	-0.0804287	0.0146549	4.06091e-08	-0.326865	0.471836	0.488466
ENSG00000249476	5	CTD-2587M2.1	108572821	rs414724	5	108670421	G	A	0.232891	0.0298595	0.0430929	0.488366	0.68222	0.0430198	1.23242e-56	0.0437681	0.063226	0.488781	0.0497882	12
ENSG00000105355	19	PLIN3	4838353	rs56354191	19	4864758	G	A	0.171836	-0.0346626	0.0496999	0.485529	-0.176479	0.031151	1.46795e-08	0.196412	0.283745	0.488804
ENSG00000155530	7	LRGUK	133812052	rs1561112	7	133840652	C	T	0.406095	0.0261481	0.037668	0.487573	-0.432376	0.0483431	3.75667e-19	-0.0604754	0.0873806	0.48888	0.341228	7
ENSG00000159346	1	ADIPOR1	202909951	rs2232854	1	202931839	A	G	0.361195	0.0263344	0.0379448	0.48767	-0.1964	0.021648	1.16375e-19	-0.134086	0.193766	0.488939	0.674674	6
ENSG00000130402	19	ACTN4	39138289	rs11083475	19	39188112	A	G	0.488204	-0.0253855	0.0365904	0.487824	0.171703	0.0188936	1.00994e-19	-0.147845	0.213723	0.489087	0.122454	5
ENSG00000175756	1	AURKAIP1	1309110	rs2649589	1	1311716	A	G	0.933126	0.0507936	0.0729172	0.486058	0.140672	0.024115	5.43172e-09	0.361078	0.522032	0.489139
ENSG00000261126	18	RBFADN	77806900	rs473119	18	77849459	T	G	0.150872	-0.035615	0.0514513	0.488806	0.700877	0.0439284	2.62992e-57	-0.0508149	0.0734789	0.489215	0.582263	20
ENSG00000177839	5	PCDHB9	140566893	rs246686	5	140546973	A	G	0.40705	0.0262453	0.0377992	0.487471	-0.268777	0.0383407	2.37936e-12	-0.0976471	0.141322	0.489594	0.0696321	5
ENSG00000260708	22	CTA-29F11.1	47157791	rs5769136	22	47156703	C	T	0.355962	-0.0263735	0.0381486	0.489354	-0.686215	0.0338908	3.71202e-91	0.0384333	0.0556252	0.489607	0.865485	19
ENSG00000136146	13	MED4	48627459	rs7332363	13	48666761	G	C	0.92702	0.0489175	0.0705845	0.488288	0.367283	0.0434116	2.66289e-17	0.133187	0.192824	0.489741	0.738278	5
ENSG00000223797	3	ENTPD3-AS1	40355293	rs7617989	3	40512463	G	A	0.687588	0.0272128	0.0393857	0.48961	-0.348729	0.0219414	7.01588e-57	-0.0780342	0.113047	0.490019	0.99789	15
ENSG00000183784	9	C9orf66	213108	rs9298840	9	236784	G	C	0.141851	-0.0360528	0.0520363	0.488411	0.462974	0.064678	8.17775e-13	-0.0778722	0.112921	0.490435	0.724598	4
ENSG00000123684	1	LPGAT1	211916799	rs701913	1	211904334	G	A	0.309008	-0.0275522	0.0396579	0.487213	0.137806	0.0247711	2.64892e-08	-0.199935	0.290016	0.490577	0.485191	3
ENSG00000122873	10	CISD1	60028818	rs2790179	10	60035372	C	T	0.211609	-0.0311266	0.0448842	0.488005	-0.116947	0.0192315	1.19421e-09	0.26616	0.386287	0.49081
ENSG00000224635	20	RP4-564F22.5	37034658	rs1739650	20	37043497	G	A	0.208041	0.0309032	0.0448339	0.490647	0.783643	0.0486951	2.8631e-58	0.0394353	0.0572646	0.491043	0.0492305	11
ENSG00000065154	10	OAT	126085872	rs1782775	10	126113056	A	G	0.048568	-0.0599026	0.0864411	0.488317	-0.301078	0.0500842	1.83891e-09	0.19896	0.289007	0.491183
ENSG00000260388	13	LINC00562	48504290	rs7332363	13	48666761	G	C	0.92702	0.0489175	0.0705845	0.488288	0.465979	0.0779839	2.2963e-09	0.104978	0.152491	0.491188	0.625225	3
ENSG00000175161	3	CADM2	85008132	rs382210	3	84966018	A	G	0.64905	0.0267069	0.0386197	0.489228	0.218278	0.0309521	1.76219e-12	0.122353	0.177778	0.491305	0.161041	6
ENSG00000136250	7	AOAH	36552456	rs2228410	7	36763672	T	C	0.331688	0.0270839	0.0390724	0.488201	-0.230891	0.041687	3.0476e-08	-0.117302	0.170545	0.491575
ENSG00000145220	4	LYAR	4269428	rs2980165	4	4297525	T	C	0.298274	-0.0275434	0.0400156	0.491254	-0.540471	0.030674	1.7346e-69	0.0509618	0.0740949	0.491584	0.272853	9
ENSG00000251136	8	RP11-37B2.1	90621638	rs76328806	8	90804690	A	G	0.0552023	-0.0554553	0.0803526	0.4901	-0.558453	0.0730939	2.16854e-14	0.0993016	0.14447	0.491862	0.305483	5
ENSG00000053900	4	ANAPC4	25378835	rs3796780	4	25278988	C	T	0.594078	-0.0257001	0.0373532	0.491435	-0.374202	0.0253632	2.91088e-49	0.0686797	0.0999294	0.491905	0.446688	17
ENSG00000122971	12	ACADS	121163538	rs2014355	12	121175524	C	T	0.256686	-0.0288214	0.0417584	0.490072	-0.14172	0.0192551	1.83734e-13	0.203369	0.295947	0.49197	0.355943	5
ENSG00000240875	3	LINC00886	156465135	rs9837271	3	156538738	T	C	0.573291	-0.0253847	0.0369094	0.491606	-0.574353	0.0377466	2.76902e-52	0.044197	0.0643282	0.492048	0.744714	16
ENSG00000172572	12	PDE3A	20522179	rs7134375	12	20473758	A	C	0.430522	-0.0253156	0.0368175	0.491707	-0.555732	0.0353357	9.84305e-56	0.0455536	0.0663137	0.49212	0.272871	13
ENSG00000168826	4	ZBTB49	4291924	rs2980165	4	4297525	T	C	0.298274	-0.0275434	0.0400156	0.491254	-0.390799	0.0370095	4.59438e-26	0.0704797	0.102612	0.492172	0.612307	5
ENSG00000139880	14	CDH24	23516271	rs56187917	14	23515087	G	A	0.401027	-0.0256155	0.0371981	0.491059	-0.288029	0.0337904	1.5415e-17	0.0889338	0.129568	0.492469	0.848077	3
ENSG00000272668	1	RP11-190A12.8	159836744	rs4133290	1	159819491	C	T	0.412224	-0.0258367	0.0375987	0.491976	0.453262	0.0341716	3.72902e-40	-0.0570017	0.0830626	0.492556	0.312794	9
ENSG00000175390	11	EIF3F	7991798	rs7125891	11	8010307	G	T	0.765516	-0.0296784	0.0431464	0.491546	-0.227666	0.023006	4.33578e-23	0.130359	0.189973	0.492588	0.905079	6
ENSG00000100883	14	SRP54	35451163	rs12586945	14	35442205	C	T	0.44704	-0.0253554	0.0367761	0.49054	-0.166911	0.0239035	2.89541e-12	0.15191	0.221405	0.492639	0.209215	6
ENSG00000178222	4	RNF212	1050038	rs1670533	4	1078187	A	G	0.775903	-0.0302595	0.0438703	0.490351	-0.34311	0.0529101	8.88665e-11	0.0881918	0.128582	0.492789	0.226499	5
ENSG00000198959	20	TGM2	36756863	rs6097507	20	36678416	G	A	0.477037	-0.0251546	0.0366292	0.492248	0.35448	0.0267585	4.67384e-40	-0.070962	0.103471	0.492829	0.90873	4
ENSG00000189283	3	FHIT	59735036	rs7649991	3	61073395	A	C	0.703231	0.0275486	0.0399921	0.490917	-0.229642	0.0362972	2.50449e-10	-0.119963	0.175179	0.493468	0.642954	5
ENSG00000160097	1	FNDC5	33327869	rs2786547	1	33342304	T	C	0.179005	0.0327605	0.0477756	0.492892	0.402646	0.0305741	1.31479e-39	0.081363	0.118815	0.493477	0.943763	12
ENSG00000164082	3	GRM2	51741086	rs1031925	3	51379274	C	T	0.862807	0.0363274	0.0529058	0.492308	-0.339687	0.0374251	1.12173e-19	-0.106944	0.156194	0.493542	0.818659	14
ENSG00000267724	18	RP11-49K24.8	44632317	rs75911383	18	44716011	T	C	0.0546237	-0.0551127	0.0801183	0.491521	0.583061	0.0837351	3.32723e-12	-0.094523	0.138079	0.493622	0.417873	3
ENSG00000169855	3	ROBO1	78646390	rs6786179	3	79177030	G	A	0.703679	0.0276784	0.0402661	0.491838	0.299812	0.0397168	4.3946e-14	0.0923192	0.13486	0.493625	0.237483	5
ENSG00000214954	8	LRRC69	92114060	rs7821050	8	92183567	T	C	0.683322	0.0269776	0.039212	0.491456	-0.34052	0.0504348	1.46142e-11	-0.0792247	0.11575	0.493692	0.485807	8
ENSG00000173200	3	PARP15	122296449	rs2332240	3	122296834	G	A	0.46229	0.0251173	0.0366448	0.493074	0.348927	0.030426	1.90886e-30	0.0719844	0.105209	0.493846	0.771694	4
ENSG00000124380	2	SNRNP27	70120692	rs35344582	2	70148093	T	C	0.243625	0.0291752	0.0426142	0.493574	-0.584518	0.0329528	2.13345e-70	-0.0499133	0.0729591	0.493895	0.0841532	17
ENSG00000178201	19	VN1R1	57966542	rs28649880	19	57967133	A	G	0.293364	-0.027468	0.0401145	0.493508	-0.527111	0.0336761	3.20031e-55	0.0521105	0.0761754	0.493921	0.968524	13
ENSG00000169371	15	SNUPN	75890424	rs79471369	15	75771103	C	T	0.262094	0.0283779	0.0412909	0.491914	-0.180197	0.0261297	5.33902e-12	-0.157483	0.230278	0.494051	0.329921	5
ENSG00000268545	19	VN1R107P	57971280	rs28649880	19	57967133	A	G	0.293364	-0.027468	0.0401145	0.493508	-0.635281	0.0513629	3.87116e-35	0.0432376	0.0632412	0.494169	0.946086	10
ENSG00000101413	20	RPRD1B	36661948	rs6097507	20	36678416	G	A	0.477037	-0.0251546	0.0366292	0.492248	0.158078	0.0217709	3.84338e-13	-0.159128	0.23275	0.494174	0.968671	3
ENSG00000039319	5	ZFYVE16	79703832	rs10076737	5	79846926	C	T	0.0538951	0.0562476	0.081703	0.491176	0.200529	0.0361091	2.80125e-08	0.280496	0.410556	0.494474
ENSG00000236296	4	GUSBP5	144480625	rs7662645	4	144443295	C	T	0.227933	0.0296479	0.0433387	0.493914	0.469358	0.0403808	3.13837e-31	0.0631669	0.0924959	0.49466	0.415507	9
ENSG00000181856	17	SLC2A4	7184986	rs118077107	17	7221197	T	C	0.0290922	-0.0752269	0.109503	0.492093	-0.427868	0.0686922	4.70101e-10	0.175818	0.257479	0.494705
ENSG00000143486	1	EIF2D	206744620	rs3813972	1	206775427	G	A	0.435364	-0.0253193	0.0369406	0.493088	0.203155	0.0273759	1.16289e-13	-0.12463	0.182608	0.494922	0.943076	3
ENSG00000173262	12	SLC2A14	7965108	rs67692327	12	8053467	T	C	0.116416	-0.0388998	0.0569472	0.494553	0.932756	0.073944	1.75998e-36	-0.0417042	0.0611421	0.495185	0.527071	6
ENSG00000205531	11	NAP1L4	2965667	rs4758622	11	3009921	G	A	0.773151	0.0298514	0.0435109	0.492671	0.170939	0.0294884	6.75814e-09	0.174632	0.256317	0.495674	0.725975	3
ENSG00000123552	6	USP45	99880190	rs4504482	6	99893938	C	T	0.287626	0.0277613	0.0404464	0.492478	-0.156097	0.0278598	2.10749e-08	-0.177846	0.261048	0.495694
ENSG00000113597	5	TRAPPC13	64920543	rs468406	5	64917478	A	C	0.308029	0.0271492	0.0397062	0.494131	-0.183732	0.0239999	1.92535e-14	-0.147765	0.21697	0.495845	0.142946	3
ENSG00000113593	5	PPWD1	64859063	rs468406	5	64917478	A	C	0.308029	0.0271492	0.0397062	0.494131	-0.216266	0.0283963	2.61692e-14	-0.125536	0.184337	0.495863	0.128879	6
ENSG00000237575	17	PYY2	26553589	rs4435306	17	26549716	G	T	0.521799	-0.0251219	0.0366737	0.493336	0.248852	0.0410224	1.3093e-09	-0.100951	0.148308	0.496071
ENSG00000222020	2	AC062017.1	240323130	rs1709852	2	240323275	T	C	0.627559	0.0257797	0.0378418	0.495713	0.495586	0.0380945	1.08218e-38	0.0520186	0.0764623	0.496304	0.725719	7
ENSG00000167711	17	SERPINF2	1646130	rs2070862	17	1648294	T	C	0.231983	0.0294867	0.0433234	0.496113	0.478127	0.0276263	4.16947e-67	0.0616713	0.0906807	0.496446	0.591265	10
ENSG00000164535	7	DAGLB	6448757	rs2272157	7	6465441	T	C	0.238627	0.0293352	0.0430037	0.49514	0.301176	0.0348304	5.28992e-18	0.0974022	0.14323	0.496478	0.576841	8
ENSG00000196187	1	TMEM63A	226033237	rs2292563	1	226054714	A	G	0.288188	-0.0276918	0.0404906	0.494033	0.148743	0.0245206	1.31094e-09	-0.186172	0.273943	0.496757	0.445548	4
ENSG00000123096	12	SSPN	26274924	rs16930329	12	26358856	C	T	0.139828	-0.03615	0.0530501	0.4956	-0.253295	0.0309206	2.57396e-16	0.142719	0.210163	0.497084	0.11614	4
ENSG00000165724	9	ZMYND19	140476531	rs7020339	9	140493271	A	G	0.131278	-0.0370166	0.054238	0.494932	0.214831	0.0323251	3.01265e-11	-0.172306	0.253796	0.497192	0.799083	3
ENSG00000244701	7	RP5-894A10.2	141352181	rs6949729	7	141362431	C	T	0.985371	0.102583	0.150295	0.494893	-0.997566	0.163822	1.13395e-09	-0.102833	0.151605	0.497584
ENSG00000226479	2	TMEM185B	120978854	rs11550347	2	120980428	C	G	0.680631	-0.0266161	0.0391091	0.496149	-0.200866	0.0251704	1.46032e-15	0.132507	0.195409	0.497709	0.989772	7
ENSG00000272195	1	RP11-156E8.1	245132652	rs6661972	1	245136243	A	G	0.603	-0.0253505	0.0373724	0.497569	0.754468	0.032889	1.86031e-116	-0.0336005	0.0495564	0.497756	0.551985	15
ENSG00000203993	9	C9orf37	140509784	rs7020339	9	140493271	A	G	0.131278	-0.0370166	0.054238	0.494932	-0.207213	0.0369809	2.10371e-08	0.17864	0.263684	0.498103
ENSG00000151413	14	NUBPL	31959162	rs1897141	14	32240738	C	T	0.63111	0.0257406	0.0378963	0.496987	-0.205139	0.0218921	7.22221e-21	-0.125479	0.185219	0.498114	0.926699	18
ENSG00000105705	19	SUGP1	19386827	rs17751061	19	19413092	T	C	0.159597	0.0338237	0.0498449	0.497405	-0.373588	0.0331447	1.81592e-29	-0.0905374	0.133664	0.498182	0.496014	12
ENSG00000005436	2	GCFC2	75879126	rs6547019	2	75928300	T	G	0.410317	-0.0252739	0.0373193	0.498256	0.386066	0.0261574	2.6793e-49	-0.0654652	0.0967673	0.498709	0.517632	15
ENSG00000168958	2	MFF	228189867	rs4305260	2	228141494	A	G	0.149857	0.0346164	0.0513148	0.499937	-0.313194	0.0241765	2.21695e-38	-0.110527	0.164065	0.500517	0.630211	7
ENSG00000240303	3	ACAD11	132276982	rs61023005	3	132281273	T	C	0.0121597	0.111222	0.164275	0.498376	-0.623506	0.0929131	1.93781e-11	-0.178382	0.264807	0.500548	0.141226	4
ENSG00000141556	17	TBCD	80709940	rs56062101	17	80858308	T	C	0.140876	0.0356596	0.0526011	0.49782	0.256464	0.043641	4.18571e-09	0.139043	0.206461	0.500656	0.942623	6
ENSG00000072182	2	ASIC4	220378892	rs115518306	2	220442618	C	T	0.0409216	0.0625794	0.0924395	0.498421	0.751548	0.116944	1.30536e-10	0.0832673	0.123679	0.500787	0.687091	3
ENSG00000237927	6	RP3-393E18.2	160007987	rs2758330	6	160104844	T	G	0.801487	0.0308032	0.0456905	0.500203	-0.37754	0.0296356	3.57192e-37	-0.0815892	0.121191	0.500802	0.278908	14
ENSG00000006530	7	AGK	141250989	rs35231229	7	141273596	A	G	0.0248786	0.0785663	0.115911	0.497887	-0.488417	0.0857292	1.21784e-08	-0.160859	0.238993	0.500903
ENSG00000213533	3	TMEM110	52870235	rs13072536	3	52861211	T	A	0.223463	-0.0297161	0.0439998	0.499441	0.258374	0.0324239	1.6044e-15	-0.115012	0.170906	0.500975	0.606393	20
ENSG00000196295	7	AC005154.6	30555925	rs1049402	7	30634661	G	C	0.780912	0.0307025	0.0456135	0.500883	-0.657774	0.0314678	5.02288e-97	-0.0466764	0.0693812	0.501105	0.832005	11
ENSG00000055211	6	GINM1	149887430	rs3734295	6	149915053	T	C	0.327369	0.0262752	0.0389742	0.500204	-0.266444	0.0259084	8.31467e-25	-0.0986143	0.146589	0.501122	0.643786	11
ENSG00000186204	19	CYP4F12	15783567	rs593818	19	15807884	G	A	0.525671	0.0246291	0.0365397	0.500288	0.323547	0.0343329	4.3499e-21	0.0761222	0.113223	0.501381	0.66362	11
ENSG00000140367	15	UBE2Q2	76135622	rs2405779	15	76103430	T	C	0.333915	0.0263149	0.0389519	0.49931	-0.189299	0.0278712	1.10648e-11	-0.139012	0.206785	0.50142	0.109193	3
ENSG00000144306	2	SCRN3	175260458	rs10497410	2	175263063	A	G	0.219816	0.0297353	0.0439635	0.49881	-0.105401	0.0176289	2.24686e-09	-0.282116	0.419767	0.501535
ENSG00000143126	1	CELSR2	109792641	rs7528419	1	109817192	G	A	0.22256	-0.0296024	0.0440731	0.501797	0.541495	0.0292766	2.23134e-76	-0.0546679	0.0814452	0.502078	0.268926	6
ENSG00000185630	1	PBX1	164524821	rs2635016	1	164662733	C	T	0.257131	-0.0282828	0.0420506	0.501208	0.273544	0.0319386	1.08367e-17	-0.103394	0.154198	0.502523	0.434405	5
ENSG00000223891	20	OSER1-AS1	42839600	rs67398314	20	42860041	C	G	0.0593945	-0.05237	0.0775343	0.499395	0.229668	0.0414383	2.98333e-08	-0.228025	0.340091	0.50255
ENSG00000254415	19	SIGLEC14	52145806	rs872629	19	52130638	A	C	0.112373	0.0387712	0.0576956	0.501587	-0.5765	0.0617883	1.05626e-20	-0.0672527	0.100338	0.502692	0.645728	4
ENSG00000160959	8	LRRC14	145743376	rs4244611	8	145739924	A	G	0.46508	-0.0245558	0.0364901	0.500982	-0.217465	0.0289846	6.2485e-14	0.112918	0.168471	0.502696	0.135885	11
ENSG00000226279	7	AC005682.7	22921512	rs13240940	7	23102329	G	T	0.27656	-0.0274825	0.0408376	0.500967	0.364296	0.0505592	5.78994e-13	-0.07544	0.112588	0.502823	0.117199	10
ENSG00000014824	4	SLC30A9	41992489	rs2660320	4	41984118	T	C	0.784271	0.029946	0.0443807	0.499832	-0.118436	0.0212451	2.47902e-08	-0.252845	0.377458	0.502945	0.214585	4
ENSG00000251364	11	CTD-2516F10.2	7448497	rs4370912	11	7533228	G	A	0.473171	-0.0247365	0.0366811	0.500077	-0.174279	0.030391	9.77701e-09	0.141936	0.211924	0.503016
ENSG00000023041	10	ZDHHC6	114190058	rs2290965	10	114190352	C	G	0.118017	-0.037875	0.0563971	0.501853	-0.372574	0.0474614	4.15877e-15	0.101658	0.151924	0.503411	0.153303	4
ENSG00000065809	10	FAM107B	14560556	rs35772238	10	14686781	G	A	0.486657	0.0245875	0.0365774	0.501453	0.160681	0.0234823	7.77435e-12	0.153021	0.228736	0.503505	0.85183	6
ENSG00000237840	10	FAM21FP	46201879	rs11239591	10	46208186	A	G	0.241745	-0.0288454	0.0429691	0.502026	0.410801	0.0533553	1.3677e-14	-0.0702175	0.104995	0.503643	0.267685	6
ENSG00000050628	1	PTGER3	71318036	rs1414066	1	71073907	G	A	0.414211	0.0249793	0.0371575	0.501422	-0.295251	0.0454415	8.17248e-11	-0.0846036	0.126522	0.503696	0.399233	4
ENSG00000091542	17	ALKBH5	18086392	rs12939469	17	18124908	T	C	0.419043	0.0251191	0.0375213	0.5032	0.264605	0.0200953	1.34959e-39	0.0949306	0.141984	0.503751	0.910999	20
ENSG00000138709	4	LARP1B	128982423	rs4833395	4	129018409	A	G	0.643469	-0.0256102	0.0380197	0.500563	0.135612	0.0248437	4.79888e-08	-0.188849	0.282483	0.503794
ENSG00000109576	4	AADAT	170981373	rs62344676	4	170955013	G	C	0.0606751	-0.0513125	0.0762654	0.501065	-0.32056	0.0551796	6.2699e-09	0.160071	0.239503	0.503912	0.447038	4
ENSG00000188321	19	ZNF559	9434448	rs28384491	19	9434872	T	C	0.0875883	-0.0429694	0.0642707	0.503771	-0.79689	0.046917	1.05854e-64	0.0539214	0.0807144	0.504101	0.0869243	6
ENSG00000165475	13	CRYL1	20977806	rs57339370	13	21095594	T	C	0.0137021	-0.105733	0.157881	0.503047	0.566784	0.0607232	1.02044e-20	-0.186549	0.279272	0.504144	0.225363	3
ENSG00000063761	14	ADCK1	78266426	rs11848358	14	78320695	T	G	0.131145	-0.0357156	0.0533173	0.502941	-0.312185	0.0373775	6.69957e-17	0.114405	0.171336	0.504309	0.201909	4
ENSG00000116748	1	AMPD1	115215719	rs61752479	1	115231254	A	G	0.129906	0.0362728	0.0543237	0.504315	0.51894	0.0297834	5.44519e-68	0.0698979	0.104759	0.504628	0.747555	17
ENSG00000104969	19	SGTA	2754712	rs6510699	19	2754548	G	A	0.204686	0.0301633	0.04488	0.501528	0.12182	0.0222293	4.24958e-08	0.247605	0.371173	0.504715
ENSG00000172671	10	ZFAND4	46111043	rs11239591	10	46208186	A	G	0.241745	-0.0288454	0.0429691	0.502026	-0.261763	0.0448312	5.25619e-09	0.110197	0.165234	0.504828	0.313126	3
ENSG00000125731	19	SH2D3A	6752171	rs1049232	19	6751293	G	T	0.178008	-0.0319936	0.0479384	0.504523	0.778969	0.0467456	2.39378e-62	-0.0410717	0.0615902	0.504865
ENSG00000162430	1	SEPN1	26126667	rs4078825	1	26165113	A	G	0.793938	-0.0300163	0.0449957	0.504712	-0.449573	0.0273221	7.77941e-61	0.0667662	0.100168	0.505063	0.0679618	15
ENSG00000129235	17	TXNDC17	6544078	rs2304977	17	6513329	A	G	0.372709	-0.0252881	0.0377675	0.503131	0.148385	0.0215132	5.29608e-12	-0.170422	0.25572	0.50513
ENSG00000144857	3	BOC	112929850	rs9874603	3	112980712	T	C	0.272677	-0.0274201	0.0410034	0.503669	0.19563	0.0260133	5.46184e-14	-0.140163	0.210424	0.505348	0.256219	5
ENSG00000102760	13	RGCC	42031695	rs34835742	13	42131799	T	C	0.139331	-0.0354218	0.0529111	0.503203	0.314646	0.0491313	1.51167e-10	-0.112577	0.169077	0.505519	0.583572	12
ENSG00000112874	5	NUDT12	102884556	rs72782538	5	102897899	C	T	0.0857516	-0.0439855	0.0656863	0.503094	0.260088	0.0418291	5.03934e-10	-0.169118	0.254014	0.505552
ENSG00000234719	16	RP11-166B2.1	12021230	rs3851005	16	12071213	T	C	0.296979	-0.0265972	0.0399437	0.505496	0.879959	0.0468325	9.20486e-79	-0.0302255	0.0454212	0.505763	0.170912	13
ENSG00000177108	14	ZDHHC22	77597613	rs8016844	14	77609590	C	T	0.698783	-0.026415	0.0396226	0.504986	-0.430305	0.0409267	7.44248e-26	0.0613867	0.0922652	0.50584	0.804175	4
ENSG00000171357	1	LURAP1	46669006	rs28364741	1	46664249	G	A	0.171927	0.0323711	0.0486397	0.505713	1.17448	0.0550706	6.40611e-101	0.0275621	0.041434	0.50592	0.627716	9
ENSG00000129534	14	MIS18BP1	45672393	rs183256252	14	45676151	A	G	0.0171637	0.0968134	0.144964	0.504234	-0.890087	0.12541	1.27106e-12	-0.108768	0.163584	0.50611	0.448557	6
ENSG00000234444	7	ZNF736	63767837	rs10253630	7	63827340	A	G	0.294948	0.0266928	0.0400122	0.504697	0.313991	0.0401249	5.06279e-15	0.0850114	0.127893	0.506239	0.126496	9
ENSG00000213965	19	NUDT19	33182867	rs35654350	19	33223766	C	T	0.163143	0.0329039	0.0493888	0.505268	-0.328469	0.0347561	3.36656e-21	-0.100174	0.150734	0.506324	0.00482505	4
ENSG00000230438	6	RP11-420G6.4	2854896	rs2252076	6	2876581	T	C	0.837061	-0.0323746	0.0486675	0.50591	-0.660448	0.0500034	7.88334e-40	0.0490191	0.073782	0.506448	0.468435	6
ENSG00000068097	17	HEATR6	58120555	rs7223281	17	58172447	A	G	0.0884104	-0.0428204	0.0643145	0.505541	0.349821	0.0370083	3.30826e-21	-0.122407	0.184305	0.506593	0.880969	16
ENSG00000241043	9	GVQW1	32566787	rs10813835	9	32559114	T	C	0.607299	0.0250117	0.0375916	0.505826	-0.467982	0.0470297	2.50237e-23	-0.0534459	0.0805064	0.506773	0.642491	7
ENSG00000267475	19	CTD-2538C1.2	33177995	rs35654350	19	33223766	C	T	0.163143	0.0329039	0.0493888	0.505268	-0.417663	0.0562831	1.16451e-13	-0.078781	0.118726	0.506976	0.00241588	5
ENSG00000141252	17	VPS53	411908	rs684232	17	618965	C	T	0.350463	0.0253759	0.0382281	0.506817	-0.279895	0.024247	7.96093e-31	-0.0906622	0.136806	0.507518	0.28367	18
ENSG00000240990	7	HOXA11-AS	27224137	rs61744408	7	27225489	A	G	0.0256994	0.0775104	0.116471	0.505737	0.705928	0.107061	4.29047e-11	0.109799	0.165828	0.50789
ENSG00000117481	1	NSUN4	46805849	rs7515284	1	46809419	G	A	0.296186	0.0264813	0.0399669	0.507599	-0.461418	0.0273511	7.45388e-64	-0.0573911	0.0866843	0.507926	0.886741	14
ENSG00000125629	2	INSIG2	118846028	rs2422166	2	118836676	T	C	0.286379	-0.0268585	0.0403839	0.505999	-0.167859	0.0247457	1.17412e-11	0.160006	0.241736	0.508032	0.892963	5
ENSG00000160200	21	CBS	44473301	rs35879780	21	44413457	A	G	0.180919	-0.032067	0.0483839	0.507482	-0.677892	0.064381	6.32548e-26	0.047304	0.0715153	0.508322	0.207593	11
ENSG00000149150	11	SLC43A1	57252007	rs11229042	11	57252862	T	C	0.0719296	-0.0463012	0.0696095	0.50595	0.227393	0.0363359	3.89754e-10	-0.203618	0.307844	0.508336	0.720555	4
ENSG00000169026	4	MFSD7	675618	rs35466919	4	685993	G	A	0.179899	-0.0316116	0.0476625	0.507179	0.307491	0.0399232	1.33885e-14	-0.102805	0.155578	0.508745	0.611507	11
ENSG00000135437	12	RDH5	56114151	rs56108400	12	56213297	T	G	0.238746	0.0284978	0.0430349	0.507841	-0.365853	0.039486	1.94354e-20	-0.0778941	0.117929	0.508922	0.992723	3
ENSG00000135441	12	BLOC1S1	56109820	rs56108400	12	56213297	T	G	0.238746	0.0284978	0.0430349	0.507841	0.183427	0.0232874	3.36232e-15	0.155363	0.235444	0.509335
ENSG00000237975	1	FLG-AS1	152140601	rs7545406	1	152193286	T	G	0.60297	-0.024875	0.0376764	0.509108	-0.677772	0.0433851	5.13696e-55	0.0367011	0.0556382	0.509486	0.607894	14
ENSG00000174177	16	CTU2	88772871	rs11549837	16	88779739	G	A	0.333935	-0.0256228	0.0387725	0.50871	0.186414	0.0210658	8.81892e-19	-0.137451	0.208571	0.509886	0.387707	9
ENSG00000223865	6	HLA-DPB1	33043703	rs3128918	6	33061098	C	T	0.164115	0.0330086	0.0497401	0.506932	0.214226	0.0392558	4.83742e-08	0.154083	0.233896	0.510044	0.232034	4
ENSG00000105880	7	DLX5	96649704	rs2240294	7	96624257	A	T	0.441899	0.0243179	0.0367442	0.508089	-0.279286	0.0434483	1.29283e-10	-0.0870717	0.13226	0.510322
ENSG00000213024	19	NUP62	50410082	rs3826777	19	50431388	A	G	0.353079	-0.0253557	0.0383637	0.508658	-0.164917	0.0228534	5.34251e-13	0.153748	0.233598	0.510426	0.33111	4
ENSG00000013503	12	POLR3B	106751436	rs10861595	12	106785502	C	T	0.225184	0.0290335	0.0438682	0.508077	0.19729	0.0328721	1.95216e-09	0.147162	0.223702	0.510636
ENSG00000257267	18	ZNF271	32870246	rs1131709	18	32887914	G	A	0.568063	-0.0243534	0.0368114	0.508246	0.118783	0.0199213	2.48246e-09	-0.205024	0.311806	0.510835	0.332573	3
ENSG00000091157	18	WDR7	54318574	rs62100201	18	54693858	T	G	0.288825	-0.0265558	0.0402833	0.509751	-0.223819	0.0272839	2.33786e-16	0.118649	0.180562	0.511112	0.11861	3
ENSG00000143631	1	FLG	152274651	rs7545406	1	152193286	T	G	0.60297	-0.024875	0.0376764	0.509108	-0.330291	0.0505137	6.20783e-11	0.0753124	0.11465	0.511253	0.919195	3
ENSG00000143499	1	SMYD2	214454445	rs7544984	1	214466932	A	G	0.446688	-0.0249247	0.0376814	0.508317	0.165	0.0300665	4.06881e-08	-0.151059	0.230025	0.51137
ENSG00000148377	10	IDI2	1064847	rs1044261	10	1065710	T	C	0.0747759	-0.0457017	0.0694464	0.510483	-0.520551	0.0545229	1.3301e-21	0.0877949	0.133726	0.511484	0.688533	9
ENSG00000109654	4	TRIM2	154073494	rs4274823	4	154132248	C	T	0.374305	0.0249256	0.0377481	0.509051	-0.179828	0.029345	8.89603e-10	-0.138608	0.211127	0.511494
ENSG00000174502	1	SLC26A9	205882176	rs16856462	1	205887981	C	T	0.0819011	-0.0447576	0.0678432	0.509433	-0.324031	0.0550662	3.99531e-09	0.138128	0.210684	0.512073
ENSG00000115145	2	STAM2	152973315	rs12693174	2	152806131	T	C	0.25551	0.027843	0.0421852	0.509243	0.121554	0.0217359	2.24062e-08	0.229059	0.349458	0.512166	0.668434	8
ENSG00000204851	19	PNMAL2	46990163	rs4803966	19	46996928	A	C	0.162086	-0.0325766	0.0495363	0.510775	0.448759	0.05714	4.0403e-15	-0.0725926	0.110771	0.512251	0.427947	3
ENSG00000188613	10	NANOS1	120789228	rs609163	10	120785325	G	A	0.399739	0.0244552	0.0372653	0.511667	0.32542	0.0271914	5.24256e-33	0.0751497	0.114687	0.512299	0.856241	11
ENSG00000166450	15	PRTG	55903744	rs4774222	15	56030756	C	T	0.51595	-0.0239747	0.0365618	0.511996	0.321662	0.0256872	5.63874e-36	-0.0745338	0.113821	0.512575	0.399198	12
ENSG00000213337	2	ANKRD39	97502348	rs62152868	2	97537070	C	T	0.190729	0.0309138	0.0468974	0.50978	0.177461	0.0312643	1.37753e-08	0.174201	0.266045	0.51261	0.804913	6
ENSG00000120913	8	PDLIM2	22435792	rs73229817	8	22449181	T	C	0.0553999	-0.0523693	0.0794242	0.509663	-0.232393	0.0422693	3.84303e-08	0.225348	0.344216	0.51268
ENSG00000153246	2	PLA2R1	160788519	rs4664308	2	160917497	G	A	0.414855	-0.024335	0.0371277	0.512185	0.304627	0.0259611	8.5337e-32	-0.0798846	0.122069	0.512841	0.75201	20
ENSG00000104497	8	SNX16	82711816	rs11353306	8	82774998	A	AG	0.588969	0.0243226	0.0371248	0.512367	-0.361315	0.0277495	9.34327e-39	-0.0673169	0.102879	0.512899	0.594349	12
ENSG00000118369	11	USP35	77899858	rs2511176	11	77902825	G	A	0.425512	-0.0243097	0.0370803	0.512085	-0.295535	0.0297594	3.05781e-23	0.0822566	0.125741	0.513001	0.724761	5
ENSG00000231507	1	RP11-134P9.3	203256280	rs4543864	1	203260500	C	T	0.551818	-0.024165	0.0367108	0.510374	0.225324	0.0384389	4.57681e-09	-0.107246	0.163949	0.51302	0.216845	3
ENSG00000188997	11	KCTD21	77882295	rs2511176	11	77902825	G	A	0.425512	-0.0243097	0.0370803	0.512085	-0.189102	0.0202235	8.71486e-21	0.128553	0.196568	0.513118
ENSG00000205312	17	AC022596.2	16750949	rs12942194	17	16790589	G	A	0.0973584	-0.0405385	0.061813	0.511936	-0.457945	0.0601041	2.55248e-14	0.0885226	0.135478	0.513493
ENSG00000205269	6	TMEM170B	11537938	rs616729	6	11515799	C	T	0.473495	-0.024137	0.0368413	0.512365	-0.213749	0.0250299	1.34532e-17	0.112922	0.172864	0.5136	0.703119	4
ENSG00000139842	13	CUL4A	113862552	rs34448227	13	113884754	C	A	0.231282	-0.0285442	0.0436007	0.512678	0.181292	0.0227454	1.58045e-15	-0.157449	0.24131	0.514094	0.423036	7
ENSG00000171132	2	PRKCE	45878484	rs6544847	2	45950331	T	C	0.804179	0.0302855	0.0462224	0.512331	-0.23315	0.0342717	1.02465e-11	-0.129897	0.199169	0.514276	0.403726	3
ENSG00000267053	19	CTD-3162L10.1	36795482	rs73043902	19	36908677	C	T	0.227334	0.0287593	0.0437961	0.511397	-0.37584	0.0677793	2.9386e-08	-0.0765201	0.117343	0.514332	0.305708	6
ENSG00000100401	22	RANGAP1	41641615	rs8139705	22	41680898	T	C	0.163515	0.0323297	0.0492558	0.511591	-0.130008	0.0230792	1.76973e-08	-0.248675	0.381431	0.514432
ENSG00000183549	16	ACSM5	20420856	rs9806821	16	20485179	A	T	0.279654	-0.0268554	0.0410459	0.512933	-0.298436	0.0404261	1.55625e-13	0.0899871	0.138076	0.51458	0.45291	8
ENSG00000184313	1	MROH7	55107463	rs892446	1	55069790	A	C	0.515062	-0.0240896	0.0369185	0.514073	0.29553	0.0268072	2.9187e-28	-0.0815132	0.125142	0.514809	0.99681	8
ENSG00000255468	11	RP11-867G23.8	66115421	rs7107191	11	66140397	A	G	0.68987	-0.0259282	0.0396286	0.512931	-0.25512	0.0376442	1.22582e-11	0.101631	0.156055	0.514884
ENSG00000244041	6	LINC01011	2988201	rs34799875	6	2987060	G	A	0.28229	-0.0267358	0.04083	0.512591	0.259479	0.0419429	6.15202e-10	-0.103036	0.158233	0.514937	0.255901	7
ENSG00000105737	19	GRIK5	42502473	rs1195296	19	42676481	C	T	0.754667	0.0277975	0.0424055	0.512135	-0.271267	0.0489525	2.99998e-08	-0.102473	0.157414	0.515061	0.493352	3
ENSG00000075292	2	ZNF638	71503691	rs2287326	2	71559107	G	T	0.573016	-0.024214	0.0369486	0.512247	-0.17038	0.0305781	2.519e-08	0.142118	0.218355	0.515139
ENSG00000247271	11	ZBED5-AS1	10879806	rs674827	11	10933191	G	T	0.671591	0.0254535	0.038957	0.513515	-0.220658	0.0306765	6.33488e-13	-0.115353	0.177276	0.515243
ENSG00000119147	2	C2orf40	106679702	rs13017382	2	106720110	C	T	0.146027	-0.0336823	0.0516108	0.514001	-0.39755	0.0487539	3.51451e-16	0.0847247	0.130237	0.515343	0.518808	3
ENSG00000155115	6	GTF3C6	111279763	rs9374227	6	111283592	T	C	0.177056	0.0310443	0.0474419	0.512878	0.128402	0.0224143	1.01274e-08	0.241774	0.371882	0.515604	0.110672	4
ENSG00000114124	3	GRK7	141496990	rs1055690	3	141466147	C	T	0.101434	-0.0393857	0.0605357	0.515293	0.746781	0.0646129	6.74425e-31	-0.0527406	0.0811905	0.515957	0.757254	6
ENSG00000172922	11	RNASEH2C	65482367	rs3372	11	65485218	A	G	0.363623	-0.0246912	0.0379703	0.515513	-0.298501	0.0236147	1.26284e-36	0.0827173	0.127371	0.516068	0.956636	20
ENSG00000161912	6	ADCY10P1	41068761	rs742495	6	41018233	G	A	0.33447	-0.0252509	0.0387663	0.514812	0.196159	0.0268612	2.82048e-13	-0.128727	0.198411	0.516476	0.0063935	6
ENSG00000011523	2	CEP68	65283500	rs2723065	2	65279414	G	A	0.382111	0.0245858	0.0378458	0.515931	-0.288337	0.0230177	5.33023e-36	-0.0852676	0.131432	0.516494	0.25774	9
ENSG00000112249	6	ASCC3	100956070	rs9485415	6	101279459	T	C	0.0517137	0.0539511	0.0829998	0.515683	-0.414814	0.0428864	3.95054e-22	-0.130061	0.200541	0.516628	0.0770341	6
ENSG00000216906	6	RP11-350J20.9	150225379	rs9371505	6	150184148	C	A	0.394687	0.0242811	0.0374181	0.516395	0.594367	0.0429564	1.53443e-43	0.040852	0.0630237	0.516855	0.605714	12
ENSG00000090263	7	MRPS33	140705854	rs801155	7	140767950	G	A	0.902906	-0.0406333	0.0623808	0.514804	0.17078	0.0268345	1.96331e-10	-0.237928	0.367178	0.516992	0.0703073	7
ENSG00000159228	21	CBR1	37442239	rs73370485	21	37438889	G	A	0.0210795	-0.0843455	0.129628	0.515258	-0.520897	0.0734134	1.28987e-12	0.161924	0.2499	0.517014
ENSG00000100614	14	PPM1A	60712470	rs10151922	14	60713187	T	C	0.169629	-0.0315982	0.0487041	0.516482	0.228262	0.0210618	2.28088e-27	-0.13843	0.213751	0.517231	0.76083	9
ENSG00000224982	12	TMEM233	120031264	rs2301654	12	120067727	T	C	0.804471	-0.029694	0.0457449	0.516261	0.262805	0.0306335	9.56959e-18	-0.112989	0.174562	0.517456	0.595723	5
ENSG00000112304	6	ACOT13	24667263	rs3212231	6	24657964	G	T	0.484385	0.0240703	0.0371238	0.51674	0.213542	0.0197276	2.63443e-27	0.112719	0.174159	0.51749	0.734834	4
ENSG00000149485	11	FADS1	61567099	rs174549	11	61571382	A	G	0.308738	-0.0256606	0.0395581	0.516544	-0.254677	0.0283712	2.79287e-19	0.100757	0.155732	0.517636	0.560232	12
ENSG00000162877	1	PM20D1	205797150	rs708725	1	205744138	T	G	0.428156	-0.0239366	0.0369236	0.516808	-0.468593	0.0487583	7.21788e-22	0.0510819	0.0789758	0.517759	0.389431	20
ENSG00000246067	11	RAB30-AS1	82783108	rs17144566	11	82798226	T	C	0.192055	-0.0299015	0.0461814	0.517322	-0.441425	0.038303	9.92229e-31	0.0677386	0.104784	0.517982	0.764056	6
ENSG00000064547	19	LPAR2	19734477	rs10412176	19	19689164	C	T	0.799094	-0.0295915	0.0456056	0.516432	0.345179	0.0470022	2.07469e-13	-0.085728	0.132636	0.51806	0.347826	13
ENSG00000107614	10	TRDMT1	17184253	rs11254413	10	17204187	A	G	0.466632	-0.023705	0.0366445	0.517702	-0.409398	0.0336189	4.09063e-34	0.0579021	0.0896345	0.518292	0.832557	6
ENSG00000178074	2	C2orf69	200775979	rs769952	2	200734368	T	C	0.805357	-0.0299165	0.0462199	0.517461	-0.26237	0.0274553	1.22075e-21	0.114024	0.176567	0.518419	0.187502	8
ENSG00000171962	17	LRRC48	17876127	rs7219320	17	17880877	G	A	0.326257	-0.0253689	0.0391244	0.516716	0.305772	0.0429241	1.05178e-12	-0.0829667	0.128482	0.518443	0.856361	13
ENSG00000106392	7	C1GALT1	7196565	rs10952045	7	7230388	G	A	0.619396	0.0243554	0.0376639	0.517857	0.306258	0.0251789	4.87591e-34	0.0795258	0.123155	0.518448	0.445715	12
ENSG00000115523	2	GNLY	85912298	rs13011848	2	85907694	A	G	0.37853	0.0248116	0.0382139	0.516156	-0.190993	0.033953	1.85278e-08	-0.129908	0.201408	0.518927
ENSG00000264727	17	RP11-680C21.1	11191522	rs75673815	17	11178797	T	C	0.553759	-0.0242121	0.0373343	0.516647	-0.254178	0.0424487	2.12586e-09	0.0952565	0.147741	0.519088	0.633398	4
ENSG00000183506	22	PI4KAP2	21827289	rs117663329	22	21939765	T	G	0.0433189	0.0578984	0.0893668	0.517067	-0.738106	0.121233	1.14086e-09	-0.0784418	0.121759	0.519422
ENSG00000170270	14	C14orf142	93669239	rs10132640	14	93684814	C	T	0.171837	-0.0312286	0.0482028	0.517077	-0.196556	0.0333307	3.69861e-09	0.158879	0.246712	0.519586
ENSG00000156414	14	TDRD9	104394799	rs11622475	14	104509076	T	C	0.290369	0.0260864	0.0403535	0.51799	0.395571	0.0545479	4.11231e-13	0.0659462	0.102418	0.519644	0.986241	4
ENSG00000163002	2	NUP35	183982241	rs12612008	2	183989637	T	C	0.660091	-0.0248729	0.0384907	0.518147	0.244129	0.0322055	3.446e-14	-0.101884	0.158237	0.51966	0.944961	7
ENSG00000272288	6	RP11-140K17.3	34664094	rs35987776	6	34641224	A	C	0.108744	-0.0380589	0.0588328	0.517697	-0.291327	0.0471721	6.58146e-10	0.13064	0.203052	0.519978	0.166971	4
ENSG00000260633	3	RP11-375I20.6	134066130	rs1353776	3	134077470	G	C	0.645537	0.0247758	0.0384858	0.519729	-0.738955	0.0453277	9.47117e-60	-0.0335282	0.052122	0.520053	0.786456	13
ENSG00000182512	14	GLRX5	95999840	rs17835086	14	96012465	G	A	0.146255	0.0335546	0.0519606	0.518429	-0.19892	0.0285502	3.22917e-12	-0.168684	0.262333	0.520215
ENSG00000272138	8	RP11-27N21.3	80680377	rs10110615	8	80733696	T	C	0.289722	0.0260539	0.0403249	0.518214	-0.275808	0.0421149	5.79454e-11	-0.0944639	0.146916	0.520238	0.322233	8
ENSG00000154222	1	CC2D1B	52811395	rs7513934	1	52818188	A	G	0.515976	-0.0235577	0.0365576	0.519316	0.145457	0.0163909	7.04038e-19	-0.161956	0.251991	0.520414	0.908839	7
ENSG00000152076	2	CCDC74B	130896860	rs13029827	2	130947037	G	A	0.396194	-0.0241569	0.0374071	0.518419	0.277186	0.0437282	2.31498e-10	-0.0871505	0.135652	0.520576	0.233871	5
ENSG00000083312	5	TNPO1	72112139	rs34674	5	72166483	T	C	0.143014	0.0338399	0.0524748	0.519006	0.207311	0.0306884	1.42481e-11	0.163233	0.254272	0.520899
ENSG00000204469	6	PRRC2A	31588497	rs2844477	6	31578772	C	T	0.356381	-0.0268025	0.0415026	0.518407	0.152806	0.0261686	5.24209e-09	-0.175402	0.273259	0.520945
ENSG00000167377	16	ZNF23	71481500	rs9928243	16	71541641	C	A	0.401188	-0.0239049	0.0371691	0.520134	-0.232703	0.0292374	1.7331e-15	0.102727	0.160248	0.52149	0.0938407	6
ENSG00000133835	5	HSD17B4	118788138	rs257972	5	118806463	C	G	0.455008	0.0236099	0.0366528	0.519478	-0.154651	0.024277	1.88684e-10	-0.152666	0.238212	0.521599	0.481013	7
ENSG00000134825	11	TMEM258	61535973	rs174601	11	61623140	T	C	0.371598	-0.0242475	0.0376653	0.519728	0.131258	0.0207539	2.54033e-10	-0.184732	0.288439	0.521878	0.950997	12
ENSG00000167136	9	ENDOG	131580753	rs1572912	9	131565554	C	T	0.281727	0.0261317	0.0406676	0.520504	-0.180061	0.0230364	5.43667e-15	-0.145127	0.226616	0.521908	0.865774	8
ENSG00000154134	11	ROBO3	124735282	rs12281805	11	124771763	G	A	0.398062	-0.0239518	0.0372235	0.519927	-0.165649	0.0262187	2.65018e-10	0.144594	0.225876	0.522077
ENSG00000237595	20	RP11-112L6.3	48780001	rs11475322	20	48776990	A	AG	0.328643	-0.0250109	0.0389128	0.520393	0.294205	0.0415322	1.40279e-12	-0.0850118	0.132808	0.522099	0.548126	3
ENSG00000233098	17	RP11-344E13.3	20771746	rs11869959	17	20857758	C	T	0.327938	-0.0249096	0.03892	0.522161	0.979298	0.0469931	1.91101e-96	-0.0254362	0.0397615	0.522355	0.277193	13
ENSG00000164418	6	GRIK2	101846664	rs2791774	6	102360768	A	G	0.821188	-0.0308787	0.0480087	0.520101	0.247362	0.0404717	9.84026e-10	-0.124832	0.195154	0.522395
ENSG00000232229	10	LINC00865	91589267	rs34407717	10	91595983	G	A	0.133292	-0.0344108	0.0537265	0.521859	0.751751	0.0623154	1.64338e-33	-0.0457742	0.0715691	0.522446	0.668881	6
ENSG00000107537	10	PHYH	13319796	rs11258261	10	13258923	C	T	0.285179	0.0260112	0.0406553	0.522304	0.404941	0.0241953	7.12157e-63	0.0642345	0.100471	0.522607	0.711206	11
ENSG00000114331	3	ACAP2	194995465	rs9832920	3	195011869	T	C	0.811932	-0.0298532	0.0466105	0.521859	-0.297512	0.0290891	1.49166e-24	0.100343	0.156975	0.522673	0.276158	4
ENSG00000127220	19	ABHD8	17402940	rs11086067	19	17412399	A	G	0.300756	0.0254925	0.0398295	0.522146	-0.322979	0.0260244	2.28863e-35	-0.0789293	0.123483	0.522698	0.677781	7
ENSG00000229539	20	RP11-119B16.2	3868886	rs73082598	20	3840831	T	G	0.16899	-0.0312361	0.0487558	0.521741	0.524884	0.0689691	2.73212e-14	-0.0595105	0.0932173	0.523209	0.361251	4
ENSG00000141560	17	FN3KRP	80674559	rs2243523	17	80680449	T	G	0.384741	-0.0239721	0.0375223	0.522904	0.489209	0.032504	3.4139e-51	-0.0490018	0.076769	0.523278	0.392742	19
ENSG00000134146	15	DPH6	35509546	rs318360	15	35608732	C	T	0.633903	-0.0243721	0.0380487	0.521814	0.137878	0.0231491	2.58338e-09	-0.176766	0.27755	0.524204	0.0462602	4
ENSG00000177483	2	RBM44	238707032	rs60023357	2	238687893	A	G	0.148418	0.0327325	0.0512856	0.523318	0.438776	0.0494199	6.77554e-19	0.0745996	0.117185	0.524388
ENSG00000173272	2	MZT2A	132222473	rs75021268	2	132241731	C	T	0.09332	-0.040386	0.0633716	0.523937	-0.532448	0.0402803	6.85501e-40	0.0758497	0.119158	0.524419	0.0244276	6
ENSG00000095787	10	WAC	28821422	rs72809652	10	28912412	G	A	0.276765	-0.0261481	0.0409206	0.522826	0.108922	0.0157774	5.06708e-12	-0.240063	0.377293	0.524596
ENSG00000133313	18	CNDP2	72163051	rs7230572	18	72156747	G	T	0.776348	0.02802	0.0439512	0.523784	0.304685	0.0313383	2.41887e-22	0.0919638	0.144561	0.524673	0.633291	11
ENSG00000167671	19	UBXN6	4444996	rs9352	19	4442336	T	C	0.543027	-0.0232448	0.0365727	0.52505	-0.395469	0.0246237	4.82373e-58	0.0587778	0.0925517	0.525376	0.504409	9
ENSG00000235081	19	AC010492.2	54732911	rs36615	19	54705207	A	G	0.161841	0.0315492	0.0495258	0.524108	-0.453331	0.0573757	2.76454e-15	-0.0695942	0.109603	0.525451
ENSG00000233056	21	ERVH48-1	44336913	rs452142	21	44412809	G	A	0.239621	-0.0273986	0.0429129	0.523168	-0.359952	0.0603074	2.39264e-09	0.0761174	0.119899	0.525528	0.165047	7
ENSG00000177427	17	MIEF2	18163848	rs2273026	17	18256979	T	C	0.105713	0.0379689	0.059743	0.525077	-0.372339	0.0297494	6.11396e-36	-0.101974	0.16066	0.525611	0.0739318	10
ENSG00000228451	8	SDAD1P1	26236775	rs17055109	8	26168491	A	G	0.111537	-0.036723	0.0578582	0.52562	0.743071	0.0561427	5.48088e-40	-0.0494206	0.0779531	0.526095
ENSG00000177731	17	FLII	18148150	rs2273026	17	18256979	T	C	0.105713	0.0379689	0.059743	0.525077	-0.240235	0.0307722	5.86246e-15	-0.158049	0.249508	0.526445	0.76255	4
ENSG00000136874	9	STX17	102668915	rs2791337	9	102741443	T	C	0.546755	0.0234138	0.036861	0.525303	-0.142579	0.0218854	7.27853e-11	-0.164216	0.259756	0.52726	0.0456976	5
ENSG00000271662	3	RP11-141C7.3	195377017	rs80090804	3	195637634	C	T	0.193652	0.0290895	0.0459796	0.526956	-0.737092	0.0532739	1.54828e-43	-0.0394652	0.0624449	0.527386	0.837936	20
ENSG00000100568	14	VTI1B	68113792	rs11622441	14	68115459	C	T	0.141118	-0.0334374	0.0527223	0.525938	0.247365	0.0331372	8.33844e-14	-0.135174	0.213904	0.527426	0.36359	3
ENSG00000109814	4	UGDH	39500375	rs1450	4	39500514	C	T	0.495613	-0.0231577	0.0365562	0.52642	0.198651	0.0263776	5.03383e-14	-0.116575	0.184672	0.527875	0.0376713	4
ENSG00000185507	11	IRF7	612553	rs11539530	11	609353	A	G	0.234492	0.0273943	0.0432038	0.526034	0.282176	0.0422647	2.44896e-11	0.0970823	0.153798	0.527889	0.226541	3
ENSG00000148459	10	PDSS1	26986588	rs11015232	10	26988745	G	C	0.333342	-0.0246874	0.0389761	0.526474	0.163085	0.0216872	5.48304e-14	-0.151378	0.239839	0.527934	0.943443	4
ENSG00000155542	5	SETD9	56205087	rs185220	5	56205357	G	A	0.845376	0.0320886	0.0508474	0.52799	1.11068	0.0288589	0	0.028891	0.0457866	0.528046	0.836417	15
ENSG00000223756	11	TSSC2	3402191	rs7112834	11	3400820	G	A	0.900772	-0.0383251	0.0607152	0.527892	-1.36154	0.0695001	1.86432e-85	0.0281483	0.0446162	0.528106	0.765214	7
ENSG00000189398	11	OR7E12P	3412010	rs7112834	11	3400820	G	A	0.900772	-0.0383251	0.0607152	0.527892	-1.26975	0.0667522	1.12458e-80	0.0301832	0.047843	0.528119	0.776867	7
ENSG00000122481	1	RWDD3	95699711	rs71654417	1	95661200	A	G	0.0836546	-0.0417446	0.0660633	0.527459	0.412998	0.0405583	2.36622e-24	-0.101077	0.160268	0.528253	0.925342	11
ENSG00000162869	2	PPP1R21	48667737	rs78538011	2	48668290	T	C	0.0544359	-0.0511346	0.080825	0.526957	-0.425577	0.0535419	1.88802e-15	0.120154	0.190519	0.528261	0.783416	3
ENSG00000161179	22	YDJC	21982378	rs861823	22	22046738	C	T	0.188719	-0.0297292	0.0468713	0.525902	-0.207506	0.0353894	4.53182e-09	0.143269	0.227197	0.528306	0.743795	4
ENSG00000106868	9	SUSD1	114803065	rs7020062	9	114940255	C	T	0.308507	0.0249701	0.0395221	0.527516	-0.232196	0.0308567	5.27245e-14	-0.107539	0.170809	0.528966	0.337594	4
ENSG00000138346	10	DNA2	70173821	rs4350264	10	70242946	A	G	0.0835758	0.0417583	0.0663053	0.528834	-1.05544	0.0558296	1.0438e-79	-0.0395648	0.0628573	0.529062	3.72907e-05	20
ENSG00000213171	1	LINGO4	151772740	rs12754706	1	151590206	G	A	0.0348036	0.0639831	0.101512	0.528498	0.854678	0.0867963	7.06618e-23	0.0748622	0.119015	0.52934	0.0860095	13
ENSG00000101190	20	TCFL5	61472467	rs17854409	20	61491494	C	T	0.0729688	-0.0440201	0.0699738	0.529287	0.985132	0.0624541	4.72e-56	-0.0446845	0.0710863	0.529615	0.283937	3
ENSG00000259953	9	RP11-4O1.2	114794835	rs7020062	9	114940255	C	T	0.308507	0.0249701	0.0395221	0.527516	-0.249858	0.0407323	8.56144e-10	-0.0999372	0.159015	0.529692	0.343604	3
ENSG00000129467	14	ADCY4	24787555	rs3181248	14	24808168	A	G	0.587947	-0.023346	0.0370055	0.528119	-0.210913	0.0299039	1.75057e-12	0.11069	0.176154	0.529761	0.97729	8
ENSG00000226026	1	RP11-57H12.3	95628775	rs71654417	1	95661200	A	G	0.0836546	-0.0417446	0.0660633	0.527459	0.488661	0.0821974	2.76509e-09	-0.0854265	0.135954	0.529776	0.577797	5
ENSG00000176595	8	KBTBD11	1922044	rs4557743	8	1921160	C	T	0.846956	0.0319892	0.0506283	0.527489	-0.302204	0.0525488	8.87593e-09	-0.105853	0.168538	0.529961	0.486514	4
ENSG00000261175	16	CTD-2015G9.2	86755697	rs4843431	16	86762019	C	T	0.652921	0.0240752	0.0383536	0.530189	0.858459	0.0381688	5.07376e-112	0.0280447	0.0446947	0.53035	0.304816	15
ENSG00000189129	10	PLAC9	81891438	rs7080405	10	81901943	C	G	0.0681875	-0.045766	0.0726055	0.528474	-0.287157	0.0452301	2.17e-10	0.159376	0.254086	0.530493	0.26486	5
ENSG00000108176	10	DNAJC12	69556427	rs7895833	10	69623057	A	G	0.797573	-0.0286703	0.0455361	0.528946	-0.238719	0.0329804	4.54682e-13	0.120101	0.191472	0.530496	0.383829	6
ENSG00000187775	17	DNAH17	76419778	rs59041641	17	76431285	G	C	0.267639	-0.025953	0.0411607	0.528348	-0.239247	0.0400826	2.38926e-09	0.108478	0.173	0.530633	0.684493	5
ENSG00000264575	18	LINC00526	5236723	rs7238524	18	5215596	A	G	0.160395	-0.0314116	0.0500162	0.529985	-0.477008	0.0489736	2.03326e-22	0.0658513	0.105072	0.530838	0.903669	5
ENSG00000233448	7	PMS2P9	76669261	rs17148511	7	76550045	C	T	0.235621	-0.0270947	0.043062	0.529216	-0.405879	0.0576845	1.97564e-12	0.0667556	0.106519	0.530855	0.955999	3
ENSG00000169696	17	ASPSCR1	79934683	rs9912553	17	79959703	G	C	0.721457	-0.0256542	0.0408899	0.530399	-0.234413	0.0272364	7.52497e-18	0.10944	0.174898	0.531488	0.897409	8
ENSG00000134108	3	ARL8B	5163905	rs11927499	3	5199198	A	G	0.282701	0.0255079	0.0406409	0.530239	-0.105828	0.0163753	1.0288e-10	-0.241032	0.385835	0.532167
ENSG00000164039	4	BDH2	104000592	rs1381657	4	104061993	G	C	0.180032	0.0296691	0.047507	0.532286	0.659292	0.041747	3.50043e-56	0.0450015	0.0721139	0.532606	0.163323	20
ENSG00000120800	12	UTP20	101673887	rs10507130	12	101753954	A	G	0.228237	0.0271586	0.0434529	0.531963	-0.184813	0.024103	1.75198e-14	-0.146952	0.235898	0.53332	0.457666	7
ENSG00000166750	17	SLFN5	33570055	rs11080327	17	33571546	A	G	0.4846	0.0227722	0.0365543	0.533304	0.502504	0.0249652	4.18014e-90	0.0453175	0.0727791	0.533501	0.72362	18
ENSG00000188636	22	LDOC1L	44888452	rs131159	22	44891940	T	C	0.406936	-0.0231491	0.0371378	0.533067	0.25112	0.020503	1.72228e-34	-0.0921834	0.14808	0.533597	0.474089	12
ENSG00000113812	3	ACTR8	53901093	rs4687594	3	53904711	A	G	0.323269	-0.0242849	0.0390116	0.53361	-0.415118	0.0287912	3.97518e-47	0.0585012	0.0940647	0.533991	0.837064	13
ENSG00000147697	8	GSDMC	130760442	rs4144738	8	130760850	G	A	0.459212	-0.0228133	0.0366216	0.533321	0.377005	0.035873	7.8161e-26	-0.0605119	0.0973087	0.534037	0.676237	6
ENSG00000271976	3	RP11-884K10.7	53893021	rs4687594	3	53904711	A	G	0.323269	-0.0242849	0.0390116	0.53361	-0.420483	0.0331802	8.37743e-37	0.0577548	0.0928899	0.534103	0.605422	6
ENSG00000130764	1	LRRC47	3696784	rs8520	1	3697137	T	G	0.320624	0.0245002	0.0392383	0.532368	-0.146976	0.0226853	9.23925e-11	-0.166695	0.268208	0.534261	0.849247	4
ENSG00000134824	11	FADS2	61560452	rs174538	11	61560081	A	G	0.315157	-0.024475	0.0392801	0.533226	0.265895	0.0341574	7.00381e-15	-0.0920476	0.1482	0.534532	0.80885	12
ENSG00000165125	7	TRPV6	142568956	rs6951048	7	142761061	T	G	0.198124	0.0286748	0.0460683	0.533652	0.452903	0.0564102	9.8482e-16	0.0633133	0.102023	0.534877	0.742494	8
ENSG00000266947	17	RP11-799D4.4	33558469	rs11080327	17	33571546	A	G	0.4846	0.0227722	0.0365543	0.533304	0.186483	0.0268036	3.46658e-12	0.122114	0.196804	0.534937	0.830066	4
ENSG00000250299	13	MRPS31P4	53191693	rs7334677	13	53231255	A	G	0.53071	0.0228861	0.0366612	0.532458	0.200377	0.0360018	2.61026e-08	0.114215	0.184108	0.535015	0.332896	4
ENSG00000176293	19	ZNF135	58570607	rs2288274	19	58572959	A	G	0.274668	0.0254873	0.0409479	0.533658	0.244941	0.0327883	7.99682e-14	0.104055	0.167754	0.535071
ENSG00000197993	7	KEL	142638201	rs6951048	7	142761061	T	G	0.198124	0.0286748	0.0460683	0.533652	0.398015	0.0550357	4.76137e-13	0.0720445	0.116173	0.53516	0.880443	7
ENSG00000104472	8	CHRAC1	141521397	rs12676904	8	141498753	T	C	0.121583	-0.0346266	0.0557803	0.534753	-0.428837	0.0345426	2.1745e-35	0.0807454	0.130236	0.535262	0.925341	4
ENSG00000103249	16	CLCN7	1494935	rs35523252	16	1512731	G	A	0.13133	-0.0334398	0.0538868	0.534892	-0.340021	0.0320469	2.67412e-26	0.0983463	0.158752	0.535589	0.914694	11
ENSG00000198015	12	MRPL42	93861264	rs11107043	12	93865840	T	C	0.268282	0.0257787	0.0414969	0.534455	0.274801	0.0331248	1.07729e-16	0.0938086	0.15143	0.535597	0.41299	4
ENSG00000173727	11	AP000769.1	65222728	rs1784859	11	65220749	T	C	0.329017	-0.0240784	0.0387896	0.534769	0.295573	0.0313004	3.61912e-21	-0.0814635	0.131518	0.535648	0.758147	16
ENSG00000176058	9	TPRN	140086069	rs13292648	9	140085991	T	G	0.675322	0.024274	0.0390572	0.534272	-0.20271	0.0272985	1.12202e-13	-0.119747	0.193349	0.535697	0.0619462	3
ENSG00000198648	2	STK39	168810530	rs6712819	2	168954776	T	C	0.482629	0.023091	0.0372482	0.535308	-0.491033	0.039113	3.76938e-36	-0.0470254	0.0759492	0.535806	0.459943	8
ENSG00000260051	16	LA16c-390E6.4	1501761	rs35523252	16	1512731	G	A	0.13133	-0.0334398	0.0538868	0.534892	-0.429244	0.0500908	1.041e-17	0.0779039	0.125868	0.535959	0.933907	7
ENSG00000157601	21	MX1	42792231	rs459498	21	42795027	A	G	0.410303	0.0230297	0.0371107	0.534884	-0.293301	0.0359268	3.24509e-16	-0.078519	0.126893	0.53606	0.493858	4
ENSG00000123610	2	TNFAIP6	152214106	rs6708492	2	152157973	C	T	0.500877	-0.0226863	0.036554	0.534849	-0.241287	0.0356069	1.2319e-11	0.0940221	0.15213	0.536551	0.413911	6
ENSG00000176915	12	ANKLE2	133302254	rs1278601	12	133499481	T	C	0.487884	-0.0227048	0.0365601	0.534582	-0.130671	0.021237	7.60382e-10	0.173755	0.281209	0.53665	0.564841	7
ENSG00000189316	7	RP11-797H7.5	64348905	rs3813700	7	64373842	T	C	0.465524	-0.0227093	0.0365922	0.53486	0.298202	0.0453537	4.86439e-11	-0.0761541	0.123255	0.536668	0.116099	3
ENSG00000184402	20	SS18L1	60718822	rs2281740	20	60712511	G	A	0.806387	-0.0286161	0.0460791	0.534585	0.190058	0.0341639	2.64999e-08	-0.150565	0.243954	0.537111	0.333198	3
ENSG00000225706	9	RP11-75C9.1	8858130	rs2570297	9	8839965	A	G	0.859253	-0.0325897	0.0526607	0.536008	-0.543261	0.0686875	2.59125e-15	0.059989	0.0972307	0.53725	0.685135	3
ENSG00000256448	11	RP11-809N8.4	73116342	rs60576099	11	73088494	A	G	0.0985156	0.038462	0.0619798	0.534891	0.356012	0.0624836	1.21446e-08	0.108036	0.175124	0.537295	0.405489	3
ENSG00000172661	10	FAM21C	46222648	rs3802542	10	46169848	C	A	0.148383	-0.0316998	0.0512109	0.535913	0.344875	0.0462486	8.85223e-14	-0.0919168	0.149002	0.537312	0.500776	4
ENSG00000146243	6	IRAK1BP1	79577189	rs9343827	6	79501036	G	A	0.4869	-0.0226088	0.0366084	0.536849	0.41379	0.0320999	5.07756e-38	-0.0546383	0.0885724	0.537315	0.570541	12
ENSG00000114473	3	IQCG	197615946	rs76437467	3	197590529	G	T	0.109703	0.0364483	0.0588512	0.535699	0.343536	0.0521475	4.46477e-11	0.106097	0.172066	0.537491	0.834026	11
ENSG00000197355	9	UAP1L1	139971953	rs41302685	9	139975195	T	C	0.0841797	0.0409903	0.0663056	0.536441	-0.427384	0.0503432	2.07702e-17	-0.0959098	0.155554	0.537518	0.91006	6
ENSG00000186522	2	SEPT10	110300559	rs56402128	2	110321071	T	C	0.403234	-0.0230072	0.0372736	0.537068	-0.370623	0.0282745	2.96147e-39	0.0620771	0.100682	0.537519	0.924695	12
ENSG00000163466	2	ARPC2	219081817	rs10206984	2	219066980	T	C	0.503389	0.0226252	0.0366754	0.537299	0.311172	0.0224904	1.5507e-43	0.0727096	0.117979	0.537702	0.229629	13
ENSG00000087301	14	TXNDC16	52897308	rs79587513	14	53031334	C	T	0.0732806	-0.043194	0.0697257	0.535598	-0.30417	0.0505728	1.80443e-09	0.142006	0.230445	0.537746
ENSG00000272864	1	RP11-17E13.2	75164453	rs7527057	1	75172001	A	T	0.474088	0.0225959	0.0366436	0.537472	-0.583404	0.038972	1.15652e-50	-0.0387311	0.0628633	0.537817	0.256693	13
ENSG00000237765	4	FAM200B	15683285	rs28604503	4	15668508	T	C	0.378406	0.0238011	0.0384691	0.536109	0.186658	0.0277555	1.75486e-11	0.127512	0.206964	0.537825	0.77702	5
ENSG00000188086	3	PRSS45	46783582	rs58830807	3	46783959	C	T	0.1367	-0.0329096	0.0533871	0.537608	0.616752	0.0375817	1.59661e-60	-0.0533595	0.0866227	0.537895	0.946264	18
ENSG00000074219	19	TEAD2	49843852	rs11882571	19	49885000	T	C	0.242814	0.0262185	0.0424797	0.537102	0.382533	0.0399795	1.08744e-21	0.0685392	0.111279	0.537947	0.305716	7
ENSG00000145384	4	FABP2	120238405	rs2017058	4	120257739	C	T	0.51221	-0.0226628	0.036723	0.53715	-0.303213	0.0396215	1.96752e-14	0.0747422	0.121506	0.538468	0.502013	16
ENSG00000141446	18	ESCO1	19109242	rs13381941	18	19154143	A	G	0.339693	0.0237997	0.0385764	0.537267	0.170568	0.0238427	8.43484e-13	0.139532	0.227004	0.538774	0.570413	9
ENSG00000101224	20	CDC25B	3767578	rs3761218	20	3776175	T	C	0.614231	-0.0231059	0.0375312	0.538129	0.252403	0.0242967	2.80161e-25	-0.0915437	0.148956	0.538841	0.147185	3
ENSG00000198142	2	SOWAHC	110371911	rs56402128	2	110321071	T	C	0.403234	-0.0230072	0.0372736	0.537068	-0.219117	0.0335235	6.30887e-11	0.105	0.170865	0.538873	0.941908	7
ENSG00000165474	13	GJB2	20761609	rs7318163	13	20764074	T	G	0.960412	0.0590581	0.0958516	0.537802	-0.833195	0.0991614	4.37392e-17	-0.0708815	0.11535	0.538891
ENSG00000164845	12	FAM86FP	8385108	rs7136541	12	8414649	C	A	0.167051	0.0303861	0.0492531	0.537276	0.426362	0.0631374	1.44892e-11	0.0712683	0.116001	0.538965
ENSG00000143878	2	RHOB	20646835	rs16987794	2	20748761	C	T	0.131514	-0.0336032	0.0545641	0.537995	-0.250136	0.0364802	7.04441e-12	0.13434	0.219016	0.539626
ENSG00000180370	3	PAK2	196466728	rs2084385	3	196553867	G	A	0.877403	0.034318	0.0559099	0.539342	0.386178	0.0265278	5.23369e-48	0.0888658	0.144906	0.539702	0.2473	5
ENSG00000144182	2	LIPT1	99771418	rs6542868	2	99782848	C	A	0.621175	0.0231099	0.0376446	0.539283	0.388436	0.0317558	2.09782e-34	0.0594947	0.0970352	0.539794	0.000419819	20
ENSG00000254860	11	TMEM9B-AS1	8986222	rs11042148	11	9008674	G	A	0.183506	-0.0288346	0.0470788	0.540224	1.11942	0.0469541	1.26298e-125	-0.0257585	0.0420703	0.540357	0.29782	16
ENSG00000247157	12	RP11-434C1.1	11700964	rs2416549	12	11325804	A	G	0.586336	0.0227503	0.0371575	0.540361	-0.861305	0.0385073	8.18947e-111	-0.0264138	0.0431571	0.540513	0.47257	20
ENSG00000256537	12	RP11-785H5.1	11323963	rs2416549	12	11325804	A	G	0.586336	0.0227503	0.0371575	0.540361	-0.453916	0.022346	9.84481e-92	-0.0501201	0.081897	0.540545	0.475063	18
ENSG00000116791	1	CRYZ	75171170	rs17617240	1	75173938	T	C	0.0479507	-0.0518648	0.0847708	0.540655	-0.718631	0.0656323	6.69222e-28	0.0721717	0.118146	0.541285	0.815322	4
ENSG00000125637	2	PSD4	113914902	rs6761202	2	113942274	G	C	0.404371	0.0227929	0.0372521	0.540634	0.299284	0.0339969	1.32883e-18	0.0761581	0.124771	0.541608	0.685366	3
ENSG00000143156	1	NME7	169101769	rs78598019	1	169179807	T	C	0.0918761	-0.038462	0.0628958	0.540855	0.406707	0.0529915	1.65492e-14	-0.0945693	0.155137	0.542135	0.883516	6
ENSG00000011376	3	LARS2	45429998	rs12639021	3	45526812	G	A	0.306281	-0.0241985	0.0396604	0.541768	-0.37407	0.0264079	1.50647e-45	0.0646898	0.106122	0.542142	0.0759776	11
ENSG00000166398	19	KIAA0355	34745442	rs328405	19	34840634	A	C	0.224776	0.0267694	0.0437061	0.540217	-0.224934	0.0359225	3.80936e-10	-0.11901	0.195234	0.542142	0.0386813	4
ENSG00000239670	1	RP4-803A2.2	33452553	rs10914641	1	33468276	C	T	0.284283	0.024751	0.0406118	0.542223	0.632592	0.0465936	5.49862e-42	0.0391263	0.0642637	0.54263	0.668246	18
ENSG00000243422	3	RP11-413E6.1	75673837	rs7427663	3	75836858	G	A	0.160946	0.0302666	0.0494341	0.540365	-0.317397	0.0552585	9.25405e-09	-0.0953588	0.156631	0.542649
ENSG00000100288	22	CHKB	51017378	rs470117	22	51009953	T	C	0.465801	0.0222879	0.0365626	0.542139	0.293174	0.0244326	3.58394e-33	0.0760228	0.124874	0.542659	0.148741	13
ENSG00000205560	22	CPT1B	51007290	rs470117	22	51009953	T	C	0.465801	0.0222879	0.0365626	0.542139	0.279261	0.024344	1.83581e-30	0.0798103	0.131111	0.542708	0.103995	15
ENSG00000164111	4	ANXA5	122589110	rs35635288	4	122596540	G	A	0.289022	0.0245728	0.0403493	0.542523	-0.617832	0.0338688	2.39885e-74	-0.0397726	0.0653443	0.542748	0.234534	12
ENSG00000217644	1	RP4-803A2.1	33445543	rs10914641	1	33468276	C	T	0.284283	0.024751	0.0406118	0.542223	-0.503404	0.0438924	1.88699e-30	-0.0491673	0.0807882	0.542793	0.94432	11
ENSG00000187581	14	COX8C	93813537	rs7143030	14	93784384	A	G	0.0965835	0.0374305	0.0611217	0.540278	0.394268	0.0722158	4.77254e-08	0.0949367	0.155998	0.542805
ENSG00000237651	2	C2orf74	61372243	rs34279970	2	61372507	G	A	0.408413	-0.0226551	0.0372394	0.542946	0.955989	0.0173965	0	-0.0236981	0.0389562	0.542971	0.0417754	20
ENSG00000165995	10	CACNB2	18429606	rs61842676	10	18597330	T	C	0.123623	-0.0340044	0.0558992	0.542978	0.775367	0.061506	1.94798e-36	-0.0438559	0.0721777	0.543447	0.315261	7
ENSG00000204001	9	LCN8	139648838	rs1108607	9	139648721	C	T	0.641703	-0.0232559	0.0382598	0.543292	-0.788225	0.038355	7.57656e-94	0.0295041	0.0485604	0.543469	0.645417	9
ENSG00000261603	3	PRSS46	46761073	rs6775814	3	46787689	G	T	0.0282967	-0.0660058	0.108332	0.542331	0.51077	0.0641823	1.74683e-15	-0.129228	0.212716	0.54351	0.896312	4
ENSG00000143013	1	LMO4	87794151	rs1006598	1	87875774	A	C	0.158546	0.0304473	0.0498628	0.54145	-0.248557	0.0416347	2.3733e-09	-0.122496	0.201656	0.543551
ENSG00000231887	12	PRH1	11033610	rs1015443	12	11061122	C	T	0.565204	0.0224206	0.0368876	0.543314	-0.735609	0.0467705	9.71604e-56	-0.030479	0.0501831	0.543615	0.373413	20
ENSG00000149548	11	CCDC15	124824017	rs11219888	11	124942698	T	C	0.15405	-0.0311394	0.0511056	0.542317	0.391515	0.0555949	1.89115e-12	-0.0795357	0.131021	0.54382	0.878939	4
ENSG00000134121	3	CHL1	238279	rs4684609	3	158912	T	G	0.383919	-0.022878	0.0376414	0.543328	0.477313	0.0399741	7.27456e-33	-0.0479308	0.0789631	0.543849	0.751106	11
ENSG00000188897	16	CTD-3088G3.8	11453702	rs56761637	16	11586216	A	G	0.177439	-0.0292442	0.0479563	0.541988	0.236499	0.0378349	4.08294e-10	-0.123655	0.203739	0.543899	0.921595	6
ENSG00000255284	11	AP006621.5	777578	rs4963156	11	780827	T	C	0.463007	0.0222492	0.0366314	0.543599	0.429729	0.0312268	4.34141e-43	0.051775	0.085326	0.54399	0.430545	12
ENSG00000156103	8	MMP16	89044237	rs4548227	8	89352314	G	A	0.69674	0.0242924	0.0399058	0.542694	-0.249091	0.0337204	1.50237e-13	-0.0975242	0.160749	0.544059	0.121299	8
ENSG00000255142	11	AP006621.6	781645	rs4963156	11	780827	T	C	0.463007	0.0222492	0.0366314	0.543599	0.558636	0.045714	2.42361e-34	0.0398277	0.0656539	0.544095	0.502968	13
ENSG00000154719	21	MRPL39	26957968	rs2829833	21	26974376	C	T	0.752132	0.0256534	0.0422138	0.543384	0.228558	0.0228682	1.60995e-23	0.11224	0.185037	0.544129	0.465152	8
ENSG00000114948	2	ADAM23	207308263	rs1448903	2	207308961	G	A	0.0938048	0.0381968	0.0628173	0.543146	0.34353	0.047326	3.90522e-13	0.111189	0.183499	0.544555	0.543908	4
ENSG00000138152	10	BTBD16	124030821	rs9630109	10	124017270	G	T	0.539522	0.0221606	0.036572	0.54455	0.454138	0.0405883	4.6225e-29	0.0487971	0.0806486	0.545141	0.104531	10
ENSG00000077585	1	GPR137B	236305832	rs7543562	1	236306825	G	A	0.623789	0.0229264	0.0377218	0.543335	-0.17978	0.0287861	4.22756e-10	-0.127525	0.210813	0.545233	0.0440648	4
ENSG00000109320	4	NFKB1	103422486	rs93059	4	103468518	A	G	0.44027	-0.0223406	0.0368209	0.544025	-0.148754	0.0199002	7.721e-14	0.150185	0.248343	0.545346	0.629295	8
ENSG00000006652	7	IFRD1	112063023	rs12537798	7	112086758	G	A	0.349707	0.0232636	0.0383487	0.544094	0.216226	0.0308224	2.29599e-12	0.107589	0.178017	0.545593	0.357352	6
ENSG00000099290	10	FAM21A	51827648	rs4042937	10	51797239	T	G	0.601521	0.0227053	0.037443	0.544252	0.202921	0.0306726	3.69772e-11	0.111892	0.185294	0.545933	0.728367	8
ENSG00000139835	13	GRTP1	113978505	rs59255646	13	114021805	A	G	0.357995	0.02298	0.0380064	0.545421	-0.259906	0.030902	4.07728e-17	-0.0884166	0.146609	0.546456	0.669071	4
ENSG00000228409	7	CCT6P1	65216129	rs4718273	7	65216099	A	G	0.90031	-0.0371255	0.0613912	0.545355	-0.354081	0.0503487	2.02756e-12	0.10485	0.174022	0.546833	0.407525	9
ENSG00000254974	11	RP11-702H23.2	74196625	rs586088	11	74203308	A	T	0.631507	0.022986	0.0380701	0.545989	0.372728	0.044545	5.88823e-17	0.0616696	0.102405	0.547031	0.31092	4
ENSG00000134222	1	PSRC1	109822178	rs646776	1	109818530	T	C	0.777289	0.0264577	0.0438234	0.546021	-0.369373	0.0490115	4.8294e-14	-0.0716287	0.119023	0.547303
ENSG00000235109	6	ZSCAN31	28292470	rs1015811	6	28448086	G	A	0.253272	0.0262638	0.0435463	0.546427	0.241302	0.0325254	1.18121e-13	0.108842	0.181059	0.547747	0.829511	20
ENSG00000152558	11	TMEM123	102267063	rs17350205	11	102296024	G	A	0.0758213	0.0418009	0.0693625	0.546745	0.400475	0.0485211	1.53661e-16	0.104378	0.173662	0.547811	0.522419	4
ENSG00000132141	17	CCT6B	33254878	rs234834	17	33186925	G	A	0.373506	-0.0227746	0.0377579	0.546393	-0.184224	0.0266779	5.00314e-12	0.123625	0.205737	0.547916	0.527044	6
ENSG00000150316	11	CWC15	94695787	rs3737505	11	94704037	G	C	0.684221	0.0236075	0.0392664	0.547698	-0.260109	0.0191989	8.12793e-42	-0.09076	0.15111	0.548091	0.222196	9
ENSG00000161021	5	MAML1	179159851	rs62406189	5	179200909	G	C	0.0240907	-0.0713344	0.118259	0.546374	-0.553469	0.0888452	4.6766e-10	0.128886	0.214668	0.548242
ENSG00000143753	1	DEGS1	224363458	rs12022755	1	224387749	T	C	0.342216	0.0231125	0.0383549	0.546778	-0.202751	0.0323695	3.76085e-10	-0.113995	0.190046	0.548622
ENSG00000158683	7	PKD1L1	47814250	rs2708877	7	48001054	T	C	0.516908	0.0221396	0.0366973	0.546307	-0.202272	0.0365774	3.20293e-08	-0.109455	0.182502	0.548676
ENSG00000204531	6	POU5F1	31132119	rs4713438	6	31146846	A	G	0.167343	-0.0318231	0.0529806	0.54807	-0.56844	0.0545295	1.9176e-25	0.0559832	0.0933581	0.548732	0.134274	20
ENSG00000160948	8	VPS28	145649000	rs61746974	8	145580535	G	C	0.0726151	-0.0425061	0.0709264	0.548974	0.832631	0.0494365	1.19241e-63	-0.0510503	0.0852374	0.549226	0.577571	7
ENSG00000131495	5	NDUFA2	140018325	rs2530241	5	140054485	T	C	0.432886	0.0224094	0.037259	0.547541	-0.0964956	0.0154673	4.41282e-10	-0.232232	0.387911	0.549391	0.23721	7
ENSG00000113141	5	IK	140026643	rs2530241	5	140054485	T	C	0.432886	0.0224094	0.037259	0.547541	0.095957	0.0155587	6.94176e-10	0.233536	0.39013	0.549433	0.402714	9
ENSG00000118407	6	FILIP1	76001575	rs9360921	6	76265642	G	T	0.101463	-0.0360237	0.0598551	0.547274	-0.221988	0.0406556	4.75562e-08	0.162278	0.271265	0.54969
ENSG00000147804	8	SLC39A4	145635126	rs61746974	8	145580535	G	C	0.0726151	-0.0425061	0.0709264	0.548974	-0.521125	0.0625822	8.28788e-17	0.081566	0.136454	0.550005	0.626671	4
ENSG00000084623	1	EIF3I	32687529	rs4576694	1	32543318	C	T	0.0627066	0.0453332	0.0756975	0.549257	-0.223728	0.0300723	1.00937e-13	-0.202626	0.339441	0.550546	0.648577	3
ENSG00000066056	1	TIE1	43766664	rs1209384	1	43765089	G	A	0.610939	0.022336	0.0373955	0.550313	0.357158	0.0303978	7.1077e-32	0.0625381	0.104838	0.550827	0.269224	7
ENSG00000167799	11	NUDT8	67395409	rs11227862	11	67386311	T	C	0.432376	0.0221198	0.036966	0.549585	0.147516	0.0200017	1.64135e-13	0.149948	0.251413	0.550893	0.0552053	8
ENSG00000106404	7	CLDN15	100875373	rs10255195	7	100897812	A	G	0.0537586	-0.0482649	0.0807596	0.550083	0.46341	0.0522589	7.47505e-19	-0.104152	0.174668	0.550986	0.799215	4
ENSG00000198719	6	DLL1	170591294	rs1028489	6	170590319	G	A	0.486414	-0.021861	0.0364964	0.549179	0.183287	0.0313891	5.24572e-09	-0.119272	0.200167	0.551266	0.261034	3
ENSG00000272361	7	GS1-166A23.2	16633253	rs7156	7	16639615	C	A	0.366344	-0.0227264	0.0380586	0.550412	-0.388981	0.0437589	6.15592e-19	0.0584255	0.0980623	0.551309	0.188521	4
ENSG00000114626	3	ABTB1	127391778	rs60963555	3	127485292	T	C	0.0381207	0.0580763	0.0971069	0.549797	-0.373675	0.0562515	3.07496e-11	-0.155419	0.260921	0.551405
ENSG00000121775	1	TMEM39B	32537632	rs4576694	1	32543318	C	T	0.0627066	0.0453332	0.0756975	0.549257	-0.249089	0.0450899	3.30858e-08	-0.181996	0.305678	0.551586
ENSG00000111215	12	PRR4	10977559	rs1376251	12	11138852	T	C	0.306974	0.0236972	0.0398126	0.551697	-0.808755	0.042575	1.8401e-80	-0.0293008	0.0492512	0.551893	0.700141	19
ENSG00000231793	11	DOC2GP	67380124	rs3758938	11	67402362	G	T	0.310102	0.0235451	0.039495	0.551072	-0.34758	0.0403462	6.99776e-18	-0.0677401	0.1139	0.552023	0.146341	9
ENSG00000166199	11	ALKBH3	43902361	rs35278338	11	43914033	A	C	0.108079	0.0355346	0.059484	0.550253	-0.247474	0.0392227	2.80012e-10	-0.143589	0.24144	0.55203
ENSG00000140993	16	TIGD7	3348832	rs17611866	16	3367229	C	T	0.245719	-0.0253523	0.0424278	0.550146	0.265646	0.0446797	2.7551e-09	-0.0954364	0.16052	0.552148	0.103817	3
ENSG00000005187	16	ACSM3	20621565	rs2301771	16	20811681	T	C	0.730638	-0.0245101	0.0411939	0.551849	0.561026	0.0468484	4.78412e-33	-0.043688	0.0735166	0.552338	0.356188	17
ENSG00000261003	6	RP1-140C12.2	170723227	rs4710793	6	170621157	G	A	0.907931	-0.0377465	0.0634507	0.551913	-0.879782	0.0712096	4.58802e-35	0.0429044	0.0722045	0.552374	0.65438	4
ENSG00000182173	17	TSEN54	73512141	rs56311450	17	73514014	G	A	0.129536	-0.0321535	0.0538832	0.55069	0.198449	0.0310846	1.72334e-10	-0.162024	0.272705	0.552421	0.499427	3
ENSG00000070010	22	UFD1L	19437433	rs1057457	22	19439165	T	C	0.49381	-0.0217669	0.0366334	0.55239	-0.302566	0.0187335	1.11674e-58	0.071941	0.121158	0.552659	0.940742	20
ENSG00000267257	18	RP11-1151B14.4	56202647	rs12456021	18	56213390	A	G	0.189932	0.0278035	0.0466037	0.550778	-0.261713	0.0433764	1.60415e-09	-0.106237	0.17894	0.552713	0.228956	4
ENSG00000213614	15	HEXA	72635775	rs12904366	15	72667215	A	C	0.940994	0.0451616	0.0758498	0.55157	0.270307	0.0388354	3.3948e-12	0.167075	0.281631	0.553019	0.502281	6
ENSG00000060709	12	RIMBP2	130880682	rs1997235	12	131201301	C	T	0.617241	-0.0224713	0.0377179	0.551328	0.267397	0.041536	1.2129e-10	-0.0840372	0.141659	0.553022
ENSG00000112584	6	FAM120B	170599791	rs4710793	6	170621157	G	A	0.907931	-0.0377465	0.0634507	0.551913	0.31489	0.0401241	4.23075e-15	-0.119872	0.202079	0.553052	0.0684893	6
ENSG00000196678	16	ERI2	20791515	rs2301771	16	20811681	T	C	0.730638	-0.0245101	0.0411939	0.551849	0.194089	0.0256021	3.42953e-14	-0.126283	0.212895	0.553068
ENSG00000197386	4	HTT	3076408	rs10011412	4	3073254	G	A	0.0711102	-0.0427402	0.0718956	0.552194	0.416222	0.0497874	6.27268e-17	-0.102686	0.17317	0.553195	0.459894	5
ENSG00000156968	16	MPV17L	15489611	rs6498552	16	15539901	G	T	0.892174	-0.0352923	0.0594992	0.553076	0.734611	0.0470662	6.41721e-55	-0.0480422	0.0810526	0.553363	0.522701	11
ENSG00000166780	16	C16orf45	15528152	rs6498552	16	15539901	G	T	0.892174	-0.0352923	0.0594992	0.553076	0.59401	0.0430002	2.09486e-43	-0.0594136	0.100258	0.553442	0.405492	9
ENSG00000163864	3	NMNAT3	139279022	rs7639511	3	139392368	C	T	0.758321	-0.0251756	0.042527	0.553856	-0.389135	0.0236448	7.40341e-61	0.0646963	0.109357	0.554113	0.149808	8
ENSG00000145794	5	MEGF10	126626523	rs72790485	5	126824897	C	T	0.134132	-0.0318087	0.0535525	0.55253	-0.282781	0.0446509	2.40205e-10	0.112485	0.190209	0.554268	0.185845	4
ENSG00000119231	3	SENP5	196594727	rs9784336	3	196606541	T	A	0.472368	-0.0216636	0.0365863	0.553768	-0.158451	0.0193407	2.5558e-16	0.136721	0.231502	0.5548	0.35795	5
ENSG00000183134	11	PTGDR2	60618413	rs2074421	11	60610056	C	G	0.111571	-0.0344442	0.0582524	0.554324	-0.61465	0.068863	4.42919e-19	0.0560387	0.094981	0.555191	0.17431	4
ENSG00000223784	10	RP11-554I8.2	6779344	rs12355935	10	6779733	T	A	0.260018	-0.0246893	0.0419152	0.55584	0.250327	0.0235282	1.95253e-26	-0.0986282	0.167698	0.556446	0.30439	3
ENSG00000173917	17	HOXB2	46618256	rs6504340	17	46617019	G	A	0.787566	-0.0262609	0.0445606	0.555639	0.37928	0.0474703	1.35109e-15	-0.0692388	0.117807	0.556711	0.537315	10
ENSG00000270775	11	AP000436.4	64792862	rs664226	11	64789194	C	T	0.620139	-0.0221256	0.0375824	0.556048	0.435064	0.0468208	1.51273e-20	-0.050856	0.0865568	0.556838	0.041496	3
ENSG00000184319	22	AC002055.4	51195376	rs142680588	22	51193629	G	A	0.0762568	0.0407733	0.0691848	0.555633	-0.416851	0.0559024	8.86738e-14	-0.0978126	0.166488	0.556863	0.500098	4
ENSG00000104998	19	IL27RA	14142560	rs2306192	19	14143016	A	G	0.240177	0.0251711	0.042771	0.556191	0.417005	0.0422983	6.28751e-23	0.0603616	0.10275	0.556893	0.0609036	5
ENSG00000134900	13	TPP2	103249353	rs9300756	13	103384824	A	G	0.607948	0.0221175	0.0374863	0.55518	-0.150578	0.0246543	1.01161e-09	-0.146884	0.250108	0.557015	0.622009	6
ENSG00000132382	17	MYBBP1A	4442192	rs9910749	17	4448236	T	C	0.0304768	-0.0618717	0.104969	0.555575	-0.422339	0.0675369	4.01474e-10	0.146498	0.249644	0.55732
ENSG00000148337	9	CIZ1	130928343	rs10987913	9	130949190	A	G	0.309035	0.0232175	0.0395344	0.557022	0.286492	0.0230274	1.55833e-35	0.0810407	0.138148	0.557459	0.0627419	8
ENSG00000114654	3	EFCC1	128720472	rs6439154	3	128762833	A	G	0.461011	0.0215889	0.0367152	0.556525	-0.242555	0.0366007	3.42458e-11	-0.0890062	0.151963	0.558071	0.587996	5
ENSG00000099797	19	TECR	14627897	rs12461318	19	14672697	G	C	0.438634	0.0217319	0.0369235	0.556154	-0.122964	0.0213855	8.93048e-09	-0.176734	0.301848	0.558207
ENSG00000254586	11	RP11-358H18.3	17716569	rs4757574	11	17726374	G	A	0.741608	-0.0245747	0.0417651	0.556263	-0.230036	0.0408907	1.84829e-08	0.10683	0.182549	0.558406	0.526208	3
ENSG00000259775	14	RP11-45P15.4	103798011	rs1079298	14	103791045	C	T	0.277091	-0.0239452	0.0407413	0.556709	0.221422	0.0373546	3.07442e-09	-0.108143	0.184901	0.558635
ENSG00000125895	20	TMEM74B	1161205	rs6078110	20	1177199	G	A	0.177383	-0.0281201	0.0478525	0.556774	-0.294979	0.0523289	1.73019e-08	0.0953292	0.163103	0.558902
ENSG00000114354	3	TFG	100428205	rs6810101	3	100427937	C	T	0.397255	0.0218135	0.0372682	0.558339	0.2524	0.0257891	1.27942e-22	0.0864243	0.147919	0.55904	0.634168	9
ENSG00000239445	3	ST3GAL6-AS1	98433174	rs10935478	3	98428155	T	C	0.444478	-0.0215089	0.03678	0.558684	-0.465853	0.0408002	3.40356e-30	0.046171	0.0790554	0.559198	0.519218	12
ENSG00000227603	9	RP11-165J3.6	96197614	rs7853605	9	96213529	G	A	0.157488	0.0295687	0.0506033	0.559003	0.633664	0.057327	2.1082e-28	0.0466631	0.0799698	0.559551	0.948975	12
ENSG00000174013	3	FBXO45	196295482	rs9861944	3	196302864	T	C	0.747632	-0.0246571	0.042126	0.558334	-0.179174	0.0248326	5.38261e-13	0.137615	0.235885	0.559623	0.172006	9
ENSG00000224163	7	RP11-309L24.6	128552714	rs2291563	7	128480123	A	C	0.0145323	-0.0910054	0.155266	0.55779	0.502833	0.0839879	2.13783e-09	-0.180985	0.310259	0.559666	0.161638	3
ENSG00000121691	11	CAT	34460472	rs2420388	11	34490537	A	G	0.221048	-0.0256904	0.0439822	0.559147	-0.418131	0.039418	2.74675e-26	0.061441	0.105347	0.559742	0.528172	8
ENSG00000120733	5	KDM3B	137688285	rs2277067	5	137775273	A	G	0.375038	0.0221553	0.0378268	0.558076	0.113783	0.0188316	1.52105e-09	0.194715	0.334005	0.559913	0.996182	3
ENSG00000064225	3	ST3GAL6	98451080	rs10935478	3	98428155	T	C	0.444478	-0.0215089	0.03678	0.558684	-0.224769	0.0305221	1.783e-13	0.0956934	0.16415	0.559918	0.298871	9
ENSG00000149231	11	CCDC82	96085933	rs11021552	11	96097932	T	C	0.144937	0.0305306	0.0523483	0.559745	0.639239	0.0463657	3.05694e-43	0.0477609	0.0819648	0.560096	0.470248	4
ENSG00000111834	6	RSPH4A	116937642	rs117148850	6	117210499	A	G	0.0405338	-0.0538635	0.0920653	0.558509	-0.440696	0.0710445	5.53613e-10	0.122224	0.209836	0.560248
ENSG00000140986	16	RPL3L	1993975	rs397435	16	2010138	A	G	0.801507	0.0267984	0.0458817	0.559169	-0.157639	0.0203448	9.30939e-15	-0.169999	0.291881	0.560281
ENSG00000259295	15	CSPG4P12	85734669	rs4643289	15	85726714	T	C	0.49662	0.0212085	0.0364328	0.560482	-0.707195	0.0464722	2.70317e-52	-0.0299896	0.051555	0.560768	0.026454	20
ENSG00000007341	1	ST7L	113066140	rs10745330	1	113083439	T	C	0.479384	-0.0212431	0.036499	0.560555	0.379107	0.0330949	2.21594e-30	-0.0560346	0.0964004	0.561059	0.0045251	6
ENSG00000229212	15	RP11-561C5.4	85747141	rs4643289	15	85726714	T	C	0.49662	0.0212085	0.0364328	0.560482	-0.442662	0.0452788	1.42223e-22	-0.0479113	0.0824497	0.561175	0.044782	20
ENSG00000242173	16	ARHGDIG	318726	rs35760290	16	290304	T	C	0.350238	-0.0225087	0.0386244	0.560055	-0.344582	0.0450587	2.05081e-14	0.0653218	0.112416	0.561191	0.215194	6
ENSG00000267707	18	RP11-95O2.5	34823739	rs7239554	18	34407757	A	G	0.148933	-0.0301634	0.0516695	0.559372	-0.331332	0.0562398	3.82897e-09	0.0910368	0.156709	0.561287
ENSG00000168427	2	KLHL30	239047363	rs12692216	2	239050033	T	C	0.626244	0.0224506	0.0385878	0.560698	0.28654	0.0281131	2.14383e-24	0.0783507	0.134887	0.561335	0.487136	11
ENSG00000268836	16	LA16c-OS12.2	235747	rs35760290	16	290304	T	C	0.350238	-0.0225087	0.0386244	0.560055	0.367082	0.0512917	8.26095e-13	-0.0613179	0.105568	0.561351	0.258062	10
ENSG00000171763	15	SPATA5L1	45694529	rs4774578	15	45646051	A	G	0.253229	0.0242954	0.0417864	0.560959	0.41429	0.0343281	1.54844e-33	0.0586435	0.10098	0.561412	0.68801	13
ENSG00000107669	10	ATE1	123499939	rs10732824	10	123654025	G	A	0.918076	-0.0387219	0.0667283	0.561718	0.497591	0.038753	9.77936e-38	-0.0778187	0.13424	0.562117	0.293329	11
ENSG00000101670	18	LIPG	47087069	rs28412220	18	47174380	G	A	0.225055	0.0255739	0.0440847	0.561842	-0.507636	0.0379246	7.35822e-41	-0.0503784	0.0869246	0.562208	0.602954	6
ENSG00000131437	5	KIF3A	132028320	rs7717322	5	132074890	A	G	0.0864222	-0.0379086	0.0651793	0.560834	-0.295443	0.0426664	4.37552e-12	0.128311	0.221392	0.562209	0.749481	7
ENSG00000100580	14	TMED8	77801364	rs45527334	14	77844265	A	G	0.205325	-0.0261431	0.0450895	0.562046	0.288541	0.0290766	3.29093e-23	-0.0906045	0.156534	0.562712	0.815215	5
ENSG00000213943	3	KRT18P17	12828892	rs9871991	3	12827525	A	C	0.586438	0.0214788	0.0371053	0.562683	0.503806	0.0420089	3.87437e-33	0.0426331	0.0737357	0.563137	0.339675	7
ENSG00000181027	19	FKRP	47249303	rs3848528	19	47218101	T	G	0.591742	0.0214348	0.0370652	0.563062	-0.413372	0.0262422	6.63492e-56	-0.0518535	0.0897259	0.563325	0.514466	20
ENSG00000272087	3	RP11-379F4.7	158410909	rs6802317	3	158394944	G	A	0.526758	-0.0213851	0.0368566	0.561763	0.240563	0.0406643	3.30196e-09	-0.088896	0.153945	0.563633	0.513575	7
ENSG00000166529	7	ZSCAN21	99647390	rs55969052	7	99650317	C	T	0.278952	0.0234929	0.0406588	0.563395	-0.332685	0.0273851	5.85011e-34	-0.070616	0.122352	0.563836	0.261846	12
ENSG00000104047	15	DTWD1	49913177	rs10851475	15	49625930	G	A	0.636072	0.0219769	0.0379524	0.562546	-0.184841	0.0286602	1.12295e-10	-0.118896	0.206151	0.564112	0.392186	7
ENSG00000156958	15	GALK2	49447853	rs10851475	15	49625930	G	A	0.636072	0.0219769	0.0379524	0.562546	0.168955	0.0275053	8.11594e-10	0.130075	0.225626	0.564271	0.390957	6
ENSG00000177917	2	ARL6IP6	153574407	rs7591590	2	153609090	T	C	0.154681	0.0294173	0.0509136	0.563407	-0.235161	0.0349942	1.81729e-11	-0.125094	0.217304	0.564842	0.876934	4
ENSG00000035687	1	ADSS	244571796	rs3101470	1	244570510	A	G	0.747934	0.0242207	0.0419827	0.563992	0.193798	0.0256886	4.55313e-14	0.124979	0.217264	0.565128	0.836399	7
ENSG00000144339	2	TMEFF2	192813769	rs1867801	2	193104745	C	T	0.79276	-0.0260523	0.0451309	0.563764	0.267111	0.044428	1.82996e-09	-0.0975336	0.169736	0.56555	0.366824	3
ENSG00000113430	5	IRX4	1877541	rs34817531	5	2081817	C	A	0.298343	-0.0230127	0.0399605	0.564693	0.395204	0.0477733	1.31195e-16	-0.0582299	0.101358	0.565632	0.858057	6
ENSG00000089597	11	GANAB	62392298	rs78278641	11	62413662	T	C	0.135533	-0.0305239	0.053057	0.565087	-0.228691	0.0298206	1.73479e-14	0.133472	0.232655	0.566176
ENSG00000153214	2	TMEM87B	112812800	rs4848229	2	112692650	A	C	0.301411	-0.0230411	0.0400641	0.565221	0.244481	0.0319669	2.04238e-14	-0.094245	0.164337	0.566315	0.370075	4
ENSG00000258405	19	ZNF578	52956829	rs2608497	19	52942159	G	A	0.969298	0.0600058	0.104115	0.564383	-0.553981	0.100413	3.44834e-08	-0.108317	0.188962	0.566494	0.214733	3
ENSG00000185271	14	KLHL33	20896970	rs7145318	14	20897064	T	C	0.578421	0.0212245	0.0369007	0.565171	0.106028	0.0175623	1.56758e-09	0.200178	0.349604	0.566925	0.472656	3
ENSG00000223704	22	RP1-90L6.2	27254597	rs9306427	22	27252454	C	T	0.260432	-0.0240059	0.0418483	0.566211	0.430877	0.0459356	6.59644e-21	-0.055714	0.097305	0.566935	0.368621	3
ENSG00000176974	17	SHMT1	18231187	rs2461837	17	18265467	T	C	0.302185	0.0227602	0.0397068	0.566504	0.399001	0.0337737	3.30633e-32	0.057043	0.0996326	0.566961	0.720781	16
ENSG00000089847	19	ANKRD24	4183351	rs3760905	19	4182939	T	G	0.1293	0.0312151	0.0544815	0.56668	0.556228	0.0460206	1.24497e-33	0.0561193	0.0980581	0.567115	0.47884	3
ENSG00000172954	2	LCLAT1	30670092	rs1723175	2	30667700	T	C	0.235971	0.024603	0.0427674	0.565106	0.157799	0.0288101	4.32066e-08	0.155914	0.272515	0.567236
ENSG00000054116	1	TRAPPC3	36602173	rs4653161	1	36602202	C	T	0.0218623	0.0729188	0.127435	0.567185	1.47787	0.0871662	1.77922e-64	0.0493405	0.0862779	0.567404
ENSG00000077463	19	SIRT6	4174106	rs3760905	19	4182939	T	G	0.1293	0.0312151	0.0544815	0.56668	0.254553	0.033838	5.36587e-14	0.122627	0.214648	0.5678
ENSG00000258682	14	CTD-2002H8.2	58731380	rs12891852	14	58797640	T	C	0.644106	-0.0218776	0.0381427	0.566257	-0.254594	0.0464717	4.28998e-08	0.0859313	0.150637	0.568369
ENSG00000083544	13	TDRD3	60970591	rs7321859	13	61173949	T	C	0.273546	-0.0233658	0.0408532	0.567359	0.232579	0.0318534	2.84508e-13	-0.100464	0.176191	0.568543	0.82776	11
ENSG00000254685	1	FPGT	74663896	rs520806	1	74673341	T	C	0.48635	0.0208398	0.0365597	0.568662	-0.416451	0.0300683	1.26953e-43	-0.0500414	0.087863	0.56899	0.732441	5
ENSG00000200693	14	U3	64118015	rs8018872	14	64108884	T	C	0.0279992	0.0635687	0.11114	0.567341	0.432505	0.0770135	1.95468e-08	0.146978	0.258297	0.569338
ENSG00000242516	3	LINC00960	75721542	rs4974340	3	75851468	A	G	0.663983	-0.0221248	0.0388553	0.569074	-0.747689	0.0542936	3.79774e-43	0.0295909	0.0520116	0.569404	0.560153	8
ENSG00000229180	7	GS1-124K5.11	65991075	rs4535605	7	65415425	G	C	0.403803	0.0211812	0.0372221	0.569323	-0.376942	0.0345034	8.7769e-28	-0.0561922	0.0988814	0.569846	0.0200477	18
ENSG00000109929	11	SC5D	121163162	rs891441	11	121165092	T	G	0.571586	-0.0210004	0.0368133	0.568367	-0.156549	0.0243382	1.25739e-10	0.134146	0.236078	0.569881	0.538348	3
ENSG00000215041	17	NEURL4	7218947	rs3809825	17	7238186	A	C	0.601648	0.0213243	0.0373897	0.568457	0.100943	0.0162919	5.79486e-10	0.211251	0.37197	0.570086	0.529421	5
ENSG00000137501	11	SYTL2	85405267	rs597480	11	85436868	C	G	0.641173	0.0215331	0.037913	0.570062	0.393572	0.0247568	6.59054e-57	0.054712	0.096392	0.570307	0.160636	12
ENSG00000167281	17	RBFOX3	77085427	rs58352742	17	77093768	C	T	0.340652	0.0220737	0.0386834	0.568253	-0.20962	0.0379821	3.41087e-08	-0.105303	0.185524	0.570307	0.74333	4
ENSG00000240401	2	AC012358.8	55535628	rs142185731	2	55974418	A	G	0.018741	0.0775471	0.13646	0.569847	1.26188	0.11216	2.29601e-29	0.0614536	0.108278	0.570338	0.79728	15
ENSG00000112977	5	DAP	10679342	rs2930051	5	10704622	T	C	0.189589	0.0262501	0.0461336	0.569355	-0.233692	0.0294152	1.9483e-15	-0.112328	0.197918	0.570342	0.396267	5
ENSG00000070018	12	LRP6	12268959	rs11054746	12	12407708	G	T	0.0930285	0.0360528	0.0632852	0.56889	-0.217523	0.0355039	8.97e-10	-0.165742	0.292191	0.570551	0.603851	4
ENSG00000255234	11	RP11-727A23.10	82997171	rs3889848	11	83092518	G	C	0.319383	0.0222745	0.0391567	0.569454	-0.275713	0.0454912	1.35448e-09	-0.0807887	0.142644	0.571145	0.252572	6
ENSG00000188611	10	ASAH2	51942538	rs13189	10	52516765	T	C	0.782786	0.0250852	0.0442977	0.5712	0.93386	0.0461347	4.17602e-91	0.0268618	0.0474536	0.571349	0.450821	8
ENSG00000170456	12	DENND5B	31535157	rs10743759	12	31680250	A	G	0.505711	0.0207683	0.0365301	0.569677	-0.140247	0.0244892	1.02291e-08	-0.148084	0.26175	0.571567	0.188546	3
ENSG00000163815	3	CLEC3B	45043040	rs17368353	3	44995128	T	C	0.255599	0.0236656	0.0417193	0.57054	-0.191672	0.029133	4.72964e-11	-0.123469	0.218467	0.571964
ENSG00000221953	1	C1orf229	247273462	rs6669242	1	247251482	G	A	0.354133	-0.0219533	0.0387276	0.570805	-0.249127	0.038755	1.29078e-10	0.0881209	0.156056	0.572296	0.742784	8
ENSG00000161643	19	SIGLEC16	50472857	rs3833235	19	50482615	C	CA	0.180549	0.0268367	0.0474016	0.571288	0.391588	0.0521784	6.15276e-14	0.068533	0.121394	0.572379	0.0859673	3
ENSG00000231259	2	AC125232.1	87257800	rs10191614	2	87091247	A	G	0.442302	0.0207745	0.0368626	0.573049	-0.493847	0.0391753	1.95484e-36	-0.0420667	0.0747183	0.573433	0.468159	7
ENSG00000113810	3	SMC4	160117062	rs11708118	3	160110255	A	G	0.262	-0.0235182	0.0416157	0.571986	0.184992	0.0286628	1.08873e-10	-0.127131	0.22582	0.573453	0.626583	3
ENSG00000180257	19	ZNF816	53430388	rs2011496	19	53455877	T	C	0.38033	0.0212109	0.037658	0.573264	0.517837	0.0404572	1.6474e-37	0.0409606	0.0727921	0.573635	0.840633	10
ENSG00000118307	12	CASC1	25261354	rs1979522	12	25243893	T	C	0.101056	-0.0343473	0.060934	0.572971	0.732543	0.0792067	2.27664e-20	-0.0468878	0.0833358	0.573682
ENSG00000231595	17	AC005224.2	14113805	rs3785663	17	14109608	G	A	0.153411	0.0287808	0.0510009	0.572536	0.433102	0.0619038	2.62665e-12	0.0664527	0.11814	0.57378
ENSG00000176945	3	MUC20	195447753	rs9330981	3	195321923	C	T	0.820401	0.0266578	0.047406	0.573892	-0.765101	0.0582546	2.10978e-39	-0.0348422	0.0620172	0.574242	0.864509	20
ENSG00000110786	11	PTPN5	18749475	rs77383503	11	18793685	T	C	0.28962	-0.0226523	0.0402714	0.573782	-0.476903	0.0430593	1.64959e-28	0.0474988	0.0845524	0.574275	0.523343	4
ENSG00000266931	2	RP11-1252D15.1	87282781	rs10191614	2	87091247	A	G	0.442302	0.0207745	0.0368626	0.573049	-0.265711	0.0401266	3.5482e-11	-0.0781846	0.139233	0.574432	0.585315	3
ENSG00000099984	22	GSTT2	24322339	rs738809	22	24405492	A	G	0.71733	-0.0226739	0.0403476	0.57414	-0.60377	0.0521732	5.68605e-31	0.0375539	0.0669049	0.574591	0.864269	10
ENSG00000105771	19	SMG9	44235301	rs2277745	19	44259077	T	C	0.221491	0.0247377	0.044027	0.574201	0.36415	0.0298059	2.51003e-34	0.0679327	0.121031	0.574605	0.069686	3
ENSG00000184613	12	NELL2	44902058	rs75571496	12	45488829	C	T	0.01268	0.0917562	0.163229	0.574027	1.28458	0.192758	2.66072e-11	0.0714289	0.127519	0.575382	0.25796	6
ENSG00000172123	17	SLFN12	33738079	rs7220689	17	33759458	G	C	0.0767478	-0.0384453	0.0684863	0.574554	0.463142	0.0563896	2.15277e-16	-0.0830097	0.148218	0.575445	0.456345	5
ENSG00000265992	3	ESRG	54666149	rs62255532	3	54655909	A	G	0.246197	-0.0239423	0.0425965	0.574068	0.354593	0.0541946	6.03122e-11	-0.0675205	0.12057	0.575473	0.742248	5
ENSG00000123836	1	PFKFB2	207222801	rs11120093	1	207211326	T	C	0.404626	0.020834	0.0371447	0.574874	-0.259816	0.0278076	9.33421e-21	-0.0801875	0.143223	0.575561	0.862699	3
ENSG00000159692	4	CTBP1	1205236	rs56401136	4	1194630	C	T	0.371054	0.0212124	0.0377575	0.574247	0.141262	0.0215728	5.82537e-11	0.150164	0.268269	0.57565	0.273801	13
ENSG00000105287	19	PRKD2	47177532	rs874462	19	47176880	A	G	0.354416	0.0213334	0.0380658	0.575182	-0.305075	0.0285562	1.2185e-26	-0.0699284	0.124947	0.575708	0.396313	11
ENSG00000147813	8	NAPRT1	144656955	rs10112966	8	144683934	T	C	0.79507	-0.0253455	0.0452858	0.575698	0.873313	0.0361658	7.93457e-129	-0.0290222	0.0518691	0.575801	0.671045	19
ENSG00000156831	8	NSMCE2	126103921	rs11542889	8	126044527	T	C	0.0334968	0.0561575	0.0998833	0.573958	-0.254465	0.0451315	1.71741e-08	-0.220688	0.394469	0.57585
ENSG00000013297	3	CLDN11	170136653	rs35803767	3	170250002	G	A	0.323092	-0.0218146	0.0389682	0.575614	-0.485469	0.0369625	2.09954e-39	0.0449351	0.0803421	0.575959	0.704874	5
ENSG00000255050	8	RP11-661A12.9	144655660	rs10112966	8	144683934	T	C	0.79507	-0.0253455	0.0452858	0.575698	0.646829	0.042863	1.86692e-51	-0.0391842	0.0700601	0.575961	0.723726	15
ENSG00000273344	7	PAXIP1-AS1	154795158	rs2316540	7	154739907	G	A	0.58807	-0.0208188	0.0372072	0.575794	-0.276231	0.0275639	1.22674e-23	0.0753674	0.134906	0.576389	0.304351	6
ENSG00000267648	17	RP11-686D22.3	33733967	rs7220689	17	33759458	G	C	0.0767478	-0.0384453	0.0684863	0.574554	0.41472	0.0726728	1.15205e-08	-0.0927018	0.165936	0.576393	0.646633	3
ENSG00000232022	1	RP5-1109J22.1	46897801	rs927898	1	46888579	T	C	0.604676	-0.0208779	0.0373038	0.575702	-0.258261	0.0333708	1.00103e-14	0.0808403	0.144819	0.576698	0.580549	11
ENSG00000183508	1	FAM46C	118148556	rs10923384	1	118221833	G	T	0.629103	-0.0211973	0.0378244	0.575196	-0.14377	0.0254389	1.5897e-08	0.147439	0.26438	0.577064
ENSG00000144230	2	GPR17	128403439	rs111343454	2	128381211	C	A	0.05707	0.0441699	0.0791549	0.576832	1.26194	0.0849358	6.21351e-50	0.0350016	0.062769	0.5771	0.221967	12
ENSG00000248275	5	TRIM52-AS1	180688213	rs2545086	5	180698413	C	T	0.268079	-0.0230501	0.0413622	0.577341	-0.717013	0.0193348	5.07571e-301	0.0321474	0.0576933	0.577383	0.0252003	15
ENSG00000213707	22	HMGB1P10	26956492	rs9613214	22	26958342	A	G	0.415163	0.0207786	0.0372894	0.577374	0.579449	0.040725	6.11334e-46	0.0358592	0.0644025	0.577665	0.00819546	5
ENSG00000236088	17	COX10-AS1	13659795	rs9893391	17	13899887	C	T	0.276831	0.0227851	0.0408181	0.576701	-0.248206	0.0338271	2.1765e-13	-0.0917991	0.164928	0.577799	0.919893	5
ENSG00000184428	8	TOP1MT	144386554	rs34815225	8	144384291	T	C	0.103298	0.0332567	0.0594839	0.576103	-0.213464	0.038185	2.26733e-08	-0.155795	0.28005	0.577998
ENSG00000064652	5	SNX24	122179134	rs35413555	5	122359003	A	G	0.0418467	-0.0515544	0.0923597	0.576713	-0.477823	0.0784444	1.12047e-09	0.107894	0.194103	0.578305
ENSG00000137672	11	TRPC6	101322295	rs35008368	11	101496647	A	C	0.10812	0.0328543	0.0588195	0.576461	0.343654	0.0613593	2.13514e-08	0.0956028	0.172008	0.578345
ENSG00000168961	17	LGALS9	25956824	rs4795856	17	25990033	A	C	0.259192	-0.0232077	0.0416481	0.577367	-0.223854	0.0342249	6.12415e-11	0.103673	0.186724	0.578743	0.604945	3
ENSG00000241697	9	TMEFF1	103204560	rs75904845	9	103182980	C	T	0.183137	0.0262977	0.0472826	0.578085	-0.369178	0.0414614	5.37986e-19	-0.0712331	0.128325	0.578827	0.100995	7
ENSG00000089063	20	TMEM230	5080486	rs6053103	20	5073532	T	C	0.63536	0.0210613	0.0378221	0.577629	0.155713	0.0226173	5.79137e-12	0.135257	0.243689	0.578868	0.964038	7
ENSG00000066697	9	MSANTD3	103189438	rs75904845	9	103182980	C	T	0.183137	0.0262977	0.0472826	0.578085	-0.246021	0.0395593	5.00171e-10	-0.106892	0.192956	0.579599	0.658573	4
ENSG00000154277	4	UCHL1	41258430	rs13107512	4	41292961	G	A	0.0795255	-0.0371638	0.0669554	0.578858	0.414584	0.0560557	1.40423e-13	-0.0896412	0.161954	0.579924
ENSG00000235772	21	AP001625.6	43980484	rs61747218	21	43917057	C	T	0.196965	-0.0254062	0.0458075	0.579149	-0.484197	0.0605826	1.32394e-15	0.0524708	0.0948326	0.580059	0.524847	4
ENSG00000228649	7	AC005682.5	22893797	rs1990279	7	22890742	G	A	0.298955	0.022098	0.0398933	0.579629	0.287612	0.0289891	3.36009e-23	0.0768327	0.138921	0.580218	0.340993	4
ENSG00000230753	20	RP4-553F4.6	32375179	rs6141424	20	32394196	T	C	0.133362	0.0296554	0.0534201	0.578802	0.375593	0.0613563	9.26934e-10	0.0789562	0.142812	0.580355
ENSG00000049541	7	RFC2	73645829	rs1805395	7	73663362	C	T	0.0466687	-0.0485135	0.0874619	0.579113	-0.453077	0.0677141	2.21604e-11	0.107076	0.193702	0.58041
ENSG00000224497	20	RPL36P4	34132175	rs2277862	20	34152782	T	C	0.13864	-0.0292473	0.0528892	0.58027	0.945234	0.0581751	2.3049e-59	-0.0309419	0.0559859	0.580488	0.038765	20
ENSG00000266903	19	CTB-171A8.1	45135500	rs76419583	19	45217859	T	C	0.848958	-0.0281167	0.050851	0.580317	-0.888779	0.057671	1.37669e-53	0.0316352	0.0572513	0.58056	0.136814	4
ENSG00000141504	17	SAT2	7529552	rs858520	17	7530271	T	C	0.37535	0.0208658	0.0377475	0.580418	0.385073	0.0249215	7.37892e-54	0.0541866	0.0980896	0.580661	0.0278593	11
ENSG00000231437	1	RP11-88H9.2	112532392	rs2366125	1	112539061	G	A	0.101791	0.0331296	0.0599282	0.580385	0.416472	0.0487713	1.35048e-17	0.0795482	0.144196	0.581177
ENSG00000120915	8	EPHX2	27348296	rs4149257	8	27399704	G	A	0.274565	0.022608	0.0409759	0.581127	0.44853	0.032545	3.2778e-43	0.0504047	0.0914292	0.58143	0.32195	5
ENSG00000162493	1	PDPN	13909960	rs1412838	1	13938377	C	A	0.381152	0.0209047	0.0378592	0.580833	-0.283034	0.034437	2.05376e-16	-0.0738593	0.134064	0.581683
ENSG00000022277	20	RTFDC1	55043647	rs11086547	20	55101462	C	T	0.451431	0.0202496	0.0366628	0.580728	-0.128934	0.0183165	1.93293e-12	-0.157054	0.285227	0.581889
ENSG00000049283	17	EPN3	48609904	rs9914894	17	48614674	C	T	0.57447	0.0203957	0.0368867	0.580311	-0.207106	0.0372227	2.63705e-08	-0.0984795	0.178983	0.58217	0.624275	5
ENSG00000145476	4	CYP4V2	187112674	rs10027488	4	187107849	G	A	0.58509	0.0203989	0.0370683	0.58211	0.634376	0.0383199	1.48031e-61	0.0321559	0.058465	0.582318	0.53818	7
ENSG00000101194	20	SLC17A9	61584052	rs2427456	20	61587367	T	C	0.487374	-0.0201577	0.0366178	0.581985	-0.231655	0.0260562	6.07768e-19	0.087016	0.158373	0.582706	0.367455	4
ENSG00000001460	1	STPG1	24683489	rs10489442	1	24749079	T	C	0.23985	-0.0235942	0.0429067	0.582391	-0.470322	0.0387604	6.96874e-34	0.0501661	0.091322	0.582778	0.220712	6
ENSG00000114904	3	NEK4	52744800	rs10865974	3	52718280	T	G	0.412491	-0.0203988	0.0371112	0.582548	-0.15945	0.0207473	1.52587e-14	0.127932	0.23334	0.583509	0.319148	17
ENSG00000183066	22	WBP2NL	42394729	rs6002560	22	42356886	C	T	0.348103	-0.0210168	0.0382424	0.582615	-0.347066	0.0439065	2.68645e-15	0.0605556	0.110454	0.583524	0.0270928	10
ENSG00000232653	15	GOLGA8N	32885657	rs8037818	15	32927476	T	C	0.776196	-0.0239748	0.043767	0.583842	-0.603121	0.0392835	3.37968e-53	0.0397512	0.0726137	0.58408	0.880053	6
ENSG00000154813	3	DPH3	16299485	rs842274	3	16327855	G	T	0.422655	-0.020237	0.0369697	0.584108	-0.139816	0.015077	1.80163e-20	0.14474	0.264877	0.584761	0.681054	7
ENSG00000261064	15	RP11-1000B6.3	32828248	rs8037818	15	32927476	T	C	0.776196	-0.0239748	0.043767	0.583842	-0.412069	0.0539392	2.18056e-14	0.0581815	0.106485	0.584805	0.633706	4
ENSG00000181090	9	EHMT1	140513444	rs7018515	9	140685699	T	C	0.307908	0.0217051	0.0395813	0.58344	0.127461	0.020551	5.56845e-10	0.170288	0.311748	0.584903	0.930866	4
ENSG00000169857	15	AVEN	34158428	rs11638109	15	34327659	T	C	0.188969	-0.0256093	0.0467031	0.583457	-0.173988	0.029097	2.23717e-09	0.14719	0.269553	0.585031	0.357514	4
ENSG00000170412	17	GPRC5C	72420990	rs2706526	17	72443710	A	G	0.895889	0.032883	0.0599717	0.583479	-0.246866	0.0410416	1.79868e-09	-0.133202	0.243939	0.585035
ENSG00000162623	1	TYW3	75198836	rs28594379	1	75224560	G	A	0.493488	0.0199866	0.0365747	0.58475	0.354471	0.0365217	2.8495e-22	0.0563843	0.103344	0.585344	0.345213	12
ENSG00000153531	13	ADPRHL1	114076260	rs9603837	13	114057712	A	G	0.625783	0.0206352	0.0376934	0.584071	-0.151606	0.0229702	4.10802e-11	-0.136111	0.249481	0.585358
ENSG00000018699	2	TTC27	32853099	rs41410549	2	32894470	C	G	0.125669	-0.0301334	0.0554417	0.586776	-0.494305	0.0379535	8.94003e-39	0.0609611	0.112259	0.587101	0.0895865	10
ENSG00000006016	19	CRLF1	18683030	rs2283617	19	18706504	A	G	0.234758	0.0235112	0.0431608	0.585936	0.255199	0.037319	8.01349e-12	0.0921289	0.169662	0.58712	0.597514	3
ENSG00000168827	3	GFM1	158362067	rs17699997	3	158439496	T	C	0.233064	-0.0234212	0.0431063	0.586898	-0.322979	0.0278474	4.20928e-31	0.0725162	0.133611	0.587308	0.573101	7
ENSG00000188295	1	ZNF669	247263264	rs4925692	1	247267274	A	C	0.330073	-0.0211691	0.0389254	0.586553	0.286357	0.0374352	2.01923e-14	-0.0739256	0.136276	0.587496	0.805994	8
ENSG00000240207	3	RP11-379F4.4	158450052	rs17699997	3	158439496	T	C	0.233064	-0.0234212	0.0431063	0.586898	0.409702	0.0507573	6.92735e-16	-0.0571664	0.105452	0.587743	0.794665	4
ENSG00000198130	2	HIBCH	191054461	rs291466	2	191184475	G	A	0.594933	0.0203023	0.03744	0.587637	0.430648	0.0194475	1.18957e-108	0.0471436	0.0869648	0.58775	0.100406	20
ENSG00000115468	2	EFHD1	233470767	rs66476711	2	233493938	A	G	0.0614725	0.0411718	0.0756589	0.58632	-0.316166	0.0534318	3.275e-09	-0.130222	0.240311	0.587894	0.728017	5
ENSG00000231130	6	HLA-T	29864431	rs17404424	6	29275298	A	G	0.0424072	0.0538233	0.0989436	0.586455	0.905281	0.158503	1.12018e-08	0.0594548	0.109791	0.588143	0.644222	7
ENSG00000171953	17	ATPAF2	17880723	rs11656629	17	17907768	T	C	0.0401363	0.0514754	0.0948527	0.587345	-0.451681	0.0612848	1.70377e-13	-0.113964	0.210568	0.588354	0.283172	3
ENSG00000127328	12	RAB3IP	70132461	rs796538	12	70038508	A	G	0.459134	-0.0199115	0.0367451	0.587899	-0.249402	0.0249524	1.60087e-23	0.079837	0.147549	0.588448	0.547447	4
ENSG00000260273	6	RP11-425D10.10	109703998	rs1046943	6	109783941	G	A	0.413873	0.0200929	0.0370847	0.58795	0.466892	0.0458799	2.52766e-24	0.0430354	0.0795414	0.588477	0.0100708	16
ENSG00000121310	1	ECHDC2	53361656	rs574853	1	53310959	T	A	0.597235	0.0201748	0.0371714	0.587301	-0.120407	0.0181304	3.11238e-11	-0.167555	0.309744	0.588544	0.237677	4
ENSG00000101439	20	CST3	23608534	rs59059917	20	23595675	T	C	0.218315	0.0239939	0.0442139	0.587353	0.218612	0.0334121	6.03339e-11	0.109756	0.202943	0.588631
ENSG00000255306	11	RP5-901A4.1	67792277	rs3133268	11	67796801	C	G	0.23588	0.0232143	0.0428673	0.588136	0.527542	0.0519373	3.07514e-24	0.0440046	0.081374	0.588666	0.585405	10
ENSG00000106113	7	CRHR2	30692200	rs757857	7	30746690	C	A	0.391675	0.0203218	0.037543	0.588306	-0.391399	0.0376212	2.38529e-25	-0.0519209	0.0960498	0.588809	0.894923	6
ENSG00000099937	22	SERPIND1	21128167	rs165877	22	21241854	C	T	0.327606	0.0210001	0.0388532	0.588853	0.548048	0.0498293	3.88484e-28	0.038318	0.0709793	0.589302	0.782876	12
ENSG00000176723	16	ZNF843	31445569	rs3934739	16	31513086	T	C	0.28265	0.0220601	0.0407601	0.588359	0.290229	0.0390134	1.01284e-13	0.0760093	0.140812	0.589341	0.378205	5
ENSG00000124549	6	BTN2A3P	26421619	rs742090	6	26415637	C	A	0.515167	0.0201787	0.037311	0.588628	-0.312023	0.0363429	9.04141e-18	-0.0646706	0.119815	0.589366	0.426309	18
ENSG00000185324	16	CDK10	89747145	rs1805008	16	89986144	T	C	0.0865906	0.0350525	0.0650644	0.590069	-0.755405	0.0423888	4.86824e-71	-0.0464023	0.0861712	0.590239	0.190678	20
ENSG00000189227	15	C15orf61	67813406	rs7176278	15	67826504	C	A	0.778713	-0.0236782	0.0439653	0.590187	0.194292	0.019184	4.15758e-24	-0.121869	0.226604	0.590711	0.00190767	12
ENSG00000164778	7	EN2	155250824	rs3948592	7	155243008	C	T	0.872911	-0.0301019	0.0558101	0.589637	0.305894	0.0494371	6.11103e-10	-0.0984063	0.183141	0.591043
ENSG00000138028	2	CGREF1	27321757	rs6746337	2	27341063	T	A	0.36701	-0.0205498	0.0382753	0.59134	0.336572	0.0381869	1.20968e-18	-0.0610562	0.113932	0.592027	0.277233	11
ENSG00000079246	2	XRCC5	216972187	rs6749415	2	216958402	G	A	0.19989	-0.0245412	0.0457403	0.59159	0.118506	0.0168483	2.01134e-12	-0.207088	0.387096	0.592664	0.941878	4
ENSG00000189266	1	PNRC2	24285599	rs61772989	1	24300238	C	T	0.43218	-0.0198419	0.0369422	0.591195	-0.154024	0.0269039	1.03458e-08	0.128823	0.2409	0.592817
ENSG00000138468	3	SENP7	101043049	rs17402964	3	101067945	T	C	0.238246	-0.0230951	0.0431339	0.592355	-0.244114	0.0314589	8.50835e-15	0.0946078	0.177116	0.593232	0.536657	6
ENSG00000213398	16	LCAT	67973653	rs1134760	16	67964203	C	T	0.163383	-0.0263403	0.0491659	0.592137	0.227677	0.0337947	1.61623e-11	-0.115692	0.216628	0.593302	0.112354	15
ENSG00000105373	19	GLTSCR2	48248779	rs10415778	19	48255988	T	G	0.119395	0.0304007	0.0567813	0.592374	-0.21387	0.0317041	1.52177e-11	-0.142146	0.266329	0.593534
ENSG00000170807	7	LMOD2	123295861	rs1860723	7	123037240	C	T	0.150934	-0.027147	0.0508158	0.593187	-0.200622	0.0277283	4.64593e-13	0.135314	0.253981	0.59419	0.771513	4
ENSG00000137310	6	TCF19	31126319	rs130072	6	31112484	T	C	0.0661732	-0.0412618	0.0773044	0.593509	0.455875	0.0545027	6.04904e-17	-0.0905112	0.169919	0.594259	0.0561924	11
ENSG00000176715	16	ACSF3	89154783	rs4785602	16	89273092	A	G	0.377583	0.0201121	0.0376746	0.593454	0.210615	0.0285614	1.65446e-13	0.0954923	0.179347	0.594419	0.313497	8
ENSG00000122335	6	SERAC1	158530536	rs7759262	6	158542274	G	T	0.225844	-0.0232673	0.0436844	0.594295	0.270111	0.0274507	7.58245e-23	-0.0861398	0.161964	0.594834	0.809683	5
ENSG00000118197	1	DDX59	200593024	rs12061556	1	200650239	C	G	0.424663	-0.0196691	0.0369803	0.59481	0.262836	0.0221662	1.96734e-32	-0.0748341	0.140839	0.595179	0.510232	12
ENSG00000100461	14	RBM23	23369854	rs45543740	14	23451345	A	G	0.0242286	0.0640558	0.120408	0.594734	-0.706089	0.0940446	6.0026e-14	-0.0907192	0.170956	0.595655	0.439584	3
ENSG00000250334	4	LINC00989	80413570	rs12507160	4	80494801	T	C	0.740249	0.0221379	0.0416943	0.595448	-0.498514	0.0421387	2.72126e-32	-0.0444078	0.0837214	0.595818	0.931675	11
ENSG00000173611	9	SCAI	127704887	rs10819004	9	127660210	T	G	0.564527	-0.019589	0.0368407	0.594919	0.141445	0.0189678	8.84512e-14	-0.138492	0.261121	0.595852	0.654876	7
ENSG00000070371	22	CLTCL1	19166986	rs712952	22	19197949	A	G	0.0685093	-0.0388309	0.0730258	0.594904	-0.271534	0.0422621	1.31865e-10	0.143006	0.269857	0.59616	0.604225	3
ENSG00000116525	1	TRIM62	33611003	rs3766815	1	33638425	T	C	0.237739	-0.0227797	0.0429435	0.595795	0.256749	0.0272361	4.22843e-21	-0.0887236	0.167523	0.596376	0.312611	15
ENSG00000144460	2	NYAP2	226265364	rs16866353	2	225793868	G	A	0.637396	0.0200972	0.0379478	0.59639	0.402454	0.0391952	9.82827e-25	0.0499366	0.0944164	0.596876	0.548076	3
ENSG00000273301	2	RP11-314B1.2	226563230	rs16866353	2	225793868	G	A	0.637396	0.0200972	0.0379478	0.59639	0.374849	0.0386916	3.38685e-22	0.0536141	0.101386	0.596936	0.547061	3
ENSG00000228206	2	AC016717.1	226562970	rs16866353	2	225793868	G	A	0.637396	0.0200972	0.0379478	0.59639	0.377282	0.040251	7.03486e-21	0.0532684	0.100742	0.596973
ENSG00000142178	21	SIK1	44834395	rs73223101	21	45064164	C	T	0.0366605	-0.0518755	0.0977175	0.595507	0.8924	0.152026	4.35629e-09	-0.0581303	0.109947	0.597004
ENSG00000014138	11	POLA2	65029233	rs12224555	11	64980007	A	G	0.081209	0.0354841	0.0669665	0.596196	0.363154	0.0482984	5.52104e-14	0.0977109	0.18486	0.597105
ENSG00000167196	15	FBXO22	76196200	rs117392811	15	76223278	G	T	0.0248561	-0.0623031	0.117811	0.596916	-0.951099	0.0866329	4.84928e-28	0.0655064	0.124012	0.597342	0.447827	4
ENSG00000135744	1	AGT	230838269	rs6683321	1	230851628	A	G	0.165974	0.0257957	0.0487777	0.596916	0.408754	0.0428867	1.55762e-21	0.0631081	0.119516	0.597479	0.246875	8
ENSG00000176209	8	SMIM19	42396298	rs2974359	8	42434194	C	T	0.611712	0.0197493	0.0374282	0.597737	-0.408765	0.0235041	9.61259e-68	-0.0483146	0.0916062	0.597905	0.413239	13
ENSG00000231925	6	TAPBP	33267471	rs1059231	6	33288271	G	A	0.294549	-0.0216845	0.0410637	0.597452	-0.307654	0.0333843	3.09774e-20	0.0704834	0.133693	0.598051	0.0140819	12
ENSG00000130414	2	NDUFA10	240831867	rs6746937	2	240957243	T	C	0.160322	-0.0262129	0.0497932	0.598587	-0.338066	0.0237507	5.64344e-46	0.0775378	0.147389	0.598836	0.529277	9
ENSG00000257594	12	GALNT4	89913185	rs2230281	12	89917518	G	A	0.711037	-0.0213308	0.0404891	0.598312	-0.353222	0.0411509	9.19742e-18	0.0603892	0.114844	0.599
ENSG00000180104	5	EXOC3	443273	rs2247114	5	475104	G	A	0.879198	0.0298033	0.0566712	0.598959	-0.50648	0.0328998	1.77872e-53	-0.058844	0.111958	0.599172	0.248649	17
ENSG00000143514	1	TP53BP2	223967601	rs10915917	1	224058273	G	T	0.24356	-0.0226893	0.0430641	0.598283	0.280177	0.0372924	5.77982e-14	-0.080982	0.154081	0.599179	0.976592	5
ENSG00000134001	14	EIF2S1	67826714	rs28521373	14	67738075	C	T	0.112722	-0.0304544	0.0578676	0.598696	-0.16183	0.0170297	2.0435e-21	0.188188	0.358131	0.599255	0.142643	20
ENSG00000258458	14	CTD-2555K7.2	23171820	rs60187210	14	23207964	T	C	0.462702	0.0192465	0.0366719	0.599701	0.557556	0.0459824	7.74547e-34	0.0345194	0.0658342	0.600043
ENSG00000170310	17	STX8	9153788	rs28455872	17	9328596	A	G	0.250426	0.0221779	0.0422073	0.599268	0.184691	0.0251584	2.11815e-13	0.120081	0.229114	0.600201
ENSG00000160194	21	NDUFV3	44299754	rs4148974	21	44323720	T	C	0.0605075	0.0402811	0.07704	0.601071	-1.39689	0.0568547	2.67927e-133	-0.0288363	0.0551636	0.601154	0.187033	10
ENSG00000270681	4	RP11-372K14.2	152061143	rs6846323	4	152069566	T	C	0.907509	-0.0331721	0.0633849	0.600735	0.301959	0.0349288	5.38071e-18	-0.109856	0.210297	0.601401	0.0430606	8
ENSG00000174705	5	SH3PXD2B	171752185	rs11134748	5	171852179	A	G	0.292875	-0.0209665	0.0400787	0.600882	0.254553	0.0263841	5.0147e-22	-0.082366	0.157679	0.601416	0.404531	6
ENSG00000164684	8	ZNF704	81540686	rs3907424	8	81733727	A	C	0.142513	0.0274878	0.052495	0.600537	-0.172576	0.0253629	1.01568e-11	-0.159279	0.305084	0.601612
ENSG00000160223	21	ICOSLG	45642874	rs55708341	21	45627581	T	A	0.184754	0.0248229	0.0475177	0.601397	0.940621	0.0648263	1.04934e-47	0.0263899	0.0505501	0.601632	0.322619	3
ENSG00000175265	15	GOLGA8A	34671269	rs4265776	15	34667075	G	A	0.079352	0.0355122	0.0679848	0.601424	0.913554	0.066076	1.78106e-43	0.0388726	0.074471	0.601683
ENSG00000144152	2	FBLN7	112895962	rs6705046	2	113017065	T	C	0.0311171	-0.0543851	0.103779	0.600246	-0.364681	0.0623	4.80966e-09	0.149131	0.285713	0.601698
ENSG00000196588	22	MKL1	40806285	rs73167034	22	40826534	C	T	0.0907609	0.0334092	0.0637545	0.600258	-0.278421	0.0496819	2.09375e-08	-0.119995	0.229985	0.601842	0.233238	3
ENSG00000163354	1	DCST2	154990996	rs60674412	1	155000370	T	C	0.341624	0.0202978	0.0387616	0.600518	-0.200164	0.036241	3.3301e-08	-0.101406	0.194518	0.602144
ENSG00000044090	6	CUL7	43005355	rs61732148	6	43014022	A	G	0.0270135	-0.057944	0.110673	0.600583	-0.450387	0.0808109	2.49891e-08	0.128654	0.246811	0.602182	0.636141	4
ENSG00000172638	11	EFEMP2	65633912	rs570387	11	65637076	C	T	0.505732	0.0190035	0.0364267	0.601886	-0.1877	0.025746	3.08892e-13	-0.101244	0.194565	0.602812	0.800621	5
ENSG00000010361	19	FUZ	50310126	rs62129186	19	50310775	T	C	0.162461	0.0258095	0.0496072	0.60287	0.286823	0.0344554	8.46998e-17	0.0899841	0.173292	0.603577	0.937305	10
ENSG00000196792	14	STRN3	31363005	rs4981084	14	31368061	T	C	0.898463	0.0315073	0.0605743	0.602965	0.264283	0.0359789	2.05006e-13	0.119218	0.229776	0.60387
ENSG00000182004	1	SNRPE	203830731	rs4131346	1	203855708	C	T	0.87751	-0.0290466	0.0557872	0.602598	-0.197948	0.0322508	8.36882e-10	0.146739	0.28284	0.603897	0.461822	4
ENSG00000236829	16	Z97634.3	432097	rs367146	16	436257	A	G	0.0193851	0.0690878	0.133054	0.60359	0.845552	0.116926	4.77598e-13	0.0817073	0.157763	0.604519
ENSG00000233621	1	RP11-422J8.1	37920480	rs2245867	1	37931878	G	T	0.523284	-0.019003	0.0366882	0.604486	0.558663	0.0298044	2.15514e-78	-0.0340151	0.0656965	0.604625	0.136445	18
ENSG00000124302	19	CHST8	34112861	rs55927900	19	34088191	A	G	0.204775	0.02354	0.0453691	0.603862	0.384385	0.0579843	3.37692e-11	0.0612407	0.118391	0.604965	0.835569	6
ENSG00000121966	2	CXCR4	136871919	rs6721463	2	136982415	A	G	0.904774	-0.0324571	0.0625209	0.603664	-0.259149	0.0469576	3.41346e-08	0.125245	0.24232	0.605255
ENSG00000112679	6	DUSP22	291630	rs12213793	6	240232	G	A	0.104482	-0.0308872	0.0595294	0.603861	0.227797	0.0389632	5.02136e-09	-0.135591	0.262354	0.605278
ENSG00000013392	6	RWDD2A	83903098	rs12190337	6	83908232	T	C	0.231611	0.0223632	0.0431484	0.604259	-0.294919	0.0478343	7.02943e-10	-0.0758283	0.146822	0.60553	0.0752276	5
ENSG00000090861	16	AARS	70286198	rs55936521	16	70427625	T	G	0.38614	-0.0193843	0.0374552	0.604785	-0.261159	0.0336622	8.6131e-15	0.0742241	0.143738	0.605585	0.171165	10
ENSG00000114125	3	RNF7	141457046	rs16851736	3	141469078	G	A	0.143941	0.0269642	0.0520873	0.604688	-0.163297	0.0249707	6.17053e-11	-0.165124	0.319971	0.605813	0.565116	3
ENSG00000140459	15	CYP11A1	74630100	rs80186636	15	74614254	A	G	0.0173025	-0.0727269	0.14083	0.605564	0.994691	0.104956	2.61069e-21	-0.0731151	0.141792	0.606098	0.876078	6
ENSG00000149100	11	EIF3M	32605344	rs35462719	11	33210059	C	T	0.012308	-0.0829852	0.16055	0.605238	-0.468178	0.0681239	6.31087e-12	0.177251	0.343894	0.606256
ENSG00000168291	3	PDHB	58413357	rs4390943	3	58376639	A	C	0.78707	-0.0231295	0.0448685	0.606207	0.260402	0.0172616	2.0134e-51	-0.0888223	0.172405	0.606417	0.585691	17
ENSG00000106399	7	RPA3	7676149	rs2301936	7	7679107	C	A	0.0876719	-0.033593	0.0650631	0.605635	0.345185	0.04661	1.30348e-13	-0.0973188	0.188945	0.606508	0.757721	8
ENSG00000116205	1	TCEANC2	54519260	rs17109780	1	54578668	C	G	0.0197573	0.0660904	0.128269	0.60638	-0.676555	0.0463807	3.39909e-48	-0.0976867	0.18971	0.606604	0.228368	8
ENSG00000146574	7	CCZ1B	6833765	rs10242703	7	6870635	A	G	0.432367	-0.0190242	0.0369521	0.606668	-0.807298	0.0431352	3.69853e-78	0.0235653	0.0457899	0.606805	0.0470634	7
ENSG00000163138	4	PACRGL	20697905	rs55863541	4	20685378	A	C	0.0902161	0.0328498	0.0637788	0.606513	-0.75421	0.0603513	7.75238e-36	-0.0435552	0.0846355	0.606818	0.33345	3
ENSG00000122674	7	CCZ1	5938356	rs10242703	7	6870635	A	G	0.432367	-0.0190242	0.0369521	0.606668	0.584216	0.0436301	6.90016e-41	-0.0325636	0.0632975	0.606935	0.742468	3
ENSG00000144026	2	ZNF514	95813075	rs2278067	2	95955680	T	G	0.500426	-0.0188283	0.036572	0.606672	0.498615	0.0397913	5.06817e-36	-0.0377612	0.0734091	0.606976	0.839821	9
ENSG00000128536	7	CDHR3	105517242	rs17152247	7	105527873	T	C	0.0975933	-0.0317367	0.0615604	0.606178	-0.428202	0.056213	2.58667e-14	0.0741162	0.144094	0.607	0.357928	4
ENSG00000215790	1	SLC35E2	1656277	rs11523819	1	1603236	A	G	0.488002	-0.0188858	0.0366926	0.606761	0.462517	0.0376968	1.32245e-34	-0.0408327	0.0794022	0.607077	0.0059571	4
ENSG00000257501	12	RP11-1016B18.1	98107190	rs7968996	12	98469903	A	G	0.818136	-0.0242885	0.0472114	0.606929	-0.568279	0.0482003	4.39829e-32	0.0427404	0.0831569	0.607271	0.607852	9
ENSG00000261770	19	CTC-459F4.1	28248092	rs8107238	19	28296631	G	A	0.83109	0.0248617	0.0483736	0.607286	-1.04856	0.0565334	8.52223e-77	-0.0237103	0.0461511	0.607424	0.348294	17
ENSG00000163686	3	ABHD6	58223233	rs4390943	3	58376639	A	C	0.78707	-0.0231295	0.0448685	0.606207	-0.23832	0.0382761	4.77482e-10	0.0970523	0.188914	0.607436	0.472507	9
ENSG00000197208	5	SLC22A4	131630136	rs270607	5	131649186	G	A	0.696216	-0.0204798	0.0397752	0.60663	-0.202239	0.0267636	4.14116e-14	0.101265	0.19713	0.607464	0.0646655	16
ENSG00000173011	4	TADA2B	7043626	rs10937778	4	7039123	T	C	0.561152	0.0190583	0.0369827	0.606321	0.11556	0.0186944	6.34822e-10	0.164921	0.32114	0.607568	0.0728018	8
ENSG00000259972	16	AC009120.6	74339100	rs13334448	16	74270536	T	C	0.139604	0.0272578	0.0530459	0.607354	-0.526437	0.0377422	3.22482e-44	-0.0517779	0.100832	0.607598	0.942007	15
ENSG00000235351	2	AC114730.11	242664030	rs7371753	2	242650634	A	G	0.413787	-0.0191174	0.0371841	0.607161	0.265988	0.0373129	1.01405e-12	-0.0718732	0.140159	0.608094	0.320768	5
ENSG00000239763	16	AC009120.3	74346507	rs13334448	16	74270536	T	C	0.139604	0.0272578	0.0530459	0.607354	-0.471103	0.0590421	1.47406e-15	-0.0578595	0.112833	0.608098	0.989025	7
ENSG00000136147	13	PHF11	50069746	rs3033	13	50102992	C	T	0.536273	-0.0187714	0.0365933	0.60797	0.387826	0.028118	2.81603e-43	-0.0484016	0.0944202	0.608218	0.443039	14
ENSG00000260884	16	AC009120.5	74347235	rs13334448	16	74270536	T	C	0.139604	0.0272578	0.0530459	0.607354	-0.44695	0.0616789	4.27977e-13	-0.0609862	0.118982	0.608255	0.907303	8
ENSG00000148296	9	SURF6	136197552	rs34076803	9	136197427	G	A	0.108911	0.0304318	0.0593288	0.607996	0.362186	0.0378238	1.01255e-21	0.0840226	0.164042	0.608511	0.121188	7
ENSG00000188846	3	RPL14	40498783	rs1047855	3	40468896	T	C	0.299214	-0.0204023	0.0398157	0.608358	-0.171815	0.0203019	2.60543e-17	0.118746	0.23216	0.609014	0.924733	13
ENSG00000171311	10	EXOSC1	99195899	rs11189211	10	99173870	C	T	0.264725	-0.0213053	0.0415945	0.608501	0.146236	0.0245118	2.43218e-09	-0.145691	0.28548	0.609815	0.318911	7
ENSG00000116691	1	MIIP	12079523	rs2295283	1	12082926	G	A	0.713897	0.0208057	0.0406844	0.609077	0.158235	0.0236888	2.39351e-11	0.131486	0.257866	0.610121
ENSG00000166261	11	ZNF202	123594885	rs687335	11	123598691	G	A	0.690079	-0.0203168	0.0397115	0.608924	-0.111705	0.0199564	2.17515e-08	0.181879	0.356985	0.610411	0.671361	3
ENSG00000213722	6	DDAH2	31694815	rs805285	6	31679465	C	G	0.217849	-0.0253055	0.049512	0.609283	-0.115303	0.0182664	2.74933e-10	0.21947	0.430813	0.61045	0.278586	12
ENSG00000167178	15	ISLR2	74392652	rs12440952	15	74615292	G	A	0.352118	-0.0195939	0.0383521	0.609426	0.248663	0.0378886	5.27344e-11	-0.078797	0.1547	0.610504	0.646566	4
ENSG00000129009	15	ISLR	74466012	rs12440952	15	74615292	G	A	0.352118	-0.0195939	0.0383521	0.609426	0.110453	0.0173079	1.75202e-10	-0.177396	0.348336	0.610566	0.689436	3
ENSG00000144231	2	POLR2D	128603840	rs13411546	2	128622491	A	G	0.400957	-0.018995	0.0372601	0.610196	-0.248401	0.0232661	1.31084e-26	0.0764691	0.150171	0.610602	0.12578	14
ENSG00000213144	12	RP11-64B16.2	119632655	rs12811848	12	119619632	A	G	0.0565918	0.0404527	0.0792163	0.609589	-0.366784	0.0558039	4.9402e-11	-0.11029	0.216626	0.610663
ENSG00000175606	8	TMEM70	74884672	rs1053077	8	74893850	G	C	0.142711	0.0267047	0.0524751	0.610821	-0.531805	0.0355767	1.60166e-50	-0.0502152	0.0987307	0.611027	0.393114	12
ENSG00000151917	6	BEND6	56819773	rs34027274	6	56848687	G	A	0.166984	-0.0247269	0.0485899	0.61083	-0.692034	0.0491323	4.68812e-45	0.0357308	0.070259	0.611062	0.543688	17
ENSG00000101361	20	NOP56	2632791	rs2422824	20	2647370	C	T	0.389965	-0.0190815	0.0374652	0.610533	0.183672	0.0205085	3.36955e-19	-0.103889	0.204308	0.611109	0.779255	5
ENSG00000189362	2	TMEM194B	191369068	rs12613807	2	191343763	C	T	0.443532	0.0187428	0.0367784	0.610323	0.287641	0.0386179	9.44945e-14	0.0651604	0.128161	0.611155	0.656034	4
ENSG00000253833	8	RP11-367E12.4	74896728	rs1053077	8	74893850	G	C	0.142711	0.0267047	0.0524751	0.610821	-0.506023	0.0487708	3.20434e-25	-0.0527737	0.103826	0.611249	0.204623	7
ENSG00000154582	8	TCEB1	74851404	rs1053077	8	74893850	G	C	0.142711	0.0267047	0.0524751	0.610821	-0.151338	0.0265665	1.22237e-08	-0.176457	0.348122	0.612236
ENSG00000127472	1	PLA2G5	20354672	rs76333686	1	20354769	G	A	0.0851245	0.0337259	0.0665726	0.612432	0.861583	0.0813233	3.15867e-26	0.0391441	0.0773561	0.612839
ENSG00000162267	3	ITIH3	52828784	rs2336558	3	52886240	T	C	0.616683	0.0190108	0.0374477	0.611689	-0.192041	0.034833	3.524e-08	-0.0989934	0.195823	0.613191
ENSG00000165338	10	HECTD2	93170096	rs7893432	10	93367514	A	C	0.0821404	0.0334639	0.0661022	0.612685	0.455972	0.048207	3.12005e-21	0.0733903	0.145177	0.613193	0.862666	6
ENSG00000256464	11	RP11-613F22.5	18511790	rs73436701	11	18446663	T	C	0.126252	0.0276992	0.0545984	0.611926	0.367376	0.0626186	4.44062e-09	0.0753974	0.149172	0.61325
ENSG00000268536	19	AC005523.3	4785132	rs34928894	19	4789477	C	T	0.170137	0.0244581	0.0483293	0.612806	0.549363	0.0579334	2.47867e-21	0.0445208	0.0880985	0.613311	0.965423	7
ENSG00000138686	4	BBS7	122745595	rs5004355	4	122732216	G	T	0.391813	-0.0189099	0.0373477	0.612633	0.219927	0.0337839	7.52438e-11	-0.0859826	0.170332	0.613702
ENSG00000127578	16	WFIKKN1	679239	rs35585285	16	641445	T	G	0.214362	0.0226046	0.0447459	0.613434	0.468548	0.0379949	6.10272e-35	0.0482439	0.0955792	0.613732	0.16114	15
ENSG00000112308	6	C6orf62	24705089	rs3756814	6	24705835	C	T	0.40485	-0.0188467	0.0372513	0.612902	0.181015	0.0302401	2.15175e-09	-0.104117	0.206525	0.614166
ENSG00000111802	6	TDP2	24650205	rs3756814	6	24705835	C	T	0.40485	-0.0188467	0.0372513	0.612902	0.126844	0.0216829	4.91729e-09	-0.148582	0.294774	0.614224	0.659185	3
ENSG00000108946	17	PRKAR1A	66507921	rs2286558	17	66536219	C	G	0.655612	-0.0194426	0.0384325	0.612934	-0.136508	0.0239124	1.13859e-08	0.142428	0.282644	0.614321	0.93589	4
ENSG00000272501	6	XXbac-BPG299F13.17	31162977	rs2073724	6	31129707	T	C	0.0662232	-0.0389725	0.0772823	0.614059	0.681098	0.0539091	1.36793e-36	-0.0572201	0.113558	0.614341	0.112981	20
ENSG00000092108	14	SCFD1	31091318	rs9806111	14	31161417	G	A	0.321436	0.019699	0.0390404	0.613854	-0.194324	0.0230668	3.62588e-17	-0.101372	0.201264	0.614488	0.801821	5
ENSG00000106635	7	BCL7B	72950686	rs2573	7	72984220	C	T	0.0694653	-0.0356902	0.0707031	0.613707	-0.178453	0.0288131	5.88554e-10	0.199998	0.397514	0.614879	0.980024	5
ENSG00000183486	21	MX2	42733870	rs398800	21	42742212	A	C	0.699409	0.0201205	0.0398282	0.61343	-0.204614	0.0372511	3.95536e-08	-0.0983339	0.195472	0.614923	0.637409	3
ENSG00000112031	6	MTRF1L	153308497	rs6921137	6	153308198	G	T	0.696697	0.0201383	0.040027	0.614881	-0.674532	0.0262337	8.48666e-146	-0.0298552	0.0593518	0.614949	0.436907	20
ENSG00000170469	5	SPATA24	138732252	rs10900862	5	138732579	T	C	0.674681	-0.0195727	0.0388707	0.614588	-0.301748	0.0307355	9.45876e-23	0.0648644	0.128988	0.615054	0.260769	7
ENSG00000140598	15	EFTUD1	82422571	rs72749576	15	82507919	G	C	0.0659173	-0.0366366	0.0728284	0.614926	0.4897	0.0491911	2.39699e-23	-0.0748144	0.14891	0.615377	0.250221	14
ENSG00000243678	17	NME1-NME2	49230920	rs76221971	17	49237952	A	C	0.0441073	-0.0454422	0.0903295	0.614914	-0.338044	0.036345	1.39178e-20	0.134427	0.267603	0.61543
ENSG00000125247	13	TMTC4	101256181	rs946837	13	101287340	T	C	0.291715	0.0201986	0.0401119	0.614574	0.202516	0.0294194	5.82921e-12	0.0997383	0.198597	0.615517
ENSG00000144567	2	FAM134A	220040947	rs7577690	2	220045035	A	G	0.315502	0.0197969	0.0393231	0.614653	-0.104138	0.0170683	1.05231e-09	-0.190103	0.378889	0.615853	0.661861	4
ENSG00000167565	19	SERTAD3	40946751	rs62106980	19	40955143	G	A	0.124549	-0.0279495	0.0555742	0.615018	-0.305746	0.0479601	1.82946e-10	0.0914141	0.182331	0.616115	0.561396	4
ENSG00000136935	9	GOLGA1	127640646	rs634710	9	127661645	A	G	0.435215	0.0185064	0.0368787	0.615795	0.190857	0.0196621	2.81981e-22	0.0969647	0.193485	0.616266	0.538412	8
ENSG00000100376	22	FAM118A	45704849	rs7285172	22	45726345	G	A	0.878628	0.0278174	0.0555794	0.616724	-0.943863	0.0500009	1.76583e-79	-0.0294719	0.0589057	0.616848	0.263318	7
ENSG00000197580	11	BCO2	112046190	rs11214134	11	112080424	C	T	0.246061	-0.0213604	0.0426641	0.616608	-0.39433	0.0300833	2.96608e-39	0.0541688	0.108273	0.616864	0.756155	9
ENSG00000225731	21	AP001627.1	44153704	rs10451855	21	44161233	G	A	0.25707	0.0209203	0.0417719	0.616496	0.414185	0.051781	1.25656e-15	0.0505096	0.101051	0.617185	0.708256	3
ENSG00000131196	18	NFATC1	77155856	rs657693	18	77162462	G	A	0.356555	-0.0190719	0.0381837	0.617442	0.290051	0.0255161	6.07791e-30	-0.0657536	0.131772	0.617782	0.492462	4
ENSG00000125246	13	CLYBL	100258919	rs41281112	13	100518634	T	C	0.0252639	-0.0567117	0.113708	0.617955	-1.05509	0.0870364	8.03739e-34	0.0537506	0.107862	0.618254
ENSG00000130299	19	GTPBP3	17445729	rs11671659	19	17367092	C	T	0.0233827	0.0606226	0.121509	0.617838	0.659052	0.0964564	8.33657e-12	0.0919845	0.18486	0.618773
ENSG00000228719	22	RP5-1119A7.14	36841445	rs79256915	22	36803933	A	G	0.0511722	0.0418902	0.0839037	0.617592	-0.518612	0.0860603	1.67914e-09	-0.0807737	0.162339	0.618794
ENSG00000267594	19	CYP4F24P	15871051	rs892214	19	15902208	G	T	0.339184	-0.0192428	0.0386741	0.618792	0.722498	0.0447407	1.16251e-58	-0.0266337	0.0535537	0.618958	0.867492	18
ENSG00000137714	11	FDX1	110300607	rs2724421	11	110278508	G	A	0.347621	-0.0190782	0.0383256	0.61863	0.188133	0.0210321	3.71796e-19	-0.101408	0.204031	0.619172	0.449606	9
ENSG00000164385	6	C6orf195	2622147	rs9503232	6	2621887	C	T	0.210342	0.0222367	0.0446746	0.618661	-0.335246	0.0444457	4.59892e-14	-0.0663295	0.133549	0.619423	0.260388	4
ENSG00000124370	2	MCEE	71336814	rs1813348	2	71357634	T	C	0.675396	-0.0194297	0.0390409	0.618711	0.15867	0.0218359	3.68968e-13	-0.122454	0.246627	0.619533	0.811589	3
ENSG00000048392	8	RRM2B	103216730	rs11784180	8	103244903	A	G	0.0662111	-0.0359891	0.0724683	0.619458	-0.487469	0.0456342	1.23436e-26	0.0738285	0.148823	0.619836	0.382552	4
ENSG00000236404	9	RP11-125B21.2	2422702	rs4741732	9	2548026	G	A	0.127372	-0.0271117	0.0545754	0.619347	0.36905	0.0419728	1.46149e-18	-0.0734635	0.148117	0.619906	0.290677	6
ENSG00000265728	18	RP11-883A18.3	10594587	rs475411	18	10567782	C	T	0.625519	0.01868	0.0376472	0.619764	-0.505816	0.04058	1.16343e-35	-0.0369304	0.0744876	0.62004	0.573626	8
ENSG00000054282	1	SDCCAG8	243419320	rs67686929	1	243306451	T	G	0.355589	-0.0190781	0.038405	0.619357	0.190215	0.0291424	6.70644e-11	-0.100298	0.202487	0.620368	0.112888	9
ENSG00000175643	16	RMI2	11343476	rs918738	16	11439679	G	C	0.518608	-0.0181056	0.0365391	0.620237	-0.565799	0.0353807	1.45847e-57	0.0320001	0.0646106	0.620406	0.00720568	20
ENSG00000234912	17	LINC00338	75082798	rs55703722	17	75089709	T	C	0.0246571	-0.059367	0.119771	0.620126	1.02102	0.101896	1.2424e-23	-0.0581448	0.117449	0.620554	0.0279347	3
ENSG00000198964	10	SGMS1	52065360	rs2060560	10	52127483	T	C	0.370514	0.0188786	0.038	0.619327	0.147628	0.0265624	2.73211e-08	0.12788	0.25843	0.620718	0.198597	5
ENSG00000180233	7	ZNRF2	30323923	rs7794336	7	30326225	G	A	0.0204435	0.0650693	0.13104	0.6195	-0.345254	0.0630242	4.29875e-08	-0.188468	0.381103	0.62093
ENSG00000256274	12	TAS2R64P	11229368	rs34373518	12	11304132	G	A	0.308425	0.0196105	0.0396488	0.620879	0.959562	0.0447257	4.15556e-102	0.0204369	0.0413307	0.620972	0.435744	20
ENSG00000071894	8	CPSF1	145618444	rs12548842	8	145602166	T	C	0.357626	0.0188102	0.0380492	0.621048	-0.763563	0.0211644	5.07413e-285	-0.0246348	0.0498358	0.621081	0.117731	11
ENSG00000239335	12	RP11-745O10.2	66524531	rs2870782	12	66496869	G	T	0.438023	0.0182311	0.0368726	0.620998	-0.722625	0.046962	1.9876e-53	-0.025229	0.0510522	0.621179	0.495702	10
ENSG00000008988	8	RPS20	56979854	rs2667999	8	56950474	C	T	0.214797	-0.0219894	0.0444476	0.620793	0.233197	0.022821	1.63842e-24	-0.0942954	0.190824	0.621202	0.256004	8
ENSG00000197599	16	CCDC154	1484384	rs35313796	16	1503310	A	G	0.109752	-0.028654	0.0579632	0.621061	0.655023	0.0578748	1.06964e-29	-0.043745	0.0885747	0.621393	0.315579	18
ENSG00000126773	14	PCNXL4	60558629	rs439332	14	60611585	C	T	0.14377	-0.0256331	0.0519299	0.621581	0.432004	0.0298824	2.27072e-47	-0.0593353	0.120277	0.621785	0.129913	11
ENSG00000108823	17	SGCA	48241575	rs1046329	17	48248906	G	C	0.204103	0.02248	0.0454688	0.621021	-0.170169	0.024026	1.41361e-12	-0.132104	0.267848	0.621868	0.119285	3
ENSG00000196381	19	ZNF781	38158652	rs705496	19	38427097	C	A	0.581769	-0.0183576	0.0371234	0.62095	-0.237351	0.0368406	1.17409e-10	0.0773437	0.156867	0.621976	0.11176	17
ENSG00000160392	19	C19orf47	40825443	rs10418932	19	40800288	C	T	0.147102	-0.0253339	0.051293	0.621374	0.189347	0.0250273	3.86067e-14	-0.133796	0.271471	0.622114	0.464025	4
ENSG00000183250	21	C21orf67	46352729	rs9976402	21	46362290	C	T	0.365582	0.0190917	0.038621	0.621071	-0.196205	0.0318118	6.92963e-10	-0.0973049	0.197471	0.622186	0.174332	7
ENSG00000263155	15	MYZAP	57884139	rs2934434	15	57906636	G	A	0.731216	-0.0204074	0.0413926	0.621998	-0.709705	0.0527873	3.31106e-41	0.0287548	0.0583629	0.622232	0.161628	13
ENSG00000221886	5	C5orf54	159820155	rs7736621	5	159811374	A	T	0.436995	0.0182506	0.0369902	0.621737	0.193128	0.0234852	1.97838e-16	0.0945	0.191876	0.622363	0.547591	4
ENSG00000100612	14	DHRS7	60610838	rs439332	14	60611585	C	T	0.14377	-0.0256331	0.0519299	0.621581	-0.150257	0.0221871	1.26773e-11	0.170595	0.346524	0.622505	0.0220518	3
ENSG00000170989	1	S1PR1	101702444	rs61240472	1	101655220	T	C	0.250406	-0.0209592	0.0425263	0.622118	-0.22866	0.0250137	6.16559e-20	0.091661	0.186251	0.622622
ENSG00000141568	17	FOXK2	80477589	rs73371707	17	80516236	A	G	0.0767363	-0.0340163	0.0689394	0.621713	-0.193034	0.0286026	1.49042e-11	0.176219	0.358089	0.622642	0.526287	5
ENSG00000272645	1	RP11-504P24.8	224139096	rs2404851	1	224198354	G	A	0.355408	-0.0188172	0.0381424	0.621772	-0.170674	0.0263347	9.1147e-11	0.110252	0.224128	0.622778
ENSG00000185495	1	RP11-504P24.4	224183659	rs2404851	1	224198354	G	A	0.355408	-0.0188172	0.0381424	0.621772	0.18322	0.0293376	4.23163e-10	-0.102703	0.208827	0.622855
ENSG00000117500	1	TMED5	93615299	rs10874762	1	93639101	G	T	0.652634	0.0188655	0.0382717	0.622057	0.143132	0.0215871	3.34669e-11	0.131805	0.268125	0.623017	0.146746	5
ENSG00000079841	6	RIMS1	72596406	rs1321835	6	72405583	T	C	0.411946	0.0184943	0.037641	0.623191	0.818472	0.046665	7.17894e-69	0.0225961	0.0460074	0.623327	0.964955	19
ENSG00000127947	7	PTPN12	77166592	rs117920459	7	77196134	T	G	0.0124943	-0.0804832	0.163248	0.622005	0.611484	0.111072	3.68578e-08	-0.131619	0.268039	0.623393
ENSG00000196313	7	POM121	72349936	rs34818495	7	72239211	T	C	0.749712	0.0207096	0.0420691	0.622524	-0.182236	0.0280051	7.65367e-11	-0.113642	0.231509	0.623516	0.344526	8
ENSG00000241058	10	NSUN6	18834490	rs7098313	10	18922557	A	G	0.5211	-0.0180015	0.0366068	0.622894	0.253801	0.0314828	7.53218e-16	-0.0709276	0.144502	0.623539	0.157938	9
ENSG00000006042	17	TMEM98	31254928	rs12944754	17	31291631	T	C	0.351646	-0.018701	0.0380682	0.62325	-0.174564	0.0248068	1.96509e-12	0.10713	0.218607	0.624093	0.878389	9
ENSG00000198087	6	CD2AP	47445525	rs2184398	6	47462615	C	T	0.928078	-0.0343512	0.0701084	0.624153	-0.494779	0.0491783	8.2231e-24	0.0694274	0.141864	0.624564	0.986602	7
ENSG00000270761	6	RP11-385F7.1	47444979	rs2184398	6	47462615	C	T	0.928078	-0.0343512	0.0701084	0.624153	-0.554204	0.0782009	1.37125e-12	0.061983	0.126805	0.624979
ENSG00000106153	7	CHCHD2	56169262	rs73142200	7	56310523	G	A	0.19983	0.0223197	0.0456108	0.624593	0.182534	0.0205446	6.40638e-19	0.122277	0.250254	0.625117	0.810568	19
ENSG00000156113	10	KCNMA1	78629359	rs1248568	10	79283170	C	A	0.50351	0.0179208	0.0365792	0.624193	-0.165797	0.0268255	6.38703e-10	-0.108089	0.221318	0.625277	0.984241	5
ENSG00000033800	15	PIAS1	68346517	rs419919	15	68237047	A	G	0.515033	-0.0178956	0.0365775	0.624663	-0.146233	0.0229535	1.8801e-10	0.122377	0.250868	0.625681	0.239697	3
ENSG00000181523	17	SGSH	78180515	rs8078181	17	78181427	T	C	0.0424169	0.0445871	0.0912978	0.625288	0.438213	0.0606294	4.91129e-13	0.101748	0.208816	0.626075	0.608321	3
ENSG00000196655	11	TRAPPC4	118889142	rs569	11	118894287	G	A	0.226294	-0.0212741	0.0436446	0.625948	0.431161	0.0247662	7.01671e-68	-0.0493414	0.101265	0.626082	0.261517	11
ENSG00000174173	3	TRMT10C	101280706	rs6809436	3	101177848	G	T	0.0827452	-0.0324107	0.066356	0.62524	0.207633	0.030366	8.04871e-12	-0.156096	0.320397	0.62612	0.850484	8
ENSG00000157895	12	C12orf43	121440225	rs73226268	12	121388771	G	T	0.11243	0.0284147	0.0582655	0.625779	0.361688	0.0378116	1.11621e-21	0.0785614	0.161302	0.626227	0.292126	7
ENSG00000229043	7	AC091729.9	1200010	rs2949202	7	1201266	A	G	0.605235	-0.018153	0.0373963	0.627378	-0.943687	0.0218563	0	0.0192363	0.0396304	0.627398	0.858528	20
ENSG00000178381	7	ZFAND2A	1191707	rs2949202	7	1201266	A	G	0.605235	-0.018153	0.0373963	0.627378	-0.774518	0.0332863	9.27174e-120	0.0234378	0.0482938	0.627452	0.686176	20
ENSG00000129159	11	KCNC1	17756359	rs59379521	11	17857842	C	T	0.130195	0.0264393	0.054288	0.626245	0.257585	0.0444752	6.96949e-09	0.102643	0.211501	0.627459
ENSG00000231160	4	RP11-617D20.1	38614322	rs12507197	4	38663660	C	T	0.212179	0.0216789	0.044626	0.627116	0.434365	0.0422718	9.08564e-25	0.0499094	0.102853	0.6275	0.0147103	5
ENSG00000266258	18	RP11-41O4.1	68002675	rs2231563	18	67992432	T	C	0.0741806	-0.0339558	0.0697785	0.626526	-0.575289	0.0967378	2.73284e-09	0.0590239	0.121698	0.627675
ENSG00000103811	15	CTSH	79213400	rs1036938	15	79237247	G	C	0.703142	-0.0193916	0.0399894	0.627733	0.47538	0.0431189	2.8997e-28	-0.0407918	0.0842022	0.628066	0.610436	9
ENSG00000198133	14	TMEM229B	67913801	rs11627207	14	67985000	T	G	0.494562	0.0177609	0.0365955	0.627441	-0.2494	0.038568	1.00296e-10	-0.0712145	0.147147	0.628408	0.632732	3
ENSG00000121417	19	ZNF211	58141761	rs3746209	19	58154305	T	A	0.14533	-0.0251361	0.0519176	0.628277	0.55638	0.0395084	4.86134e-45	-0.0451779	0.0933683	0.62848	0.243711	19
ENSG00000272686	7	RP11-390E23.6	123389122	rs1054706	7	123388732	A	G	0.459572	-0.0177659	0.0366818	0.628155	0.21596	0.0240566	2.77855e-19	-0.0822648	0.170102	0.628655	0.128029	5
ENSG00000012124	19	CD22	35810164	rs10411704	19	35800662	T	G	0.789973	0.0216895	0.0448032	0.62831	-0.576024	0.0568628	4.06343e-24	-0.0376538	0.0778689	0.628702	0.761648	7
ENSG00000139624	12	CERS5	50523575	rs7397849	12	50566658	T	C	0.206293	-0.0218398	0.0451579	0.628647	0.256608	0.0266019	5.0988e-22	-0.0851096	0.176201	0.629078	0.701382	17
ENSG00000170502	4	NUDT9	88343734	rs7690728	4	88356799	T	C	0.153632	0.0242401	0.0501084	0.628562	-0.167286	0.0256485	6.92561e-11	-0.144902	0.30036	0.629502	0.364699	4
ENSG00000169925	9	BRD3	136895427	rs433402	9	136898627	G	A	0.262688	-0.0203145	0.0419607	0.628294	-0.143239	0.025252	1.40818e-08	0.141822	0.294007	0.629538	0.0730738	7
ENSG00000273391	7	RP11-634H22.1	139043778	rs6467846	7	139079385	T	G	0.226859	0.0209504	0.043386	0.629179	0.379277	0.0415229	6.59181e-20	0.0552377	0.114551	0.629656	0.285566	7
ENSG00000259994	10	RP11-305E6.4	30591755	rs12221163	10	30626003	T	C	0.543971	-0.0177092	0.0366868	0.629299	0.31061	0.0307494	5.45001e-24	-0.0570143	0.118247	0.62969	0.209575	4
ENSG00000107951	10	MTPAP	30598730	rs12221163	10	30626003	T	C	0.543971	-0.0177092	0.0366868	0.629299	0.215958	0.0234012	2.74437e-20	-0.082003	0.170112	0.629768	0.214088	4
ENSG00000093183	3	SEC22C	42589461	rs7616701	3	42600811	G	T	0.111959	0.0277569	0.0575847	0.629793	0.70016	0.0349149	1.8879e-89	0.0396437	0.0822688	0.629892	0.61781	14
ENSG00000178814	8	OPLAH	145106167	rs3935209	8	145113241	G	T	0.0817227	-0.0331052	0.0685842	0.629313	0.296611	0.0363656	3.45241e-16	-0.111612	0.231631	0.629912	0.676334	3
ENSG00000113360	5	DROSHA	31400604	rs6899191	5	31474399	T	G	0.652488	0.0186011	0.0384995	0.628988	-0.189942	0.029681	1.55951e-10	-0.0979304	0.203268	0.629962	0.715561	7
ENSG00000142046	19	TMEM91	41856816	rs138731997	19	41888861	A	AGGGGACTGGGC	0.151299	0.0248243	0.0514662	0.629563	-0.26589	0.0372224	9.11269e-13	-0.093363	0.194003	0.630342
ENSG00000010626	12	LRRC23	6982733	rs1057077	12	7022085	A	T	0.280904	-0.0195831	0.0406923	0.63034	0.348754	0.0230939	1.5813e-51	-0.0561516	0.116738	0.630514	0.931351	6
ENSG00000214106	7	PAXIP1-AS2	154720208	rs55644641	7	154724654	T	C	0.308574	0.0190184	0.0395087	0.630253	0.32444	0.0385229	3.70066e-17	0.0586192	0.121974	0.630809	0.0550828	8
ENSG00000243926	3	TIPARP-AS1	156389651	rs9833654	3	156349000	T	C	0.16129	0.0239671	0.0497953	0.630294	-0.452113	0.0575927	4.15429e-15	-0.0530113	0.110346	0.630936	0.586766	7
ENSG00000171574	19	ZNF584	58912871	rs11668789	19	58928309	T	C	0.216398	0.0213522	0.0444443	0.630925	-0.564851	0.0368858	6.21352e-53	-0.0378015	0.0787219	0.631092	0.336843	10
ENSG00000171045	8	TSNARE1	143293441	rs67439964	8	143343398	C	T	0.23946	0.02058	0.0428276	0.63085	-0.243162	0.0315468	1.27839e-14	-0.0846349	0.17647	0.631512	0.675614	3
ENSG00000186231	6	KLHL32	97372605	rs850583	6	97370194	G	A	0.564099	-0.0177643	0.0369551	0.630731	-0.265816	0.0382349	3.59683e-12	0.0668293	0.139357	0.631544
ENSG00000100116	22	GCAT	38203912	rs2285178	22	38205989	C	T	0.300971	-0.0191115	0.0397952	0.631052	0.26944	0.0309068	2.83589e-18	-0.0709304	0.14792	0.631569	0.563862	9
ENSG00000120526	8	NUDCD1	110253148	rs2980618	8	110301998	C	T	0.400336	0.0178811	0.0372148	0.630883	0.185858	0.0292183	2.00438e-10	0.0962084	0.200803	0.631854	0.987693	3
ENSG00000130312	19	MRPL34	17403418	rs34139410	19	17414786	G	T	0.409451	0.0177897	0.0371642	0.632167	0.361229	0.016767	6.0136e-103	0.0492477	0.102908	0.632251	0.956844	12
ENSG00000131558	7	EXOC4	132937829	rs2971974	7	133644598	G	A	0.650885	0.0183853	0.0383385	0.631548	0.157185	0.0246651	1.85641e-10	0.116966	0.244596	0.632508	0.952216	3
ENSG00000161243	19	FBXO27	39481354	rs516901	19	39539336	C	T	0.217692	0.0213636	0.044612	0.632027	0.321192	0.0381899	4.08682e-17	0.0665135	0.13912	0.632578	0.912273	6
ENSG00000231663	1	RP5-827C21.4	234508553	rs1039993	1	234529879	C	T	0.0919687	-0.0302805	0.0632735	0.632247	0.502768	0.0464118	2.40775e-27	-0.0602276	0.125973	0.63258	0.332506	6
ENSG00000159339	1	PADI4	17634690	rs877551	1	17631353	C	A	0.581704	0.0179387	0.0373854	0.631347	-0.266066	0.0479917	2.95631e-08	-0.067422	0.141037	0.632618	0.103966	3
ENSG00000219665	19	CTD-2006C1.2	12098432	rs7248680	19	12165770	C	T	0.0323921	-0.0504826	0.105524	0.632365	-0.788355	0.0803604	1.01721e-22	0.0640354	0.134012	0.63277	0.445627	7
ENSG00000169764	2	UGP2	64068074	rs6730863	2	63939417	C	T	0.248622	-0.0202413	0.042241	0.631806	0.164984	0.0278298	3.06039e-09	-0.122686	0.256866	0.632915
ENSG00000196209	20	SIRPB2	1451386	rs2873565	20	1460272	C	T	0.137067	0.0255222	0.0534325	0.632897	-0.290564	0.0433893	2.13225e-11	-0.0878368	0.18436	0.633759
ENSG00000113231	5	PDE8B	76506274	rs335630	5	76729378	A	C	0.6726	0.0189713	0.039807	0.63366	-0.472685	0.0421348	3.3121e-29	-0.0401352	0.0842906	0.633966	0.59501	12
ENSG00000173614	1	NMNAT1	10003486	rs74649083	1	9877280	C	T	0.044469	-0.0427577	0.089538	0.63298	0.309501	0.0497279	4.8497e-10	-0.13815	0.290148	0.633976
ENSG00000132681	1	ATP1A4	160121360	rs6427504	1	160124875	A	G	0.706186	-0.0191961	0.0403568	0.634316	0.406883	0.0346361	7.28516e-32	-0.0471784	0.0992665	0.634594	0.407478	9
ENSG00000261303	15	RP11-160C18.2	78952986	rs11638490	15	79007950	T	C	0.411936	0.0176782	0.0371952	0.634585	-0.437146	0.0325022	3.08903e-41	-0.04044	0.0851396	0.634798	0.887532	20
ENSG00000138600	15	SPPL2A	50999506	rs11635825	15	50954947	C	T	0.147269	-0.0243547	0.0512235	0.63446	-0.241681	0.0300778	9.34263e-16	0.100772	0.212317	0.635051	0.364899	7
ENSG00000081181	14	ARG2	68086515	rs17782603	14	68137101	C	T	0.622398	-0.0180754	0.0381359	0.63552	-0.31017	0.0315088	7.28137e-23	0.0582758	0.123094	0.63591	0.0733132	13
ENSG00000229694	9	RP11-305L7.6	93881344	rs12337100	9	93906383	C	T	0.141621	-0.0248018	0.0523023	0.635357	-0.493496	0.0654304	4.61727e-14	0.0502573	0.106192	0.636023	0.955457	3
ENSG00000235641	9	LINC00484	93921855	rs12337100	9	93906383	C	T	0.141621	-0.0248018	0.0523023	0.635357	-0.423631	0.0630384	1.81466e-11	0.0585458	0.123769	0.636196	0.92627	3
ENSG00000119227	3	PIGZ	196673214	rs1147240	3	196674916	C	A	0.364186	-0.0180209	0.0380394	0.635682	0.235293	0.028574	1.80276e-16	-0.0765892	0.161936	0.636241	0.39606	5
ENSG00000120992	8	LYPLA1	54958938	rs58948369	8	54991890	C	T	0.119662	0.0266955	0.0562948	0.635351	-0.163562	0.0256294	1.75006e-10	-0.163213	0.345129	0.636281	0.200046	4
ENSG00000132881	1	RSG1	16558195	rs1008529	1	16582686	A	G	0.735012	-0.0195996	0.0414372	0.636217	-0.285128	0.0266635	1.09111e-26	0.0687397	0.145471	0.636546	0.43091	15
ENSG00000145919	5	BOD1	173034517	rs72824205	5	173046388	T	G	0.0602114	-0.0368573	0.0778324	0.635823	-0.22219	0.0313794	1.43371e-12	0.165882	0.351079	0.636576
ENSG00000224479	3	AC136289.1	63727969	rs73120888	3	63815326	T	C	0.0667319	-0.0352993	0.0747631	0.63682	1.21265	0.0888402	2.02482e-42	-0.0291092	0.0616895	0.637022	0.093414	3
ENSG00000101608	18	MYL12A	3247479	rs717183	18	3252924	G	A	0.687701	0.0186605	0.0394721	0.63639	-0.169583	0.0227986	1.01971e-13	-0.110038	0.233229	0.63707	0.592028	5
ENSG00000271579	12	RP11-116D17.3	115737393	rs11616027	12	115774398	G	T	0.0908112	-0.0298547	0.0631386	0.636325	-0.42502	0.0675111	3.06295e-10	0.070243	0.148973	0.637272
ENSG00000163634	3	THOC7	63819546	rs73120888	3	63815326	T	C	0.0667319	-0.0352993	0.0747631	0.63682	-0.359804	0.0417897	7.31401e-18	0.098107	0.208101	0.637326
ENSG00000271964	3	RP11-415F23.2	16355946	rs541299	3	16367122	T	C	0.568983	0.0174117	0.0369191	0.637199	-0.409739	0.0370779	2.17339e-28	-0.0424946	0.090186	0.637506	0.585217	4
ENSG00000130758	19	MAP3K10	40697651	rs33933140	19	40739513	G	A	0.485936	-0.0172334	0.0364908	0.636737	-0.13181	0.0197039	2.2386e-11	0.130744	0.277533	0.637573	0.32613	3
ENSG00000137831	15	UACA	70946893	rs11855160	15	71019117	C	T	0.0900912	0.0299905	0.0635652	0.637064	0.273648	0.037922	5.35084e-13	0.109595	0.232784	0.637782
ENSG00000182676	17	PPP1R27	79791368	rs11558886	17	79818260	T	G	0.20004	0.0214557	0.0454285	0.636716	0.231796	0.0392147	3.40161e-09	0.0925629	0.196609	0.637787
ENSG00000162444	1	RBP7	10057264	rs35106561	1	10395208	T	C	0.0319022	-0.0497502	0.105343	0.636735	-0.537964	0.0916517	4.36693e-09	0.0924787	0.196451	0.637821	0.336105	3
ENSG00000065000	19	AP3D1	2100988	rs10413398	19	2106696	C	T	0.227029	0.0204259	0.0434826	0.638534	-0.145407	0.0159313	7.03301e-20	-0.140474	0.299436	0.638978	0.438204	5
ENSG00000121577	3	POPDC2	119355304	rs1880040	3	119378872	A	G	0.452944	0.0172484	0.0366737	0.638125	-0.187133	0.0298894	3.8289e-10	-0.0921719	0.196529	0.63907	0.84563	5
ENSG00000132357	5	CARD6	40841286	rs11749437	5	40782027	G	T	0.176856	-0.0227697	0.0484759	0.63856	-0.341949	0.0463111	1.53909e-13	0.066588	0.14205	0.639238	0.0127963	4
ENSG00000132840	5	BHMT2	78365540	rs490268	5	78398838	T	C	0.617358	0.0176933	0.0377285	0.639094	0.546338	0.0385377	1.27711e-45	0.0323853	0.0690948	0.639279	0.791398	13
ENSG00000132837	5	DMGDH	78293438	rs490268	5	78398838	T	C	0.617358	0.0176933	0.0377285	0.639094	0.39962	0.0382171	1.3669e-25	0.0442753	0.0945058	0.639432	0.888136	12
ENSG00000198885	2	ITPRIPL1	96991069	rs772160	2	97039666	A	C	0.680137	-0.0183669	0.0391121	0.638644	0.243871	0.0434026	1.92275e-08	-0.075314	0.160939	0.63981	0.404196	3
ENSG00000163171	2	CDC42EP3	37869032	rs59984376	2	37903112	C	T	0.0673496	0.0343962	0.0733372	0.639059	-0.348433	0.0536641	8.42286e-11	-0.0987168	0.211026	0.639931
ENSG00000119414	9	PPP6C	127908852	rs7852933	9	127932402	A	G	0.311531	0.0184967	0.0394563	0.63922	-0.110075	0.0185744	3.10094e-09	-0.168037	0.359569	0.640264	0.289767	3
ENSG00000172775	16	FAM192A	57186378	rs4783979	16	57183424	C	T	0.941976	0.0371653	0.0795697	0.640444	0.649924	0.0577869	2.39844e-29	0.0571841	0.122535	0.640732
ENSG00000152465	10	NMT2	15144583	rs7915167	10	15205720	G	T	0.392256	-0.0174347	0.0372898	0.640109	-0.210486	0.0309929	1.11027e-11	0.0828307	0.17758	0.640899	0.00696585	3
ENSG00000183571	15	PGPEP1L	99511459	rs2663126	15	99563857	A	G	0.691966	-0.0185269	0.0396887	0.64064	0.304477	0.0355845	1.16405e-17	-0.0608483	0.130544	0.641135	0.761466	3
ENSG00000176399	9	DMRTA1	22446840	rs4977782	9	22450724	T	C	0.145342	0.0241454	0.0517836	0.641018	0.54325	0.0522341	2.47173e-25	0.0444462	0.0954176	0.641354	0.746156	6
ENSG00000118579	4	MED28	17616254	rs56308330	4	17643050	A	G	0.593485	0.0172556	0.0370956	0.641814	0.336501	0.0263013	1.76975e-37	0.0512795	0.110312	0.642033	0.141011	8
ENSG00000231312	2	AC007246.3	39663778	rs17505544	2	39493321	C	T	0.396086	-0.0173817	0.0372813	0.641049	-0.217159	0.0361366	1.86213e-09	0.0800414	0.172193	0.64205	0.704607	4
ENSG00000138376	2	BARD1	215590370	rs7588888	2	215584193	G	T	0.385838	-0.0174694	0.0375597	0.641854	0.272834	0.0306276	5.1917e-19	-0.0640294	0.137853	0.642306	0.125774	5
ENSG00000259728	15	LINC00933	85113880	rs56232970	15	85092906	C	T	0.599637	0.0173017	0.0372489	0.642297	0.349903	0.042338	1.40274e-16	0.0494471	0.106623	0.642822	0.00578222	20
ENSG00000235954	22	TTC28-AS1	28315364	rs75650828	22	28415655	A	G	0.0529424	0.0383664	0.0826743	0.642599	0.69213	0.0819377	2.98805e-17	0.0554324	0.119629	0.643101	0.603485	8
ENSG00000174021	1	GNG5	84964008	rs6684882	1	84948165	G	A	0.0964094	0.0286396	0.0617726	0.642913	0.31469	0.0311047	4.63792e-24	0.0910089	0.196503	0.643262	0.499539	8
ENSG00000138685	4	FGF2	123747863	rs2922979	4	123748616	G	C	0.309144	0.018333	0.0394985	0.642546	0.236458	0.0339138	3.11726e-12	0.0775317	0.167412	0.643279	0.119804	4
ENSG00000206053	16	HN1L	1728257	rs1076695	16	1822947	G	C	0.14326	-0.0246736	0.0532158	0.642898	0.392454	0.0465857	3.62802e-17	-0.06287	0.135803	0.643399	0.824543	9
ENSG00000224660	3	SH3BP5-AS1	15295691	rs1318937	3	15295364	G	A	0.127639	0.0253435	0.0546864	0.643053	0.288379	0.0311861	2.30773e-20	0.0878826	0.189872	0.64347	0.580909	5
ENSG00000232112	3	TMA7	48481667	rs13069724	3	48478039	C	T	0.540419	0.0169287	0.0366116	0.643805	-0.602555	0.0250151	3.36911e-128	-0.0280949	0.0607718	0.643865	0.0880255	20
ENSG00000234684	20	SDCBP2-AS1	1306049	rs79030119	20	1299453	A	G	0.0401703	0.0425481	0.0917695	0.642905	-0.576098	0.0968179	2.67614e-09	-0.0738557	0.159778	0.643909
ENSG00000103485	16	QPRT	29674600	rs12447415	16	29682945	A	G	0.364055	-0.0177036	0.0382596	0.643563	-0.206288	0.0320867	1.2837e-10	0.0858198	0.185947	0.644419	0.321148	5
ENSG00000117280	1	RAB7L1	205737114	rs947211	1	205752665	G	A	0.75867	0.0196067	0.0425269	0.644767	0.40543	0.0241315	2.40607e-63	0.0483603	0.104933	0.644893	0.477319	20
ENSG00000162894	1	FAIM3	207077731	rs3748669	1	207077023	G	C	0.0186422	-0.0638856	0.138222	0.643941	0.436672	0.0733448	2.62166e-09	-0.146301	0.317487	0.644936
ENSG00000176273	10	SLC35G1	95653730	rs1223471	10	95683452	G	A	0.448622	0.0169544	0.0367793	0.644815	-0.309899	0.0302174	1.11641e-24	-0.0547094	0.118801	0.645149	0.197788	3
ENSG00000006740	17	ARHGAP44	12692856	rs9900388	17	12742770	A	C	0.120301	-0.0257743	0.0558374	0.644371	-0.273122	0.047589	9.51343e-09	0.0943692	0.205101	0.645437
ENSG00000091947	17	TMEM101	42088556	rs3964442	17	42074901	A	G	0.0435631	-0.0408953	0.0887803	0.645061	-0.507308	0.05884	6.58989e-18	0.0806124	0.175252	0.645531	0.0863631	7
ENSG00000196312	9	HIATL2	99660348	rs28470221	9	99789125	G	A	0.0144587	0.0708682	0.154089	0.645575	-0.845608	0.0656528	5.83434e-38	-0.0838074	0.182339	0.645786	0.495314	3
ENSG00000135002	9	RFK	79000433	rs3739730	9	79009347	A	G	0.165724	0.0224331	0.0487394	0.645326	0.188077	0.0252883	1.02758e-13	0.119276	0.259642	0.645956	0.0437604	3
ENSG00000171103	2	TRMT61B	29072687	rs6547882	2	29037001	C	T	0.56978	0.0169975	0.0370471	0.646371	-0.323295	0.0216891	3.01842e-50	-0.0525758	0.114647	0.646528	0.10336	10
ENSG00000091640	17	SPAG7	4862521	rs55770506	17	4908721	G	A	0.066228	0.0339192	0.073993	0.646657	0.525136	0.03659	1.03632e-46	0.0645913	0.140974	0.646825	0.460256	4
ENSG00000163938	3	GNL3	52715172	rs11177	3	52721305	A	G	0.3848	-0.0171974	0.037474	0.646295	-0.129188	0.0164233	3.65812e-15	0.133119	0.290567	0.646854	0.193337	19
ENSG00000032742	13	IFT88	21140585	rs9509307	13	21205192	A	G	0.734579	0.0188788	0.041237	0.647088	-0.455959	0.0329349	1.37773e-43	-0.0414046	0.0904896	0.647267	0.0194201	11
ENSG00000266441	18	RP11-91I8.3	6728820	rs11663883	18	6715863	G	A	0.478138	0.0167816	0.0366937	0.647424	-0.69102	0.0346907	2.75976e-88	-0.0242853	0.0531148	0.647511	0.0493092	9
ENSG00000142453	19	CARM1	10982189	rs2304088	19	11027626	A	C	0.296329	0.0184098	0.0402142	0.647101	0.169473	0.0240389	1.78996e-12	0.10863	0.237789	0.647792	0.209607	3
ENSG00000007171	17	NOS2	26083792	rs9630740	17	26242756	G	C	0.731777	0.0188439	0.0412406	0.647724	-0.72972	0.0453889	3.69599e-58	-0.0258235	0.0565385	0.647857	0.700833	12
ENSG00000232859	17	LYRM9	26205340	rs9630740	17	26242756	G	C	0.731777	0.0188439	0.0412406	0.647724	0.33508	0.0260743	8.49524e-38	0.056237	0.123155	0.647932	0.851598	7
ENSG00000088756	18	ARHGAP28	6729717	rs11663883	18	6715863	G	A	0.478138	0.0167816	0.0366937	0.647424	0.157791	0.0213067	1.30453e-13	0.106353	0.232989	0.64805	0.0589942	7
ENSG00000203546	14	RP11-176H8.1	31803518	rs12893465	14	31919287	C	T	0.419735	-0.0169553	0.0371301	0.647925	0.542603	0.0408517	2.93403e-40	-0.0312481	0.06847	0.64812	0.364903	14
ENSG00000103472	16	RRN3P2	29086163	rs252275	16	29094925	T	C	0.518996	-0.0167392	0.0366128	0.64753	-0.263488	0.0382908	5.93369e-12	0.0635293	0.139261	0.648254	0.561165	5
ENSG00000065621	10	GSTO2	106028631	rs17828705	10	106179965	C	A	0.0170221	0.0636598	0.139439	0.648	0.912168	0.134117	1.03672e-11	0.0697896	0.153209	0.648737	0.544666	3
ENSG00000164252	5	AGGF1	76325076	rs6861237	5	76373958	G	T	0.294308	0.0183064	0.0401413	0.648355	-0.164864	0.0210373	4.62325e-15	-0.111039	0.243893	0.648909
ENSG00000178038	3	ALS2CL	46710487	rs11711074	3	46711563	T	G	0.776654	-0.0199774	0.0438629	0.648785	0.382247	0.0319495	5.47899e-33	-0.0522631	0.114833	0.649022	0.966098	8
ENSG00000177084	12	POLE	133200348	rs5744774	12	133250442	G	A	0.431675	0.0171993	0.0377749	0.648887	-0.360832	0.0246013	1.04581e-48	-0.0476657	0.104739	0.649044	0.639724	20
ENSG00000152253	2	SPC25	169690642	rs494859	2	169738386	C	A	0.831519	0.0223726	0.049109	0.648699	-0.53633	0.0569267	4.45061e-21	-0.0417142	0.0916719	0.649081	0.8977	10
ENSG00000120093	17	HOXB3	46626232	rs2229304	17	46629593	T	G	0.704063	-0.0182799	0.0402199	0.64947	0.266452	0.0379591	2.22742e-12	-0.0686048	0.151262	0.650153	0.374893	10
ENSG00000132740	11	IGHMBP2	68671310	rs636049	11	68667198	C	A	0.293382	0.018234	0.0402526	0.650556	0.278873	0.0265572	8.56264e-26	0.0653846	0.144474	0.65086	0.588745	14
ENSG00000231742	20	RP11-112L6.4	48789087	rs1544096	20	48782886	T	G	0.316378	-0.0177598	0.0392654	0.651051	0.787371	0.0372893	5.7687e-99	-0.0225558	0.0498804	0.651127	0.361372	17
ENSG00000178718	15	RPP25	75246757	rs34965545	15	75281132	T	C	0.498741	-0.0167254	0.0369489	0.650792	-0.198926	0.0284446	2.68194e-12	0.0840785	0.186131	0.651472	0.411929	12
ENSG00000119392	9	GLE1	131266979	rs56164320	9	131267212	G	C	0.0411665	-0.0421533	0.0933024	0.651418	-0.775781	0.0494433	1.76205e-55	0.0543366	0.120319	0.651554	0.107263	4
ENSG00000135845	1	PIGC	172339329	rs2213731	1	172359815	A	C	0.835078	-0.022248	0.0491977	0.651114	0.248672	0.0314141	2.45404e-15	-0.0894673	0.198164	0.651644
ENSG00000146701	7	MDH2	75677369	rs56343450	7	75796235	T	C	0.299469	-0.0178868	0.0396455	0.651868	-0.115852	0.0169899	9.17487e-12	0.154394	0.342956	0.652578	0.214085	7
ENSG00000173376	4	NDNF	121956768	rs2136947	4	121988791	C	T	0.0661076	0.0334208	0.0741388	0.652143	-0.41816	0.054365	1.45177e-14	-0.0799235	0.177602	0.6527
ENSG00000183935	12	HTR7P1	13152812	rs3782568	12	13145457	A	C	0.802403	0.0206702	0.0458586	0.652178	0.306867	0.0443592	4.58793e-12	0.0673588	0.149758	0.652866	0.0379641	3
ENSG00000188690	10	UROS	127477146	rs2281957	10	127484234	G	A	0.469013	0.0164712	0.0366294	0.652947	-0.402121	0.020739	9.44609e-84	-0.0409608	0.091115	0.653034	0.799314	20
ENSG00000140471	15	LINS	101099574	rs8039437	15	101114418	A	G	0.478482	0.0164618	0.0365615	0.652531	-0.223919	0.0309776	4.88619e-13	-0.0735168	0.163596	0.653158	0.727468	7
ENSG00000047617	12	ANO2	5641035	rs7398532	12	6051609	A	G	0.391802	-0.0168588	0.0374952	0.652982	-0.309293	0.0410531	4.92158e-14	0.0545075	0.121444	0.653556	0.16103	3
ENSG00000242852	19	ZNF709	12571998	rs12982363	19	12580895	T	C	0.484873	-0.0164265	0.0365955	0.653528	0.40374	0.0424273	1.79908e-21	-0.0406858	0.090742	0.653887	0.0194153	4
ENSG00000182957	13	SPATA13	24553944	rs9511176	13	24853948	G	T	0.942961	0.0346726	0.0772048	0.653361	-0.387344	0.070901	4.67722e-08	-0.0895137	0.199991	0.65445
ENSG00000129465	14	RIPK3	24805227	rs34106261	14	24806902	A	G	0.044763	0.0400665	0.0895733	0.654656	-0.520144	0.0745142	2.94199e-12	-0.0770296	0.172562	0.655317
ENSG00000089351	19	GRAMD1A	35485688	rs2546042	19	35462160	T	C	0.547378	0.0164656	0.0368053	0.654608	0.168967	0.0254987	3.43763e-11	0.0974486	0.218321	0.655341	0.338397	5
ENSG00000136100	13	VPS36	52986737	rs12870706	13	53003907	G	A	0.235427	0.0190923	0.0427511	0.65517	-0.251573	0.0322082	5.68124e-15	-0.0758917	0.170213	0.655696	0.301048	4
ENSG00000269899	8	RP11-589N15.2	11703663	rs8898	8	11702542	C	T	0.349139	-0.0188581	0.0422835	0.655603	-0.265178	0.0406154	6.62064e-11	0.0711149	0.159825	0.656352	0.317726	10
ENSG00000028116	2	VRK2	58134786	rs11903456	2	58393836	T	C	0.218803	0.0196833	0.0441145	0.655463	-0.183322	0.0307141	2.39224e-09	-0.10737	0.241311	0.656359
ENSG00000242349	1	NPPA-AS1	11901074	rs5065	1	11906068	G	A	0.149199	0.0228923	0.0514502	0.656363	-0.656769	0.0527736	1.48836e-35	-0.0348559	0.0783884	0.656568	0.0668259	15
ENSG00000165502	14	RPL36AL	50085237	rs3007030	14	50086563	T	C	0.765436	-0.0191533	0.0431061	0.656804	0.321755	0.0205815	4.32299e-55	-0.0595276	0.134026	0.656934	0.626048	11
ENSG00000243056	5	EIF4EBP3	139927251	rs6860077	5	139745154	C	T	0.702527	-0.0177788	0.0399809	0.656549	-0.202668	0.0253117	1.17633e-15	0.0877238	0.197577	0.657044	0.646252	6
ENSG00000148290	9	SURF1	136218610	rs3118667	9	136291063	C	T	0.479511	0.0162438	0.0366068	0.657232	0.460386	0.0321979	2.23097e-46	0.035283	0.0795516	0.657387	0.352289	20
ENSG00000138399	2	FASTKD1	170386259	rs1446898	2	170529468	T	G	0.130758	0.0242429	0.0546472	0.657313	0.336308	0.0266196	1.37379e-36	0.0720854	0.162592	0.657511	0.885125	14
ENSG00000230084	3	RP4-613B23.1	42643455	rs33969824	3	42679777	G	T	0.130974	0.0240041	0.0540677	0.657069	0.417145	0.0563478	1.33097e-13	0.0575438	0.129847	0.657644
ENSG00000240344	2	PPIL3	201735630	rs2136600	2	201742345	T	C	0.219201	0.0195367	0.0440858	0.657656	-0.904693	0.0366021	7.02342e-135	-0.0215948	0.048738	0.657708	0.963395	20
ENSG00000064726	15	BTBD1	83685174	rs8040457	15	83735926	G	C	0.427068	-0.0164067	0.0370315	0.65773	-0.190393	0.022051	5.91434e-18	0.0861728	0.194756	0.658153	0.0181164	7
ENSG00000146373	6	RNF217	125283691	rs503819	6	125379934	T	C	0.401895	0.0165955	0.0374368	0.657553	0.167132	0.0249447	2.08274e-11	0.0992958	0.224485	0.658253	0.348763	4
ENSG00000103479	16	RBL2	53467889	rs7204496	16	53496598	A	G	0.462417	0.0161489	0.0365012	0.658185	-0.13686	0.0164528	8.92097e-17	-0.117996	0.267082	0.658636	0.0407386	4
ENSG00000134107	3	BHLHE40	5020801	rs2137947	3	5030961	T	C	0.771451	-0.0193053	0.0435808	0.657782	-0.177365	0.0298314	2.75474e-09	0.108845	0.246394	0.658668
ENSG00000198912	1	C1orf174	3805689	rs6658198	1	3814742	C	T	0.72673	0.0181688	0.0411391	0.658748	0.251798	0.0280906	3.13742e-19	0.0721563	0.16358	0.659135	0.485688	6
ENSG00000105329	19	TGFB1	41807492	rs73045269	19	41825191	T	C	0.167942	-0.0216118	0.0489659	0.658949	0.36905	0.0324718	6.22902e-30	-0.0585606	0.132781	0.65919
ENSG00000171757	3	LRRC34	169511216	rs1920119	3	169540397	C	T	0.385337	-0.0165661	0.0374758	0.658455	-0.296715	0.0458168	9.41151e-11	0.0558317	0.126596	0.659197	0.388058	3
ENSG00000172322	12	CLEC12A	10103915	rs7313235	12	10132283	T	C	0.266915	0.0182248	0.0413346	0.659277	1.16102	0.047393	1.56302e-132	0.0156972	0.0356077	0.659331	0.553665	17
ENSG00000184441	21	AP001062.7	45751117	rs2236441	21	45755360	T	C	0.197744	-0.0202841	0.045972	0.659049	-0.323	0.0334059	4.08505e-22	0.0627991	0.142476	0.659381
ENSG00000080815	14	PSEN1	73603126	rs17570658	14	73525121	G	C	0.0643083	-0.0327931	0.0743237	0.659054	-0.402861	0.0455232	8.78585e-19	0.0814005	0.184719	0.65945	0.482042	10
ENSG00000257337	12	RP11-983P16.4	53408380	rs34029821	12	53441990	G	A	0.711101	-0.0178073	0.0403889	0.659288	-0.231574	0.0266096	3.24202e-18	0.0768968	0.174634	0.659697	0.634803	3
ENSG00000116977	1	LGALS8	236681300	rs1041939	1	236711618	C	A	0.0315971	-0.0456827	0.103589	0.659213	-0.436746	0.0576581	3.5979e-14	0.104598	0.237585	0.659753	0.976013	4
ENSG00000241852	8	C8orf58	22457114	rs34268501	8	22460204	G	A	0.339971	-0.0172397	0.0391056	0.659321	0.211525	0.0253087	6.3895e-17	-0.081502	0.185132	0.659765	0.728298	14
ENSG00000177239	9	MAN1B1	139981379	rs4880201	9	139995065	A	C	0.364585	-0.016744	0.0380446	0.659854	-0.217321	0.0234124	1.65833e-20	0.0770473	0.175258	0.660211	0.931429	7
ENSG00000133460	22	SLC2A11	24198890	rs73160439	22	24205555	A	G	0.0862811	0.0284766	0.0647536	0.660105	-0.301552	0.0400627	5.19177e-14	-0.0944335	0.215101	0.660647
ENSG00000256433	12	RP1-102E24.8	6503071	rs11616188	12	6502742	A	G	0.425596	0.0162678	0.0370422	0.660538	-0.343157	0.0321945	1.58507e-26	-0.0474063	0.108037	0.660809	0.467294	4
ENSG00000057019	3	DCBLD2	98514785	rs10935564	3	98681275	A	G	0.186079	0.020693	0.0470754	0.660248	0.196488	0.0352878	2.57455e-08	0.105314	0.24033	0.661235	0.079807	3
ENSG00000197815	17	AC122129.1	17761583	rs8079321	17	17760789	C	T	0.648654	0.0170202	0.0388346	0.661188	0.506224	0.0312309	4.34897e-59	0.0336219	0.0767423	0.661304	0.900437	20
ENSG00000102781	13	KATNAL1	30776767	rs9508711	13	30912750	A	G	0.44869	0.0161182	0.0366953	0.660484	0.153457	0.0254698	1.6904e-09	0.105034	0.239759	0.661327
ENSG00000186335	5	SLC36A2	150694539	rs408316	5	150702281	A	G	0.526731	-0.0160647	0.0366334	0.661004	-0.177308	0.027513	1.15962e-10	0.0906034	0.207087	0.661738
ENSG00000232630	9	PRPS1P2	127912932	rs501963	9	127962916	A	G	0.46779	-0.0160646	0.0366924	0.661519	0.311707	0.0356967	2.49987e-18	-0.0515375	0.117862	0.661916	0.563319	8
ENSG00000184601	14	C14orf180	105046021	rs56010345	14	105049167	A	G	0.126118	-0.0242806	0.0554907	0.661704	-0.448682	0.0421334	1.76091e-26	0.0541154	0.123779	0.661972
ENSG00000198162	1	MAN1A2	117910071	rs7514323	1	118002719	G	A	0.764545	-0.0189512	0.0433056	0.661666	0.192388	0.021505	3.6799e-19	-0.0985051	0.225364	0.662044	0.510218	4
ENSG00000092054	14	MYH7	23881947	rs875908	14	23907608	G	C	0.645947	-0.016702	0.0381497	0.661531	-0.116013	0.0165046	2.07793e-12	0.143967	0.329477	0.662144	0.705321	3
ENSG00000072954	19	TMEM38A	16771938	rs8112375	19	16754780	C	A	0.175215	-0.0210656	0.0482503	0.662409	0.238671	0.0224417	2.04461e-26	-0.0882621	0.202333	0.662675	0.626789	3
ENSG00000171860	12	C3AR1	8210898	rs10846411	12	8206167	G	A	0.691163	-0.0172901	0.039531	0.661835	0.162188	0.0288998	1.99918e-08	-0.106605	0.244475	0.662794
ENSG00000165714	12	LOH12CR1	12510013	rs3741800	12	12495959	T	C	0.54429	0.0160539	0.0367534	0.662256	-0.150211	0.0268734	2.27628e-08	-0.106876	0.245424	0.663219
ENSG00000243811	22	APOBEC3D	39410368	rs34074269	22	39420601	C	T	0.345282	0.0167217	0.0383324	0.66267	-0.254369	0.0416322	9.96841e-10	-0.065738	0.15108	0.663474	0.201217	5
ENSG00000272779	22	LL22NC03-80A10.6	22657589	rs73880622	22	22682657	A	G	0.168371	0.0214268	0.0492314	0.663398	0.797704	0.056358	1.75836e-45	0.0268606	0.0617455	0.663547	0.630292	4
ENSG00000010295	12	IFFO1	6647541	rs7297364	12	6651441	T	C	0.261441	-0.0183894	0.0422049	0.663042	0.190926	0.0251304	3.02109e-14	-0.0963169	0.221417	0.663561	0.974522	4
ENSG00000261824	19	LINC00662	28175488	rs758765	19	28168589	G	A	0.532939	-0.0159748	0.0366675	0.663079	-0.201923	0.0261864	1.24856e-14	0.0791133	0.181881	0.663582	0.402586	9
ENSG00000227203	8	SUB1P1	11647514	rs2740438	8	11644647	G	T	0.985323	0.0675744	0.155104	0.663076	-0.755258	0.121578	5.22761e-10	-0.0894719	0.20587	0.66385
ENSG00000171469	19	ZNF561	9715356	rs10414485	19	9868404	T	C	0.197388	0.0201904	0.0463631	0.663211	-0.195583	0.0334908	5.22332e-09	-0.103232	0.237709	0.664086
ENSG00000132623	20	ANKEF1	9966774	rs6057108	20	10013574	A	G	0.541646	0.0159088	0.0366696	0.664404	0.420876	0.0328547	1.43719e-37	0.0377993	0.0871768	0.664584	0.474018	11
ENSG00000203797	6	DDO	110712974	rs35697832	6	110714205	T	C	0.132831	0.0237758	0.0547958	0.664362	-0.302032	0.0363538	9.72321e-17	-0.0787195	0.181671	0.664791
ENSG00000270210	2	RP11-373D23.3	28648812	rs11127150	2	28627629	T	C	0.45741	0.0159789	0.0368391	0.664471	-0.120237	0.0192145	3.90902e-10	-0.132895	0.307123	0.665225	0.575617	4
ENSG00000167280	17	ENGASE	77071021	rs61756761	17	77079576	G	A	0.0570336	-0.0340701	0.0787897	0.665437	-0.460172	0.0415366	1.59136e-28	0.0740378	0.171348	0.665677	0.681513	3
ENSG00000124207	20	CSE1L	47662849	rs6125539	20	47703810	A	C	0.401808	-0.0161209	0.0372996	0.665597	0.363211	0.0225429	2.10141e-58	-0.0443844	0.102731	0.665709	0.0491955	20
ENSG00000261019	7	RP11-111K18.2	42940871	rs644106	7	42950905	T	C	0.869362	-0.0234382	0.0542936	0.665964	0.590714	0.0648444	8.25997e-20	-0.0396777	0.092015	0.666316	0.437542	9
ENSG00000272777	4	RP11-571L19.8	99988407	rs29001228	4	100047084	T	C	0.0304259	-0.0447986	0.103844	0.666176	1.49355	0.129243	6.8698e-31	-0.0299947	0.0695767	0.666394	0.619513	6
ENSG00000186615	14	KTN1-AS1	55965996	rs10483644	14	56101879	A	G	0.270304	0.0178443	0.0413367	0.665972	0.274535	0.0381148	5.89651e-13	0.0649983	0.15084	0.666535	0.737467	6
ENSG00000135297	6	MTO1	74171301	rs577372	6	74200726	G	A	0.702497	0.0172223	0.0399461	0.666366	0.267315	0.0285333	7.3561e-21	0.064427	0.149593	0.666699	0.320356	6
ENSG00000246090	4	RP11-696N14.1	100010008	rs29001228	4	100047084	T	C	0.0304259	-0.0447986	0.103844	0.666176	0.807988	0.108914	1.18373e-13	-0.0554446	0.128739	0.666705	0.313565	3
ENSG00000056558	9	TRAF1	123664671	rs881375	9	123652898	C	T	0.644842	0.0164783	0.0382487	0.6666	0.258952	0.0221649	1.55756e-31	0.0636346	0.147806	0.666812	0.279686	13
ENSG00000187713	9	TMEM203	140098534	rs67506437	9	140085210	C	G	0.274759	0.0178339	0.0413215	0.66604	0.112333	0.019477	8.04671e-09	0.158759	0.368877	0.666915	0.289773	3
ENSG00000066855	8	MTFR1	66556969	rs10504389	8	66556187	T	C	0.147531	0.0221763	0.051563	0.667137	0.611482	0.0412122	8.39638e-50	0.0362665	0.0843601	0.667268	0.152026	19
ENSG00000099251	10	HSD17B7P2	38645305	rs12221164	10	38672399	G	T	0.0656111	0.0320354	0.0743959	0.666755	-0.4902	0.0781255	3.50716e-10	-0.0653517	0.152123	0.667489	0.104342	4
ENSG00000116127	2	ALMS1	73612886	rs12465867	2	73612102	T	C	0.295189	0.0172524	0.0401207	0.667186	0.230362	0.0281814	2.97686e-16	0.0748926	0.174405	0.667619	0.0344932	10
ENSG00000254352	8	RP11-578O24.2	79636031	rs7010897	8	79620354	A	G	0.749624	0.0181761	0.0422849	0.667306	0.422303	0.0510187	1.25879e-16	0.0430404	0.100264	0.667727	0.512967	5
ENSG00000001630	7	CYP51A1	91741465	rs28927678	7	91715662	T	C	0.390719	-0.0160849	0.0374585	0.667629	-0.566353	0.0422938	6.83279e-41	0.0284008	0.0661738	0.667788	0.197674	10
ENSG00000239264	6	TXNDC5	7881483	rs1225943	6	7887945	A	C	0.380384	-0.0162312	0.0377689	0.667377	-0.166958	0.0271686	7.98395e-10	0.0972173	0.22677	0.668139
ENSG00000215795	1	RP11-488L18.3	247347115	rs77289379	1	247497864	A	G	0.0789501	0.0298911	0.0695981	0.667573	0.514215	0.0927713	2.97627e-08	0.0581296	0.135754	0.668507
ENSG00000114988	2	LMAN2L	97371666	rs2271893	2	97405440	A	G	0.31965	-0.0167751	0.039196	0.668666	0.266609	0.0221775	2.73689e-33	-0.0629202	0.14711	0.668863	0.722069	13
ENSG00000115687	2	PASK	242045514	rs1470414	2	242077496	T	C	0.368281	0.0162371	0.0379176	0.66849	-0.303753	0.0363205	6.10805e-17	-0.0534549	0.124994	0.668898	0.0542706	9
ENSG00000119977	10	TCTN3	97423158	rs10786229	10	97447373	T	A	0.31679	0.0168303	0.039325	0.668666	-0.248363	0.0251697	5.75627e-23	-0.0677649	0.158486	0.668959	0.0211242	11
ENSG00000155957	12	TMBIM4	66517709	rs1921083	12	66506631	C	T	0.369268	-0.0162661	0.0379714	0.668376	-0.149709	0.022081	1.20191e-11	0.108651	0.25414	0.668997	0.727015	3
ENSG00000040487	1	PQLC2	19638820	rs7667	1	19718824	A	G	0.335913	0.0166378	0.03881	0.668142	-0.121862	0.0215369	1.52898e-08	-0.13653	0.319388	0.669034	0.846035	3
ENSG00000104880	19	ARHGEF18	7459999	rs12972008	19	7478997	G	T	0.580959	0.0158789	0.0370878	0.668547	-0.188074	0.0257447	2.76545e-13	-0.084429	0.197536	0.669081	0.0565997	4
ENSG00000198794	15	SCAMP5	75249560	rs7165811	15	75150233	A	G	0.0438623	-0.0378938	0.0884699	0.668415	0.535297	0.086988	7.57028e-10	-0.0707902	0.165672	0.669168	0.466859	4
ENSG00000213793	19	ZNF888	53418449	rs12459008	19	53454789	T	A	0.339097	0.0165901	0.0387491	0.668549	0.260863	0.039468	3.85689e-11	0.063597	0.148853	0.6692	0.425699	3
ENSG00000143252	1	SDHC	161284047	rs16832884	1	161338460	G	A	0.0569614	0.0333605	0.0780108	0.668914	-0.20308	0.0212403	1.16562e-21	-0.164273	0.384522	0.669225
ENSG00000110514	11	MADD	47290712	rs35233100	11	47306630	T	C	0.0630225	-0.0323321	0.0755545	0.668703	-0.448401	0.0656691	8.59923e-12	0.0721053	0.168828	0.669312
ENSG00000157036	3	EXOG	38537618	rs17037809	3	38561079	A	G	0.0465419	0.0368169	0.0860617	0.6688	-0.434551	0.0631662	6.00706e-12	-0.084724	0.19843	0.6694
ENSG00000150782	11	IL18	112013974	rs1834481	11	112023827	G	C	0.257171	-0.0179037	0.0418601	0.668867	-0.307786	0.043239	1.09302e-12	0.0581693	0.136249	0.669428	0.947695	7
ENSG00000213801	19	ZNF816-ZNF321P	53430388	rs12459008	19	53454789	T	A	0.339097	0.0165901	0.0387491	0.668549	0.240602	0.0439424	4.36545e-08	0.0689525	0.161542	0.669497
ENSG00000198089	22	SFI1	31884674	rs1916	22	31892121	C	G	0.454445	0.0156461	0.0366544	0.669485	0.452366	0.0321279	5.02936e-45	0.0345873	0.0810654	0.669628	0.227162	20
ENSG00000122176	1	FMOD	203309756	rs10920616	1	203318227	G	A	0.120518	0.0241068	0.056442	0.6693	-0.278015	0.0342691	4.95092e-16	-0.0867104	0.203299	0.669731	0.514799	4
ENSG00000132359	17	RAP1GAP2	2680350	rs9901827	17	2906710	G	A	0.0951213	0.026544	0.0620984	0.669051	0.354052	0.0558554	2.31674e-10	0.074972	0.175792	0.669757
ENSG00000122642	7	FKBP9	32997017	rs78315405	7	33138280	A	G	0.0703137	-0.0303886	0.0712519	0.669747	0.533048	0.0468069	4.78529e-30	-0.0570091	0.133763	0.669965	0.564077	9
ENSG00000128609	7	NDUFA5	123177051	rs6466867	7	123030233	A	G	0.155896	-0.0214103	0.0501613	0.669504	-0.136168	0.0189046	5.89513e-13	0.157234	0.369024	0.670048	0.72799	4
ENSG00000221866	7	PLXNA4	131808091	rs55868339	7	131906729	T	G	0.165705	0.0208031	0.0488328	0.670104	0.430949	0.0418165	6.63947e-25	0.0482728	0.113411	0.670368	0.977055	5
ENSG00000248690	8	HAS2-AS1	122651533	rs7840441	8	121946526	A	G	0.0867162	0.0278205	0.06527	0.669934	0.497579	0.0754792	4.33164e-11	0.0559117	0.131449	0.670582
ENSG00000138798	4	EGF	110834040	rs3822288	4	110854544	T	C	0.345803	-0.0163717	0.0384609	0.670347	0.164976	0.0277818	2.88017e-09	-0.0992369	0.233728	0.671141
ENSG00000241529	3	RN7SL767P	113351551	rs9866806	3	113379865	C	G	0.332294	0.016655	0.0391189	0.670287	-0.298445	0.0530618	1.86071e-08	-0.0558059	0.131451	0.671173
ENSG00000188342	13	GTF2F2	45694650	rs9595242	13	45701319	A	G	0.217303	-0.0187708	0.0441791	0.670925	0.224284	0.0247734	1.38573e-19	-0.0836921	0.197195	0.671265	0.896008	5
ENSG00000164258	5	NDUFS4	52856463	rs11749138	5	52932120	A	C	0.491569	0.0155249	0.0365821	0.671285	0.134944	0.0156563	6.74465e-18	0.115047	0.271419	0.671659	0.699233	6
ENSG00000133641	12	C12orf29	88427623	rs10858679	12	88396126	G	A	0.0897183	-0.0271495	0.064029	0.671552	0.773642	0.0526993	8.62145e-49	-0.0350931	0.0827976	0.671681	0.980244	5
ENSG00000177302	17	TOP3A	18174742	rs4925159	17	18185510	A	G	0.42957	0.0156352	0.0369128	0.671879	-0.292336	0.0285808	1.47937e-24	-0.0534837	0.126377	0.672143	0.561582	15
ENSG00000146909	7	NOM1	156742417	rs2302445	7	156761818	A	G	0.560679	0.0156346	0.036925	0.671992	0.295409	0.022026	5.15345e-41	0.0529253	0.125058	0.672146	0.804651	11
ENSG00000106605	7	BLVRA	43798279	rs10236639	7	43765799	A	G	0.210474	-0.0191699	0.0452767	0.672007	0.247629	0.0318694	7.84203e-15	-0.0774138	0.183112	0.672465	0.942521	4
ENSG00000239300	2	RP11-400L8.2	9645574	rs13411809	2	9614523	A	G	0.62249	-0.0159007	0.0376279	0.672603	0.490139	0.0459513	1.46048e-26	-0.0324412	0.0768301	0.672845	0.381816	12
ENSG00000134748	1	PRPF38A	52870236	rs7537098	1	52943920	A	T	0.0533694	-0.0349109	0.0826065	0.672575	0.306779	0.0411539	9.02541e-14	-0.113798	0.269703	0.673069	0.312927	5
ENSG00000174720	4	LARP7	113558120	rs901475	4	113408396	C	T	0.505565	-0.0154248	0.0364727	0.672359	0.151476	0.0246648	8.18121e-10	-0.10183	0.241352	0.673087	0.60112	6
ENSG00000225855	1	RUSC1-AS1	155286654	rs10908463	1	155286258	T	C	0.25293	-0.0177848	0.0421044	0.672735	0.259479	0.0305217	1.87216e-17	-0.0685404	0.162465	0.673115	0.222515	17
ENSG00000081692	1	JMJD4	227918126	rs12097239	1	227912474	A	G	0.235974	0.0181645	0.0430152	0.67282	0.159537	0.0267314	2.39946e-09	0.113858	0.270299	0.673589	0.986635	3
ENSG00000236740	6	RP11-411K7.1	53794820	rs17554034	6	53848551	C	T	0.253122	0.0177567	0.0421124	0.67328	0.40188	0.0490366	2.4954e-16	0.0441841	0.104927	0.673687	0.181539	6
ENSG00000258424	14	RP11-471B22.2	90868867	rs7156256	14	90859248	A	C	0.896309	-0.0250211	0.0592887	0.673009	0.331891	0.0579462	1.0188e-08	-0.0753895	0.179123	0.673842
ENSG00000001461	1	NIPAL3	24742284	rs560219	1	24718079	A	C	0.236004	-0.0181449	0.0430673	0.673525	-0.202817	0.0257782	3.60994e-15	0.0894644	0.21265	0.673965	0.203383	4
ENSG00000162373	1	BEND5	49193195	rs11578117	1	49219560	T	C	0.0611586	-0.0323474	0.076948	0.674208	-0.396121	0.0494097	1.08302e-15	0.0816604	0.194521	0.674629	0.282939	3
ENSG00000127980	7	PEX1	92116334	rs2058015	7	92169872	T	C	0.138996	0.0223075	0.0530766	0.674275	0.243396	0.0328501	1.2698e-13	0.0916511	0.218417	0.674767	0.319697	5
ENSG00000253187	7	HOXA-AS4	27208238	rs11773804	7	27206688	G	T	0.412662	0.0156119	0.037145	0.674269	0.292573	0.0417097	2.30751e-12	0.0533607	0.127187	0.674819	0.860745	4
ENSG00000100024	22	UPB1	24863206	rs4822492	22	24843594	G	C	0.585407	-0.0155807	0.0370988	0.6745	-0.270187	0.0381448	1.40863e-12	0.0576664	0.137549	0.675039	0.895905	5
ENSG00000137509	11	PRCP	82534544	rs11821336	11	82626912	A	G	0.019908	-0.0554187	0.132097	0.674828	-0.528232	0.0665565	2.07804e-15	0.104914	0.250423	0.675256	0.703013	5
ENSG00000162601	1	MYSM1	59120411	rs6661922	1	59149838	A	C	0.882435	-0.0235288	0.0561199	0.675027	-0.161451	0.0272848	3.27369e-09	0.145733	0.348469	0.675793
ENSG00000271828	5	CTD-2310F14.1	56223701	rs2662027	5	56254485	T	G	0.104134	-0.0253124	0.0604605	0.675464	-0.549552	0.0737729	9.38822e-14	0.0460601	0.110191	0.675947	0.829413	5
ENSG00000165138	9	ANKS6	101493611	rs10987749	9	101563233	C	A	0.639125	0.0158872	0.0379884	0.675792	-0.294142	0.0316011	1.30304e-20	-0.054012	0.12928	0.6761	0.0295727	8
ENSG00000175414	5	ARL10	175792471	rs13181538	5	175797836	T	C	0.577336	-0.0155571	0.0371894	0.675713	-0.135264	0.0207866	7.65267e-11	0.115013	0.275507	0.676343
ENSG00000128973	15	CLN6	68499330	rs149692285	15	68504005	A	G	0.0172181	-0.0585968	0.140436	0.676497	0.991177	0.125966	3.58663e-15	-0.0591184	0.141885	0.676924
ENSG00000244731	6	C4A	31949801	rs1811197	6	31327660	A	G	0.197494	0.0195078	0.0467395	0.676405	-0.342843	0.0498822	6.28402e-12	-0.0569001	0.13658	0.676967	0.0350372	17
ENSG00000161281	19	COX7A1	36641824	rs2967515	19	36880484	C	T	0.660491	0.0160862	0.0385748	0.67667	0.10917	0.015689	3.44178e-12	0.14735	0.35398	0.677215	0.544218	14
ENSG00000102699	13	PARP4	24995064	rs2012359	13	25078073	G	C	0.130507	-0.0225082	0.0540316	0.67699	-0.413727	0.0393141	6.72324e-26	0.0544035	0.1307	0.677228	0.586344	7
ENSG00000255970	12	RP11-43N5.1	68102827	rs2193045	12	68534520	G	A	0.706049	-0.016656	0.0400202	0.677272	0.421512	0.0363096	3.71724e-31	-0.0395149	0.0950054	0.677467	0.0292381	5
ENSG00000122386	16	ZNF205	3162561	rs224177	16	3165051	T	C	0.381037	-0.0156657	0.0376538	0.677376	0.525165	0.0360397	4.2419e-48	-0.0298301	0.0717282	0.677501	0.650834	16
ENSG00000180185	16	FAHD1	1876968	rs1742446	16	1918125	G	T	0.855977	0.0215325	0.0517918	0.677592	-0.826091	0.0332031	1.22699e-136	-0.0260655	0.0627038	0.677635	0.936625	20
ENSG00000151327	14	FAM177A1	35514113	rs2236167	14	35591726	C	T	0.34971	0.0159311	0.0383287	0.677671	0.43428	0.0311415	3.35617e-44	0.0366839	0.0882972	0.677805	0.0472744	20
ENSG00000115705	2	TPO	1377995	rs3755555	2	1499167	A	G	0.363787	0.015785	0.0379866	0.677744	-0.277885	0.0357518	7.68762e-15	-0.0568041	0.136894	0.67818	0.394496	11
ENSG00000255769	15	RP11-152F13.3	82765134	rs114586219	15	82537939	A	C	0.0709062	-0.0298027	0.0717717	0.677965	-0.740716	0.0817299	1.26947e-19	0.040235	0.0969967	0.678283	0.649755	10
ENSG00000164975	9	SNAPC3	15422702	rs7026970	9	15445219	A	G	0.919318	0.0278447	0.0669612	0.677532	-0.229247	0.0419134	4.51193e-08	-0.121462	0.292935	0.678408
ENSG00000171533	11	MAP6	75297963	rs2509615	11	75390897	T	C	0.519126	-0.0151817	0.0365845	0.67816	-0.276261	0.0341455	5.93228e-16	0.0549542	0.132601	0.678558	0.741759	6
ENSG00000135913	2	USP37	219314974	rs7574429	2	219498759	G	T	0.608739	0.0154847	0.0373442	0.6784	-0.159599	0.026659	2.14149e-09	-0.0970225	0.234548	0.679125	0.536039	4
ENSG00000070882	7	OSBPL3	24836158	rs2189073	7	24921298	T	C	0.337526	0.0160535	0.0387828	0.678924	0.3165	0.0362436	2.48945e-18	0.050722	0.122674	0.679263	0.632159	3
ENSG00000196139	10	AKR1C3	5077546	rs4397735	10	4965543	A	G	0.113697	-0.0243717	0.0589496	0.67929	-0.421616	0.0526655	1.18942e-15	0.0578054	0.140005	0.679693	0.786666	3
ENSG00000174529	1	TMEM81	205052258	rs4951168	1	205053219	T	C	0.873242	-0.02249	0.0544037	0.679321	-0.182103	0.0230711	2.94712e-15	0.123502	0.299162	0.679735	0.0345263	9
ENSG00000197140	8	ADAM32	38964509	rs10441608	8	38894067	T	C	0.431332	-0.0152298	0.0368739	0.679589	0.348407	0.0427667	3.73997e-16	-0.0437127	0.105972	0.679977	0.112244	8
ENSG00000100348	22	TXN2	36863083	rs5756223	22	36897427	C	T	0.0649288	0.0312647	0.0757701	0.679881	-0.245687	0.0331465	1.24268e-13	-0.127254	0.308878	0.680348	0.471971	4
ENSG00000128185	22	DGCR6L	20301799	rs2904577	22	20293625	A	G	0.443598	-0.0152358	0.0369576	0.680155	-0.144844	0.0170331	1.83652e-17	0.105188	0.255454	0.68051	0.321727	3
ENSG00000133121	13	STARD13	33677272	rs9315204	13	33693837	T	C	0.224492	-0.0179848	0.043647	0.680302	0.275946	0.0421188	5.69203e-11	-0.0651751	0.158485	0.680898	0.587834	3
ENSG00000132432	7	SEC61G	54819943	rs2709289	7	54826928	T	C	0.0608622	0.0311139	0.0756488	0.680857	-1.1552	0.0496805	1.33939e-119	-0.0269338	0.0654957	0.680904	0.30973	4
ENSG00000230487	7	PSMG3-AS1	1609709	rs12702934	7	1604549	G	C	0.685653	0.0162196	0.0393934	0.680534	-0.208576	0.0293883	1.2726e-12	-0.0777635	0.189186	0.681041	0.763889	5
ENSG00000231106	21	AP000688.8	37377636	rs2835241	21	37411380	G	T	0.389833	-0.0154508	0.0375909	0.681055	0.701497	0.0436377	3.78999e-58	-0.0220255	0.0536042	0.681153	0.209856	18
ENSG00000228452	1	RP5-994D16.9	43241484	rs13374373	1	43283659	A	G	0.388605	0.0156474	0.0381011	0.681307	-0.389744	0.0390423	1.81633e-23	-0.0401479	0.097842	0.681561	0.342616	12
ENSG00000185917	21	SETD4	37406839	rs2835241	21	37411380	G	T	0.389833	-0.0154508	0.0375909	0.681055	-0.22232	0.0339673	5.94446e-11	0.069498	0.169418	0.681647	0.0386955	4
ENSG00000255426	11	CTD-2210P24.2	45755545	rs7128597	11	45762227	C	A	0.161414	-0.0203175	0.0494367	0.681088	0.265611	0.0398542	2.65438e-11	-0.0764934	0.186478	0.681659
ENSG00000164144	4	ARFIP1	153701089	rs72723628	4	153657991	A	C	0.0246796	0.0482646	0.117357	0.680881	0.486757	0.0863467	1.72795e-08	0.0991554	0.241741	0.681679	0.88559	3
ENSG00000140319	15	SRP14	40327940	rs6492926	15	40325829	G	T	0.926604	0.0282747	0.0689733	0.681852	-0.325193	0.034825	9.82399e-21	-0.0869474	0.212304	0.682142	0.791123	4
ENSG00000166130	12	IKBIP	99007183	rs2278361	12	99043207	G	A	0.212951	0.0183129	0.0447085	0.682094	0.420951	0.0370855	7.34788e-30	0.0435036	0.106277	0.68229	0.0655739	6
ENSG00000145147	4	SLIT2	20254883	rs593770	4	20201089	C	T	0.707202	0.0164246	0.0400882	0.682018	-0.256787	0.0380886	1.56399e-11	-0.063962	0.156403	0.682571	0.442085	7
ENSG00000213523	5	SRA1	139916925	rs250429	5	139944826	C	T	0.701926	-0.0163351	0.0399247	0.682431	0.333937	0.0265786	3.32611e-36	-0.0489167	0.119621	0.68259	0.504918	16
ENSG00000008405	12	CRY1	107385142	rs7313445	12	107445881	A	G	0.561262	0.0150977	0.0369178	0.682574	0.176244	0.0282296	4.28614e-10	0.0856636	0.209919	0.683215
ENSG00000051128	19	HOMER3	19040010	rs16995785	19	19039698	C	G	0.128543	-0.0222204	0.0544036	0.682953	-0.612309	0.0675589	1.26527e-19	0.0362895	0.0889401	0.683257	0.345096	5
ENSG00000269019	19	AC005932.1	19051131	rs16995785	19	19039698	C	G	0.128543	-0.0222204	0.0544036	0.682953	-0.619191	0.0783521	2.7299e-15	0.0358862	0.0879797	0.683353	0.811873	6
ENSG00000258572	14	RP11-1070N10.3	95982473	rs179145	14	95983975	A	G	0.366101	-0.0154676	0.0379179	0.683329	-0.308137	0.0374921	2.05693e-16	0.0501972	0.123207	0.683698	0.140919	3
ENSG00000109452	4	INPP4B	142944313	rs10006795	4	143318673	C	A	0.615593	0.0153071	0.0375323	0.683392	-0.260589	0.0359701	4.33686e-13	-0.0587404	0.144257	0.683866	0.939728	3
ENSG00000224939	1	LINC00184	234765057	rs629199	1	234764103	T	C	0.188104	-0.0192647	0.0472716	0.683617	-0.498143	0.0553527	2.26877e-19	0.038673	0.0949929	0.683924	0.40432	6
ENSG00000198931	16	APRT	88875747	rs1799842	16	88875671	C	T	0.0639788	0.0304092	0.0746487	0.68374	-0.381845	0.0417777	6.2493e-20	-0.0796375	0.195689	0.684037	0.500255	4
ENSG00000141447	18	OSBPL1A	21742008	rs7235992	18	21887587	C	T	0.32238	0.0159308	0.0390851	0.683572	-0.185377	0.0308265	1.8149e-09	-0.0859373	0.211325	0.684258
ENSG00000253710	13	ALG11	52586534	rs6650383	13	52618797	C	T	0.58478	-0.0150627	0.0370251	0.684137	-0.310061	0.0357274	4.00941e-18	0.0485798	0.119543	0.684465	0.556267	16
ENSG00000203666	1	EFCAB2	245133007	rs61844237	1	245133662	C	G	0.471872	-0.0148718	0.0366197	0.684658	-0.633333	0.0325573	2.7541e-84	0.0234818	0.0578332	0.684723	0.327606	15
ENSG00000138722	4	MMRN1	90800683	rs28532850	4	90632935	A	G	0.0479131	0.0355501	0.0874592	0.684392	0.68119	0.0874312	6.64016e-15	0.0521882	0.128566	0.684798	0.545748	14
ENSG00000089053	12	ANAPC5	121746048	rs1622534	12	121789560	A	C	0.843431	-0.0202892	0.0499849	0.684811	0.364806	0.0306805	1.32613e-32	-0.0556164	0.137098	0.684985	0.450418	5
ENSG00000272279	6	RP11-157J24.2	1528599	rs6596831	6	1529098	G	T	0.793655	0.0182578	0.0450981	0.685591	-0.858414	0.0464336	2.63243e-76	-0.0212692	0.0525491	0.685662	0.170555	13
ENSG00000232388	20	LINC00493	18548064	rs911135	20	18661293	G	A	0.518237	-0.0148595	0.0366831	0.68542	-0.163981	0.0200535	2.90531e-16	0.0906172	0.223978	0.685785	0.149738	10
ENSG00000122692	9	SMU1	33041762	rs13290323	9	33062291	G	A	0.41342	0.0149651	0.0369757	0.685676	-0.206547	0.0252984	3.22961e-16	-0.0724537	0.179238	0.686042	0.000414484	10
ENSG00000232075	10	MRPL35P2	65394077	rs7075302	10	65381740	G	A	0.540538	0.0149935	0.0370293	0.685543	-0.298	0.0461276	1.0447e-10	-0.0503138	0.124503	0.686127	0.511671	8
ENSG00000181097	8	RP11-429J17.2	144778324	rs7464821	8	144778938	T	C	0.838989	0.0201446	0.04985	0.686136	0.459421	0.0555849	1.39455e-16	0.0438478	0.108636	0.686491	0.734751	5
ENSG00000203761	1	MSTO2P	155581011	rs2297775	1	155735012	C	T	0.297233	0.0161311	0.0399597	0.686445	-0.25115	0.0343036	2.45416e-13	-0.0642289	0.159349	0.686895	0.041036	11
ENSG00000136371	15	MTHFS	80125927	rs34652312	15	80129288	T	C	0.268776	0.0165611	0.0411899	0.687635	-0.779743	0.0418785	2.24747e-77	-0.0212392	0.0528373	0.687704	0.795968	16
ENSG00000259548	15	RP11-38G5.2	80124808	rs34652312	15	80129288	T	C	0.268776	0.0165611	0.0411899	0.687635	0.585799	0.053167	3.12599e-28	0.028271	0.0703609	0.687832	0.392464	3
ENSG00000124116	20	WFDC3	44376583	rs3746493	20	44418564	G	A	0.67023	-0.0155982	0.0388115	0.687759	0.593841	0.0475708	9.20689e-36	-0.0262666	0.0653906	0.687913	0.744153	20
ENSG00000239900	22	ADSL	40742507	rs8135371	22	40757228	C	A	0.145488	0.0209287	0.0520775	0.687776	0.192386	0.0257131	7.31904e-14	0.108785	0.271083	0.688201
ENSG00000141756	17	FKBP10	39968932	rs112918580	17	40073869	A	G	0.0347167	0.0396161	0.0985059	0.687559	-0.282923	0.0504627	2.06373e-08	-0.140024	0.349067	0.688318
ENSG00000164253	5	WDR41	76721795	rs4703734	5	76749386	T	C	0.0385693	-0.037883	0.0944374	0.688315	0.645781	0.067345	8.88133e-22	-0.0586623	0.146365	0.688572	0.406225	8
ENSG00000105974	7	CAV1	116164839	rs6466590	7	116224835	G	A	0.143962	0.0209461	0.0521909	0.688174	-0.149926	0.0268245	2.28194e-08	-0.13971	0.349007	0.688932
ENSG00000078674	8	PCM1	17780349	rs17126160	8	17905558	G	A	0.609201	-0.0150179	0.0375089	0.688874	-0.264832	0.0226583	1.4666e-31	0.0567073	0.141716	0.689048	0.509457	20
ENSG00000104341	8	LAPTM4B	98787285	rs2449550	8	98845753	G	A	0.479672	-0.014695	0.0366982	0.688841	-0.222304	0.0226749	1.08234e-22	0.0661032	0.165219	0.689087	0.601858	4
ENSG00000144644	3	GADL1	30767692	rs9838795	3	30758991	A	G	0.351263	0.0153215	0.0382652	0.688859	-0.163878	0.0208012	3.31838e-15	-0.0934933	0.233799	0.68924	0.293881	3
ENSG00000213640	7	RP11-797H7.3	64323377	rs73126358	7	64279491	T	G	0.362644	0.0151995	0.0379994	0.689161	0.829547	0.0489595	2.14821e-64	0.0183227	0.0458202	0.689244	0.0485296	18
ENSG00000182722	7	SEPHS1P1	64312775	rs73126358	7	64279491	T	G	0.362644	0.0151995	0.0379994	0.689161	0.587683	0.0518628	9.16303e-30	0.0258634	0.0647	0.689345	0.0450605	13
ENSG00000215845	1	TSTD1	161007421	rs10908821	1	161008535	G	C	0.123987	0.0222084	0.0554818	0.688947	0.283676	0.0410197	4.65891e-12	0.0782879	0.195909	0.689441	0.258486	4
ENSG00000123416	12	TUBA1B	49521565	rs7969967	12	49512017	T	C	0.335081	0.0155076	0.038743	0.688958	-0.185593	0.0286147	8.81899e-11	-0.083557	0.20915	0.689519	0.755331	9
ENSG00000272047	6	GTF2H5	158589384	rs62437115	6	158589655	G	C	0.435523	-0.014741	0.0368766	0.689349	0.161923	0.0225529	6.98596e-13	-0.0910371	0.228094	0.689804
ENSG00000111799	6	COL12A1	75794042	rs11754485	6	74997420	T	G	0.0581114	-0.0316461	0.0792048	0.68949	0.322291	0.048399	2.75617e-11	-0.0981911	0.246198	0.690018
ENSG00000088280	1	ASAP3	23755056	rs7554117	1	23794782	C	G	0.690364	0.0156605	0.0393827	0.690889	0.466779	0.0246162	3.4957e-80	0.0335501	0.0843897	0.690953	0.0787268	12
ENSG00000170542	6	SERPINB9	2887500	rs318491	6	2898596	G	A	0.610382	-0.0149047	0.0374333	0.690507	0.190382	0.0295553	1.1826e-10	-0.0782884	0.196997	0.691066
ENSG00000256751	12	RP11-695J4.2	14720684	rs12425606	12	14715793	T	C	0.298104	-0.0159199	0.0399763	0.690458	-0.239389	0.0429525	2.4989e-08	0.0665022	0.167419	0.691205
ENSG00000256576	12	RP13-977J11.2	132671287	rs10902506	12	132678089	G	A	0.525708	0.0145568	0.036665	0.69135	0.688672	0.0471607	2.70046e-48	0.0211375	0.0532598	0.69146	0.140612	11
ENSG00000152348	5	ATG10	81267844	rs73134722	5	81326622	A	G	0.253629	-0.016708	0.0420892	0.691391	0.777759	0.0429749	3.30506e-73	-0.0214822	0.054129	0.691463	0.583254	10
ENSG00000166734	15	CASC4	44580927	rs114359596	15	44570522	G	T	0.0249642	-0.0465361	0.117123	0.691127	-0.379484	0.0572109	3.28777e-11	0.12263	0.309191	0.691651
ENSG00000143162	1	CREG1	167498914	rs12410167	1	167523004	A	G	0.132863	-0.0214285	0.0539885	0.691434	-0.430116	0.0446468	5.759e-22	0.0498203	0.125627	0.691683	0.0254259	6
ENSG00000226419	1	RP11-31F15.1	113499037	rs41283094	1	113510756	G	A	0.0448067	0.0352597	0.0888929	0.691624	0.688136	0.072346	1.87507e-21	0.0512394	0.129292	0.691877	0.656097	4
ENSG00000168032	3	ENTPD3	40428647	rs73073551	3	40351925	G	T	0.039516	0.0376895	0.0949819	0.691509	-0.618391	0.105138	4.06072e-09	-0.0609477	0.153944	0.692173	0.645734	5
ENSG00000273151	7	RP11-449P15.2	919427	rs10276893	7	920301	T	C	0.425873	0.0145912	0.0369427	0.692867	0.223604	0.0280017	1.40108e-15	0.0652546	0.165417	0.693222	0.848983	9
ENSG00000131351	19	HAUS8	17160539	rs6512161	19	17171582	G	A	0.406967	-0.0146699	0.0372526	0.693732	-0.262915	0.0295003	4.99959e-19	0.0557971	0.141829	0.694016	0.362064	5
ENSG00000135409	12	AMHR2	53817639	rs11170555	12	53824143	G	A	0.177934	-0.0187744	0.0477322	0.694078	0.235557	0.0357869	4.63486e-11	-0.0797022	0.202997	0.694595	0.0557742	6
ENSG00000253982	8	CTD-2336O2.1	1710156	rs7845723	8	1697086	G	T	0.772369	-0.01705	0.0435826	0.695642	0.378549	0.0290021	6.1527e-39	-0.0450404	0.115182	0.695771	0.517019	9
ENSG00000204084	1	INPP5B	38326369	rs12118489	1	38247673	G	T	0.337493	-0.0151412	0.0387243	0.695798	0.320436	0.0434128	1.56934e-13	-0.0472519	0.121018	0.696202	0.379095	5
ENSG00000247498	12	RP11-392P7.6	13080660	rs12367321	12	13078086	G	A	0.209702	-0.017582	0.0450192	0.696134	0.506422	0.0601755	3.90388e-17	-0.0347181	0.0889923	0.696444	0.694109	5
ENSG00000170089	5	RP11-423H2.1	177236408	rs28605160	5	177386573	A	G	0.134038	-0.0209386	0.0536475	0.696315	-0.441667	0.0732968	1.68346e-09	0.0474081	0.12172	0.696918
ENSG00000165490	11	C11orf82	82611017	rs7947363	11	82620671	T	C	0.442931	0.0143681	0.0368918	0.696931	-0.457487	0.0300849	3.20002e-52	-0.0314066	0.0806666	0.697026	0.726857	12
ENSG00000183576	14	SETD3	99864083	rs12882612	14	99914891	G	A	0.407244	0.0145782	0.0373732	0.696484	-0.103181	0.0178317	7.19177e-09	-0.141288	0.363032	0.697137
ENSG00000063978	4	RNF4	2463947	rs4974695	4	2471974	C	T	0.389685	0.0146232	0.037551	0.696965	-0.123693	0.021587	1.00447e-08	-0.118222	0.304283	0.697627
ENSG00000167670	19	CHAF1A	4402659	rs78869060	19	4444742	G	A	0.272102	0.0158745	0.0409247	0.698094	-0.589385	0.0291631	7.99832e-91	-0.026934	0.0694491	0.698146	0.66622	8
ENSG00000267264	19	CTC-459F4.6	28294446	rs7252041	19	28248720	G	A	0.850606	0.0197386	0.050847	0.697871	0.348557	0.0625705	2.53828e-08	0.0566295	0.146232	0.698566	0.655493	7
ENSG00000103415	16	HMOX2	4524691	rs77430528	16	4523389	C	T	0.0340892	0.0398052	0.102748	0.698454	0.696164	0.0544335	1.88263e-37	0.0571779	0.147659	0.698587	0.19676	14
ENSG00000116157	1	GPX7	53068044	rs835342	1	53064034	A	G	0.532118	-0.014228	0.0366975	0.698231	-0.203461	0.0280677	4.20075e-13	0.0699299	0.180624	0.69864	0.553241	3
ENSG00000263006	18	ROCK1P1	109065	rs3931630	18	148913	A	G	0.268311	0.0158455	0.0409827	0.699024	0.998329	0.0551227	2.60876e-73	0.015872	0.0410607	0.699089	0.584946	11
ENSG00000111640	12	GAPDH	6643093	rs2240871	12	6639981	G	C	0.19193	-0.0180309	0.0465796	0.698683	-0.197644	0.0284137	3.5019e-12	0.0912292	0.236039	0.699126
ENSG00000142937	1	RPS8	45240923	rs16832210	1	45209661	G	A	0.151386	-0.019882	0.0514367	0.699101	-0.220374	0.0248223	6.80227e-19	0.0902194	0.233627	0.699373	0.108976	6
ENSG00000268707	9	RP11-247A12.7	131932713	rs2480452	9	131909736	T	C	0.0756643	-0.0265548	0.0689627	0.700193	0.989239	0.0776388	3.47397e-37	-0.0268437	0.0697447	0.700323	0.371	15
ENSG00000204055	9	RP11-247A12.2	131939050	rs2480452	9	131909736	T	C	0.0756643	-0.0265548	0.0689627	0.700193	0.905275	0.0759281	9.0044e-33	-0.0293334	0.0762184	0.700341	0.40523	12
ENSG00000112137	6	PHACTR1	12717893	rs6920793	6	13068959	G	A	0.780807	0.0171005	0.044342	0.699757	-0.227777	0.0405064	1.87413e-08	-0.0750756	0.19513	0.700425
ENSG00000128604	7	IRF5	128577666	rs4728142	7	128573967	A	G	0.450441	0.0141386	0.036728	0.700271	0.235415	0.0301	5.23646e-15	0.0600582	0.156203	0.700616	0.82356	8
ENSG00000179456	1	ZBTB18	244214585	rs10754818	1	244397961	C	T	0.59843	-0.0145954	0.0379004	0.700163	-0.113396	0.0182739	5.4571e-10	0.128712	0.334873	0.700712	0.605228	4
ENSG00000273080	2	RP11-301O19.1	86422713	rs3770060	2	86406889	A	G	0.500075	-0.0140667	0.0365812	0.700582	0.377016	0.0374121	6.95456e-24	-0.0373106	0.0970989	0.70079	0.404884	12
ENSG00000168522	8	FNTA	42889337	rs34415222	8	43121859	A	G	0.0783816	0.0261332	0.0679054	0.700351	-0.191838	0.0325962	3.9738e-09	-0.136225	0.354729	0.700959	0.143921	4
ENSG00000165985	10	C1QL3	16555742	rs6602130	10	16558290	T	C	0.553389	-0.014285	0.0372025	0.700994	0.966993	0.0406718	5.98507e-125	-0.0147726	0.0384774	0.701031	0.646789	9
ENSG00000166436	11	TRIM66	8633584	rs10840112	11	8710511	T	C	0.419077	-0.0142367	0.0370851	0.701058	0.577221	0.0276779	1.37381e-96	-0.0246642	0.0642585	0.701106	0.00184197	20
ENSG00000196547	15	MAN2A2	91445448	rs55689110	15	91453186	C	A	0.043574	-0.0336879	0.0876719	0.700793	0.387323	0.0503164	1.38482e-14	-0.0869762	0.226635	0.701148
ENSG00000138621	15	PPCDC	75315896	rs78434425	15	75304754	T	C	0.0661312	-0.028356	0.0738594	0.701039	0.522626	0.0524696	2.26797e-23	-0.0542568	0.141429	0.70125	0.434813	9
ENSG00000213433	5	RP11-54C4.1	151145420	rs892006	5	151180890	A	C	0.253857	0.0161624	0.0421445	0.701349	-0.665368	0.0455839	2.95389e-48	-0.0242909	0.063362	0.701447	0.114685	14
ENSG00000111144	12	LTA4H	96394606	rs61054267	12	96405906	G	A	0.0748549	-0.0261964	0.068314	0.701371	0.43533	0.0529442	1.99422e-16	-0.060176	0.157095	0.70168
ENSG00000262370	16	RP11-473M20.9	3126912	rs4786376	16	3125151	G	C	0.651298	-0.0146965	0.0383117	0.701273	-0.254434	0.0361607	1.97562e-12	0.0577615	0.1508	0.701694
ENSG00000168803	15	ADAL	43622872	rs28461955	15	43661459	T	C	0.108833	0.0223193	0.0582711	0.701701	-0.41735	0.0271413	2.33796e-53	-0.0534786	0.139665	0.701789	0.266265	20
ENSG00000234171	2	AC108488.3	3606082	rs4583476	2	3608756	C	T	0.299359	-0.0153235	0.0400699	0.70215	-0.85221	0.035217	2.28899e-129	0.0179809	0.0470247	0.702186	0.10178	9
ENSG00000272360	3	RP11-359I18.5	58476557	rs4681851	3	58395891	G	C	0.155032	0.0192804	0.0504237	0.702187	-0.470926	0.0564248	7.05618e-17	-0.0409415	0.107186	0.702486	0.736855	7
ENSG00000130255	19	RPL36	5674958	rs117030331	19	5565605	A	G	0.0164604	-0.0563166	0.147205	0.702035	-0.311902	0.04743	4.83093e-11	0.180559	0.472757	0.702516	0.204195	4
ENSG00000146192	6	FGD2	36973422	rs831510	6	36976637	C	G	0.241304	0.0163106	0.0426787	0.702333	-0.203061	0.030449	2.57754e-11	-0.0803236	0.210522	0.702798	0.701588	3
ENSG00000188186	7	LAMTOR4	99746530	rs11540426	7	99751521	A	G	0.0099114	0.0688337	0.180341	0.702694	-1.1797	0.103026	2.339e-30	-0.0583485	0.152955	0.702851
ENSG00000142973	1	CYP4B1	47223510	rs4646491	1	47280884	T	C	0.133243	0.0204691	0.0538439	0.70383	-0.30195	0.0286539	5.78174e-26	-0.0677897	0.178437	0.704013	0.212857	4
ENSG00000165275	9	TRMT10B	37753804	rs10973542	9	37782967	G	C	0.347481	-0.0146253	0.0384308	0.703529	-0.224794	0.0352949	1.90239e-10	0.0650609	0.171265	0.704031	0.598985	4
ENSG00000221838	7	AP4M1	99699172	rs4134904	7	99710583	AG	A	0.56018	0.0139885	0.0368206	0.704012	-0.143365	0.0209525	7.78894e-12	-0.0975726	0.257227	0.704446	0.64804	6
ENSG00000189157	4	FAM47E	77135193	rs3733250	4	77192868	A	G	0.404422	0.0140756	0.0371499	0.704773	-0.374606	0.0271774	3.19286e-43	-0.0375744	0.0992081	0.704878	0.210631	19
ENSG00000196811	2	CHRNG	233404437	rs12466358	2	233397525	G	T	0.249775	0.015947	0.0421416	0.705122	0.536811	0.0357833	7.15234e-51	0.0297069	0.0785286	0.705212	0.424722	8
ENSG00000135902	2	CHRND	233390703	rs12466358	2	233397525	G	T	0.249775	0.015947	0.0421416	0.705122	0.264708	0.0331071	1.29052e-15	0.0602437	0.159379	0.705437	0.507988	6
ENSG00000163092	2	XIRP2	167744997	rs16853169	2	168041152	C	T	0.0856678	0.0248329	0.0656867	0.705393	-0.387635	0.040498	1.05154e-21	-0.0640626	0.169587	0.705612	0.598577	6
ENSG00000249453	4	RP13-497K6.1	23781213	rs2875216	4	23413809	C	A	0.429333	0.0139577	0.0368679	0.704995	0.211225	0.0381164	2.99748e-08	0.0660798	0.17495	0.705649
ENSG00000138777	4	PPA2	106290234	rs2636735	4	106360595	T	G	0.567364	0.0139375	0.036929	0.705867	0.230012	0.0192151	5.07983e-33	0.0605947	0.160632	0.706006	0.884364	10
ENSG00000184363	11	PKP3	392614	rs10902159	11	406615	T	C	0.161276	0.0186469	0.0493622	0.705612	-0.405398	0.0622985	7.64867e-11	-0.0459965	0.121967	0.706083	0.096264	3
ENSG00000170545	12	SMAGP	51638342	rs78498474	12	51687991	G	A	0.0284547	0.0415366	0.110088	0.705948	-0.855538	0.102346	6.31263e-17	-0.0485503	0.128808	0.706233
ENSG00000235106	9	LINC00094	136890561	rs2810489	9	136922700	A	G	0.253695	-0.0157993	0.0418984	0.706111	0.335036	0.0302633	1.74056e-28	-0.047157	0.125129	0.706272	0.069153	13
ENSG00000171502	1	COL24A1	86194916	rs4912453	1	86457334	C	T	0.503453	-0.0137928	0.0365746	0.706088	-0.257599	0.0283258	9.53421e-20	0.0535437	0.142105	0.706329	0.42986	5
ENSG00000240204	7	SMKR1	129142320	rs11768964	7	129139750	C	T	0.917397	0.0250657	0.0664401	0.705974	-0.452583	0.0755994	2.14275e-09	-0.0553837	0.147093	0.70653
ENSG00000227107	2	AC096574.5	238521620	rs13384601	2	238522813	A	G	0.54571	-0.0138941	0.0368292	0.705983	-0.160532	0.0272223	3.6998e-09	0.0865503	0.229889	0.706554
ENSG00000100330	22	MTMR3	30279144	rs140113	22	30133430	A	T	0.578548	-0.0140084	0.0371386	0.706031	0.149248	0.0251386	2.9028e-09	-0.0938599	0.24934	0.706595	0.429623	5
ENSG00000060642	1	PIGV	27113963	rs12738345	1	27019744	C	T	0.082187	-0.0251243	0.0667208	0.706501	-0.547436	0.0601707	9.19743e-20	0.0458945	0.121983	0.706741	0.702178	3
ENSG00000116922	1	C1orf109	38147242	rs525379	1	38151705	C	T	0.269525	0.0155333	0.0412245	0.706324	0.143034	0.022788	3.45765e-10	0.108599	0.288734	0.706827	0.160925	3
ENSG00000198093	19	ZNF649	52392477	rs4584941	19	52392141	T	C	0.101108	0.0227777	0.0605225	0.706656	-0.46538	0.052163	4.59405e-19	-0.0489443	0.130165	0.706905	0.936078	10
ENSG00000233251	2	AC007743.1	56400669	rs13034898	2	56408179	C	T	0.901132	0.0233687	0.0621278	0.706814	0.461512	0.0544552	2.34915e-17	0.0506351	0.13475	0.707088	0.544709	4
ENSG00000106809	9	OGN	95146249	rs8067	9	95218829	T	G	0.36939	0.0142388	0.0378908	0.707078	0.275843	0.0254099	1.87271e-27	0.0516192	0.137446	0.707244	0.968288	19
ENSG00000272180	2	RP11-481J13.1	56179293	rs13034898	2	56408179	C	T	0.901132	0.0233687	0.0621278	0.706814	0.381732	0.0687654	2.83682e-08	0.0612176	0.163126	0.707453
ENSG00000090372	19	STRN4	47222764	rs11083846	19	47207654	A	G	0.231158	-0.0162885	0.043408	0.707481	0.412755	0.0290506	8.15792e-46	-0.0394629	0.105203	0.707578	0.729306	14
ENSG00000127083	9	OMD	95176527	rs8067	9	95218829	T	G	0.36939	0.0142388	0.0378908	0.707078	0.148914	0.0252307	3.58902e-09	0.0956176	0.254963	0.707641	0.77078	5
ENSG00000268119	19	CTD-2561J22.5	21627043	rs1142653	19	21544571	A	G	0.498313	0.0137079	0.0365368	0.707527	-0.538494	0.0497758	2.8171e-27	-0.025456	0.0678908	0.707694	0.63395	20
ENSG00000100225	22	FBXO7	32870663	rs9621461	22	32871365	A	G	0.10092	0.0227909	0.060811	0.707822	0.585132	0.0623539	6.34887e-21	0.03895	0.10401	0.708044	0.884257	4
ENSG00000130226	7	DPP6	153584182	rs4726411	7	154074097	C	A	0.731428	0.0154776	0.0412858	0.707744	-0.32135	0.0445297	5.3331e-13	-0.0481643	0.128649	0.708118	0.641311	3
ENSG00000079974	22	RABL2B	51205929	rs3810648	22	51175626	G	A	0.0609713	0.0287528	0.0767651	0.707991	0.462886	0.0445016	2.43925e-25	0.0621164	0.165948	0.708171	0.435554	3
ENSG00000203506	3	RBMS3-AS2	29657466	rs11129368	3	29640134	G	T	0.22871	-0.0163567	0.0436739	0.708019	0.388699	0.0376583	5.62007e-25	-0.0420806	0.112433	0.708202	0.475108	6
ENSG00000136718	2	IMP4	131099798	rs11542411	2	131100734	A	G	0.209005	0.0168141	0.0449194	0.708167	-0.27736	0.0217152	2.33168e-37	-0.0606219	0.162023	0.708288	0.918372	14
ENSG00000141030	17	COPS3	17150141	rs8070995	17	17167492	T	C	0.134861	0.0200132	0.0534551	0.708112	-0.170754	0.0231989	1.83302e-13	-0.117205	0.313458	0.708472	0.176006	4
ENSG00000196781	9	TLE1	84198598	rs7039820	9	84214974	G	T	0.152966	0.019003	0.0508436	0.708587	-0.45361	0.0403909	2.88834e-29	-0.0418928	0.112149	0.708741
ENSG00000174405	13	LIG4	108859787	rs148004070	13	108852678	A	AAGT	0.0982282	-0.0228976	0.0612657	0.708596	-0.34899	0.049856	2.5604e-12	0.0656111	0.175801	0.708991	0.790184	3
ENSG00000226752	9	PSMD5-AS1	123587106	rs10760117	9	123586737	G	T	0.583897	0.0138634	0.0371508	0.709026	-1.11753	0.0194438	0	-0.0124054	0.0332444	0.709031	0.227936	20
ENSG00000095261	9	PSMD5	123577774	rs10760117	9	123586737	G	T	0.583897	0.0138634	0.0371508	0.709026	-0.75854	0.0313837	4.62031e-129	-0.0182764	0.0489826	0.709058	0.212919	20
ENSG00000238058	9	RP11-432J22.2	138799658	rs7856921	9	138808811	G	A	0.322724	0.0145664	0.039035	0.709027	0.338933	0.0427551	2.23933e-15	0.0429772	0.115298	0.709335	0.00610842	6
ENSG00000150433	11	TMEM218	124966398	rs7030	11	124967155	T	G	0.308686	0.0147263	0.0395321	0.709509	0.225034	0.0259825	4.67754e-18	0.0654403	0.175834	0.709766	0.858404	4
ENSG00000122490	18	PQLC1	77662420	rs62101190	18	77678515	A	G	0.139665	0.0197145	0.0529295	0.709545	0.133004	0.0225348	3.58801e-09	0.148225	0.398746	0.710096	0.29631	5
ENSG00000246375	4	RP11-10L7.1	89206094	rs7682161	4	89191346	C	T	0.0525746	-0.0302894	0.0814149	0.709864	0.681927	0.077532	1.42512e-18	-0.0444174	0.119496	0.710112	0.134943	3
ENSG00000134874	13	DZIP1	96230457	rs12428035	13	96300872	T	C	0.107464	-0.0218616	0.0587253	0.709692	0.213357	0.0344191	5.68963e-10	-0.102465	0.27574	0.710191	0.502731	3
ENSG00000075711	3	DLG1	196769431	rs9850696	3	196968108	G	A	0.611016	-0.0139752	0.0375549	0.709798	-0.1283	0.0191802	2.24396e-11	0.108926	0.293164	0.710226	0.164473	3
ENSG00000111058	12	ACSS3	81331594	rs35423806	12	81503843	T	C	0.518538	0.0136068	0.0366496	0.710438	0.451796	0.03481	1.61172e-38	0.0301171	0.081153	0.710552	0.164513	16
ENSG00000182586	21	LINC00334	46654255	rs75493996	21	46712398	A	G	0.0669553	-0.0270019	0.0726163	0.710009	0.46865	0.0814136	8.59215e-09	-0.0576163	0.155271	0.710585
ENSG00000131845	19	ZNF304	57862675	rs8110803	19	57928709	C	A	0.24073	0.0158315	0.0426369	0.710407	-0.303521	0.0419969	4.92957e-13	-0.0521595	0.14066	0.710771	0.28817	9
ENSG00000177106	11	EPS8L2	694438	rs6597990	11	697761	T	G	0.663131	-0.0144247	0.0388129	0.710156	0.168557	0.0305608	3.47856e-08	-0.0855776	0.230788	0.710782
ENSG00000176623	8	RMDN1	87480486	rs6980476	8	87519315	G	T	0.271124	-0.0152576	0.0410998	0.710464	0.149417	0.0200037	8.05262e-14	-0.102114	0.275407	0.710805	0.936136	8
ENSG00000103723	15	AP3B2	83328033	rs28607761	15	83384069	G	A	0.196383	0.0169347	0.0456923	0.710917	0.707696	0.0401307	1.33236e-69	0.0239293	0.0645791	0.710978	0.19121	20
ENSG00000229391	6	HLA-DRB6	32520490	rs29001568	6	32447341	A	G	0.466417	0.0143425	0.0387515	0.711297	0.828094	0.0438302	1.29636e-79	0.0173199	0.046805	0.71135	0.181685	20
ENSG00000114857	3	NKTR	42642106	rs663673	3	42653656	A	G	0.34327	0.0143015	0.0386359	0.711263	-0.292717	0.0211878	2.05927e-43	-0.0488578	0.132038	0.711361	0.104142	4
ENSG00000214575	15	CPEB1	83211951	rs28607761	15	83384069	G	A	0.196383	0.0169347	0.0456923	0.710917	0.28784	0.0467366	7.33109e-10	0.0588337	0.159029	0.711416	0.548304	5
ENSG00000204287	6	HLA-DRA	32407619	rs29001568	6	32447341	A	G	0.466417	0.0143425	0.0387515	0.711297	0.263147	0.0311932	3.2829e-17	0.0545038	0.147403	0.711562	0.792623	14
ENSG00000101493	18	ZNF516	74069644	rs690397	18	74117767	T	C	0.585298	-0.0137467	0.0371535	0.711386	-0.278432	0.0307334	1.30938e-19	0.0493718	0.13355	0.711614	0.9965	4
ENSG00000106066	7	CPVL	29034847	rs17755935	7	29185716	A	G	0.0666199	0.0269281	0.0728108	0.711505	0.828579	0.0816312	3.30429e-24	0.0324991	0.0879326	0.711687
ENSG00000139197	12	PEX5	7341281	rs10161405	12	7358646	A	G	0.282597	0.0150628	0.0407527	0.711671	-0.236421	0.0205946	1.66779e-30	-0.0637118	0.172463	0.711812	0.967403	10
ENSG00000214021	3	TTLL3	9849770	rs4686374	3	9853472	T	G	0.232292	-0.016078	0.0434875	0.711595	0.123037	0.0189185	7.84578e-11	-0.130676	0.354021	0.712039	0.433596	5
ENSG00000138792	4	ENPEP	111286889	rs73839638	4	111472052	G	C	0.0796336	-0.0249306	0.0675573	0.712107	0.501026	0.0492595	2.66724e-24	-0.0497591	0.134927	0.712287
ENSG00000272758	3	RP11-299J3.8	122135054	rs17201246	3	122145470	A	C	0.142398	-0.0193245	0.0523711	0.712133	0.538118	0.0548502	1.0128e-22	-0.0359113	0.0973915	0.712328	0.199486	8
ENSG00000000457	1	SCYL3	169818772	rs2806393	1	169924733	C	T	0.366454	-0.0140664	0.0380878	0.711893	0.128287	0.0225903	1.35602e-08	-0.109648	0.297522	0.712473	0.0508392	4
ENSG00000186326	19	RGS9BP	33166313	rs115273093	19	33163158	A	G	0.0359788	-0.0361334	0.097967	0.712252	0.582555	0.0673288	5.04341e-18	-0.0620257	0.168321	0.712502	0.22727	3
ENSG00000105186	19	ANKRD27	33087913	rs115273093	19	33163158	A	G	0.0359788	-0.0361334	0.097967	0.712252	0.318414	0.0423923	5.86231e-14	-0.113479	0.308042	0.712584
ENSG00000101210	20	EEF1A2	62119366	rs67227039	20	62117887	A	G	0.275396	-0.0149876	0.040685	0.712589	-0.176117	0.0272015	9.51071e-11	0.0851002	0.231385	0.713032	0.143254	4
ENSG00000182670	21	TTC3	38445526	rs1053966	21	38568009	C	G	0.498198	-0.0134551	0.0365645	0.712886	-0.185021	0.0178583	3.75064e-25	0.072722	0.197748	0.713059	0.149729	11
ENSG00000160679	1	CHTOP	153606525	rs7345	1	153634058	T	G	0.532144	-0.0134457	0.0366223	0.713511	-0.481663	0.0243723	6.23502e-87	0.0279152	0.0760462	0.713558	0.0200054	17
ENSG00000160678	1	S100A1	153600402	rs7345	1	153634058	T	G	0.532144	-0.0134457	0.0366223	0.713511	-0.600887	0.0308286	1.30277e-84	0.0223764	0.0609579	0.713559	0.0208778	15
ENSG00000272030	1	RP1-178F15.4	153603914	rs7345	1	153634058	T	G	0.532144	-0.0134457	0.0366223	0.713511	-0.575353	0.031742	1.98969e-73	0.0233695	0.0636649	0.713567	0.0211275	16
ENSG00000146729	7	GBAS	56019486	rs112003817	7	55980675	A	G	0.0531001	0.0299252	0.0815782	0.713746	0.290332	0.0310256	8.14097e-21	0.103072	0.281198	0.713957	0.105274	8
ENSG00000072195	2	SPEG	220299568	rs13386459	2	220299018	C	T	0.387724	-0.0137046	0.0374326	0.714279	-0.157807	0.0193821	3.8919e-16	0.0868441	0.237445	0.714556	0.303565	3
ENSG00000179673	17	RPRML	45055523	rs2317995	17	45063486	C	T	0.748135	-0.0154299	0.0421843	0.714534	0.503773	0.0449686	3.95202e-29	-0.0306287	0.0837813	0.71468	0.699085	17
ENSG00000112276	6	BVES	105544697	rs117736875	6	105799335	A	G	0.0626127	0.0277893	0.0759151	0.714322	0.354683	0.0512154	4.34975e-12	0.0783497	0.214335	0.714703	0.478498	6
ENSG00000135205	7	CCDC146	76751751	rs6948020	7	76752103	C	A	0.411116	-0.0135631	0.0371768	0.715242	-0.26095	0.034778	6.22326e-14	0.0519759	0.142635	0.715562	0.370422	5
ENSG00000115109	2	EPB41L5	120770581	rs1034491	2	120835214	A	G	0.796654	-0.0164952	0.0452087	0.715209	0.208849	0.0310548	1.75379e-11	-0.0789815	0.216784	0.71561	0.426662	6
ENSG00000163659	3	TIPARP	156391024	rs13077741	3	156814022	A	C	0.721178	-0.0149141	0.0408713	0.715183	-0.171038	0.0274859	4.88525e-10	0.0871976	0.239371	0.71565	0.799427	5
ENSG00000245468	4	RP11-367J11.3	7096298	rs58772506	4	7096319	C	T	0.168251	0.0179186	0.0491396	0.715375	-0.316809	0.0397839	1.67586e-15	-0.0565596	0.155271	0.71566	0.0150556	7
ENSG00000183484	14	GPR132	105515728	rs7147669	14	105523817	A	G	0.724362	-0.0149201	0.0409136	0.715356	-0.247662	0.0445033	2.62116e-08	0.0602438	0.165554	0.715938	0.39947	4
ENSG00000266718	17	RP11-466A19.1	30822554	rs4795701	17	30824081	A	G	0.670947	-0.0140965	0.0387202	0.715812	0.288275	0.0265854	2.14471e-27	-0.0488995	0.134393	0.715966	0.0814946	14
ENSG00000255585	9	RP11-188C12.2	140682117	rs3812497	9	140611436	C	T	0.271116	0.0149751	0.0411121	0.71567	0.183993	0.0321485	1.0452e-08	0.0813895	0.223896	0.71622	0.85913	3
ENSG00000272277	6	RP1-40E16.12	3068279	rs12195990	6	3048592	A	G	0.56852	0.0136036	0.0374213	0.716213	-0.656093	0.0363735	9.85845e-73	-0.0207343	0.0570482	0.716267	0.203657	16
ENSG00000262061	17	RP11-1260E13.4	180996	rs9909914	17	182119	C	T	0.110338	0.0211654	0.0582214	0.716206	0.671134	0.0608279	2.63915e-28	0.0315368	0.0867979	0.716354	0.617561	4
ENSG00000151376	11	ME3	86152150	rs17149308	11	86412682	T	C	0.103954	0.0216649	0.0595212	0.715868	0.197333	0.0332196	2.84561e-09	0.109789	0.302194	0.716377	0.229751	4
ENSG00000060138	12	YBX3	10851683	rs10492348	12	10847800	G	A	0.19187	-0.0168753	0.0464452	0.716353	-0.276863	0.0244811	1.18071e-29	0.0609518	0.167842	0.716492	0.741058	8
ENSG00000088882	20	CPXM1	2774715	rs34211052	20	2780683	A	G	0.0999499	0.0222918	0.0612762	0.716013	-0.34781	0.0615419	1.58964e-08	-0.0640919	0.176542	0.716574	0.906308	3
ENSG00000078295	5	ADCY2	7396321	rs7711377	5	7772199	G	A	0.439166	0.0133545	0.0367825	0.716556	-0.207859	0.022304	1.17035e-20	-0.0642479	0.177093	0.716761	0.66452	3
ENSG00000075234	22	TTC38	46663858	rs114058457	22	46748481	C	T	0.0335505	-0.0367458	0.101215	0.716571	0.721694	0.101652	1.25046e-12	-0.050916	0.14043	0.716924	0.11063	4
ENSG00000254635	10	WAC-AS1	28811581	rs2790446	10	28801030	G	A	0.268819	-0.0149415	0.0412016	0.716871	-0.379268	0.0304238	1.14218e-35	0.0393956	0.10868	0.716986	0.338128	16
ENSG00000152952	3	PLOD2	145787227	rs4681298	3	145844373	C	T	0.141066	0.0190712	0.0526156	0.717006	0.686424	0.0495088	1.03686e-43	0.0277834	0.0766779	0.717099	0.791102	7
ENSG00000175003	6	SLC22A1	160542821	rs1479355	6	160530626	C	T	0.234238	0.0156783	0.0432544	0.717003	-0.370688	0.0399024	1.54479e-20	-0.0422951	0.116776	0.717209	0.565967	4
ENSG00000270021	5	CTC-203F4.2	134734970	rs1382289	5	134746892	G	T	0.956366	0.0326997	0.09019	0.71693	0.503437	0.0763681	4.33234e-11	0.0649529	0.179419	0.717339	0.170731	3
ENSG00000267251	18	AC139100.3	77941563	rs35945675	18	77933024	G	A	0.216045	0.0160865	0.0443889	0.717054	0.403641	0.0541283	8.84396e-14	0.0398535	0.110101	0.717373	0.992026	4
ENSG00000128944	15	KNSTRN	40674922	rs7169262	15	40675493	T	C	0.126657	0.0197493	0.0545693	0.717418	1.03986	0.0467895	2.00308e-109	0.0189923	0.0524845	0.717453	0.464527	16
ENSG00000151718	4	WWC2	184020446	rs74891370	4	184182805	T	C	0.0225675	0.0438067	0.120818	0.716916	0.63955	0.111957	1.11347e-08	0.0684961	0.189291	0.71746
ENSG00000162704	1	ARPC5	183592401	rs2767313	1	183580427	T	C	0.437785	-0.0133562	0.0369251	0.717568	0.229055	0.0225935	3.74298e-24	-0.05831	0.161309	0.71774	0.108821	7
ENSG00000197948	5	FCHSD1	141018869	rs41098	5	141020100	A	C	0.222778	0.0159346	0.0440071	0.717284	0.160389	0.0270346	2.97929e-09	0.0993497	0.274888	0.717786
ENSG00000138802	4	SEC24B	110354928	rs1034669	4	110274833	T	C	0.19726	-0.0168271	0.0464694	0.717269	0.113569	0.0198917	1.13405e-08	-0.148166	0.409995	0.717812
ENSG00000204899	13	MZT1	73282495	rs9564908	13	73223263	T	C	0.190815	0.016704	0.0462003	0.717684	0.246944	0.0330277	7.61083e-14	0.0676429	0.187307	0.717999
ENSG00000113719	5	ERGIC1	172261278	rs11949146	5	172267210	A	G	0.233413	-0.0155394	0.0429971	0.717796	-0.174063	0.0281096	5.92968e-10	0.0892746	0.247441	0.718255
ENSG00000163798	2	SLC4A1AP	27886338	rs9678851	2	27887034	A	C	0.571307	0.0133779	0.0370516	0.718054	0.175437	0.021211	1.32789e-16	0.0762547	0.211397	0.71831	0.935603	8
ENSG00000143740	1	SNAP47	227916240	rs2236359	1	227935444	G	A	0.414822	0.0133386	0.0370216	0.718629	-0.248638	0.0239727	3.33533e-25	-0.0536467	0.148987	0.718791	0.611867	11
ENSG00000241839	15	PLEKHO2	65134088	rs8024351	15	65173001	A	C	0.45476	0.0132571	0.0368092	0.71873	-0.283587	0.0263204	4.54739e-27	-0.0467479	0.129871	0.71888	0.460106	9
ENSG00000149269	11	PAK1	77032752	rs2602488	11	77029689	G	A	0.344661	0.0138761	0.0385143	0.718634	0.203165	0.0253557	1.12305e-15	0.0682997	0.189763	0.718906	0.446837	4
ENSG00000069966	15	GNB5	52413117	rs4776010	15	52472683	T	G	0.159173	0.0182005	0.0504968	0.718525	-0.225909	0.0358191	2.84589e-10	-0.0805656	0.223892	0.718966	0.536224	7
ENSG00000074071	16	MRPS34	1821891	rs761065	16	1823444	G	C	0.59701	-0.0133627	0.0370879	0.718624	-0.117927	0.0166441	1.38846e-12	0.113313	0.314905	0.718972	0.641366	8
ENSG00000139405	12	C12orf52	113623331	rs1043845	12	113629949	T	C	0.698451	0.0143702	0.0399486	0.719058	0.201148	0.0196621	1.45147e-24	0.0714409	0.198726	0.719225	0.652259	5
ENSG00000139428	12	MMAB	109991542	rs2270374	12	110029186	A	G	0.179744	-0.0171602	0.0477409	0.719262	-0.273874	0.0320417	1.25864e-17	0.0626573	0.174471	0.7195	0.894323	14
ENSG00000240005	4	RP11-293A21.1	26861428	rs4407490	4	26839460	C	T	0.515189	-0.0131355	0.036616	0.71979	-0.563348	0.0400984	7.79615e-45	0.0233168	0.0650183	0.71988	0.680754	18
ENSG00000233006	5	AC034220.3	131646978	rs272879	5	131670546	G	C	0.62413	0.0135231	0.0377041	0.719845	0.526397	0.0268756	2.01896e-85	0.0256899	0.0716387	0.719892	0.285662	20
ENSG00000154767	3	XPC	14186647	rs2607773	3	14241290	A	G	0.49727	0.0131103	0.0365376	0.719731	0.159446	0.0198948	1.10639e-15	0.0822241	0.229383	0.720001	0.665746	8
ENSG00000214174	17	AMZ2P1	62962668	rs4791250	17	62983145	G	T	0.906593	0.0226219	0.0630683	0.719828	-0.330768	0.0353034	7.30173e-21	-0.068392	0.190812	0.720024	0.951831	3
ENSG00000175287	9	PHYHD1	131683174	rs7048932	9	131687338	C	T	0.39348	0.0134293	0.0374592	0.719964	-0.484065	0.042803	1.18249e-29	-0.0277428	0.0774235	0.7201	0.225426	4
ENSG00000165476	10	REEP3	65281123	rs72840204	10	65378695	T	C	0.0272941	0.0397776	0.110851	0.719716	0.424382	0.0638545	3.01002e-11	0.0937306	0.261586	0.720106
ENSG00000263345	17	RP1-59D14.5	2278355	rs2429917	17	2280934	C	T	0.806315	-0.0165741	0.0462129	0.719858	-0.210161	0.0377651	2.62234e-08	0.0788638	0.220349	0.720415	0.487399	3
ENSG00000092020	14	PPP2R3C	35554673	rs7158416	14	35597149	T	C	0.349609	0.0137404	0.0383712	0.720274	0.218501	0.0222996	1.14364e-22	0.0628848	0.175728	0.720454	0.0100865	10
ENSG00000227811	1	RP4-773A18.4	112282463	rs2618035	1	112347647	A	C	0.771483	-0.0156467	0.043701	0.720314	-0.532756	0.0524591	3.12752e-24	0.0293694	0.0820791	0.72048	0.0340863	5
ENSG00000125775	20	SDCBP2	1290619	rs34019978	20	1306103	T	C	0.129177	-0.0194192	0.054311	0.720676	0.283133	0.045741	6.01968e-10	-0.0685868	0.192141	0.721121	0.492046	4
ENSG00000105136	19	ZNF419	57999079	rs2074072	19	58003613	T	C	0.702914	-0.0141731	0.0397248	0.721255	-0.766834	0.0410858	9.67906e-78	0.0184826	0.0518131	0.721304	0.816568	19
ENSG00000198792	22	TMEM184B	38615298	rs135730	22	38673234	A	G	0.325546	-0.0139015	0.0389846	0.7214	0.264312	0.0301951	2.06889e-18	-0.052595	0.147617	0.72162
ENSG00000070718	8	AP3M2	42010464	rs4737038	8	42011339	G	A	0.413512	0.0132306	0.0371684	0.721868	-0.495784	0.0284358	4.46169e-68	-0.0266862	0.0749846	0.721923	0.0546023	12
ENSG00000166454	16	ATMIN	81069452	rs2911158	16	81091257	G	A	0.912101	-0.0228683	0.0642585	0.72193	-0.796121	0.0396254	8.81867e-90	0.0287247	0.0807272	0.721972	0.495606	16
ENSG00000160193	21	WDR4	44263204	rs112978626	21	44251944	G	A	0.0825201	-0.023455	0.0659814	0.722231	0.266515	0.0338187	3.2553e-15	-0.0880063	0.247823	0.722501
ENSG00000051620	6	HEBP2	138724668	rs6928273	6	138722520	C	A	0.0575139	-0.0281415	0.0792733	0.722595	-0.684831	0.0418581	3.64353e-60	0.0410926	0.115783	0.722657	0.837109	14
ENSG00000112699	6	GMDS	1624041	rs75992740	6	2268253	A	G	0.0556195	-0.0283807	0.0798509	0.722274	0.414642	0.0702139	3.51765e-09	-0.0684463	0.192926	0.722755
ENSG00000166377	18	ATP9B	76829285	rs28687187	18	76916225	C	T	0.129962	-0.0193238	0.0544106	0.722479	-0.2862	0.0392463	3.04465e-13	0.0675185	0.190339	0.722794	0.734746	3
ENSG00000132386	17	SERPINF1	1665253	rs9892691	17	1665699	A	G	0.0183428	-0.0484438	0.136506	0.722675	0.530882	0.0775958	7.82964e-12	-0.0912515	0.257476	0.723033
ENSG00000081277	1	PKP1	201252580	rs832151	1	201280956	T	C	0.213585	-0.015719	0.0443241	0.722861	-0.439406	0.0512768	1.04127e-17	0.0357733	0.100959	0.723088	0.718705	10
ENSG00000214026	11	MRPL23	1968508	rs11041941	11	1961869	C	T	0.58709	0.013161	0.0371361	0.723039	0.37614	0.0418656	2.59985e-19	0.0349896	0.0988062	0.723246
ENSG00000060069	18	CTDP1	77439801	rs60298379	18	77488422	T	C	0.367982	0.0134247	0.0378838	0.723064	-0.121978	0.0173849	2.27769e-12	-0.110058	0.310975	0.723403	0.777578	7
ENSG00000164283	5	ESM1	54273692	rs6871156	5	54326830	A	G	0.297661	0.0141787	0.0400298	0.723186	0.364482	0.0455748	1.27034e-15	0.038901	0.109934	0.723446	0.487363	3
ENSG00000231768	1	RP5-855F14.1	234663637	rs271738	1	234662890	A	G	0.382107	0.0133333	0.0377274	0.723779	-0.37084	0.0375516	5.31844e-23	-0.0359543	0.1018	0.723949	0.321529	8
ENSG00000130396	6	MLLT4	168227602	rs3778663	6	168329060	A	G	0.0729943	0.0249788	0.0706411	0.723637	-0.321124	0.0511486	3.424e-10	-0.0777855	0.220329	0.724057
ENSG00000111254	12	AKAP3	4724674	rs979877	12	4757896	C	T	0.537121	-0.0129257	0.0366621	0.724418	0.543214	0.0335473	5.69908e-59	-0.0237949	0.0675071	0.724479	0.0406547	7
ENSG00000196663	14	TECPR2	102829300	rs8008097	14	102857796	A	G	0.376465	-0.0132724	0.0376103	0.724169	0.226576	0.0362194	3.95852e-10	-0.0585781	0.166258	0.724589	0.808263	5
ENSG00000214113	6	LYRM4	5102827	rs457759	6	5115596	A	C	0.51752	-0.0129122	0.036659	0.724671	0.31124	0.0292951	2.29748e-26	-0.0414863	0.117848	0.724815	0.222842	8
ENSG00000147576	8	ADHFE1	67342420	rs1060242	8	67380528	C	T	0.472653	-0.0129028	0.036694	0.725113	0.380701	0.0215352	6.18457e-70	-0.0338922	0.0964044	0.725166	0.526287	13
ENSG00000169085	8	C8orf46	67372238	rs1060242	8	67380528	C	T	0.472653	-0.0129028	0.036694	0.725113	-0.505617	0.0320212	3.64101e-56	0.0255189	0.0725907	0.725179	0.419809	13
ENSG00000267454	19	ZNF582-AS1	56905025	rs12610115	19	56915855	A	C	0.484815	-0.0128754	0.0366191	0.725137	-0.306144	0.0368027	8.90763e-17	0.0420567	0.119721	0.725371	0.686808	5
ENSG00000099330	19	OCEL1	17337013	rs891202	19	17338033	T	C	0.367991	-0.0132946	0.0378433	0.725359	0.549984	0.0279691	4.39116e-86	-0.0241727	0.068819	0.7254	0.321754	13
ENSG00000260077	2	RP11-254F7.2	10179219	rs74416754	2	10198538	G	C	0.122965	0.019697	0.056119	0.725599	0.652967	0.0622775	1.01468e-25	0.0301654	0.0859928	0.725746	0.608081	3
ENSG00000182533	3	CAV3	8775486	rs237870	3	8779066	C	T	0.282793	-0.0141678	0.0404814	0.726352	-0.160487	0.0264042	1.21617e-09	0.08828	0.252659	0.726786
ENSG00000223678	9	RP11-311H10.4	33402855	rs12342594	9	33406609	G	A	0.0867094	-0.0226424	0.0647565	0.726598	-0.349029	0.0513141	1.03305e-11	0.0648725	0.185778	0.726944	0.542272	3
ENSG00000134440	18	NARS	55267888	rs35867883	18	55277951	C	T	0.371459	-0.0132288	0.0378664	0.726824	-0.213937	0.0189445	1.42422e-29	0.061835	0.177083	0.726948	0.368306	6
ENSG00000113643	5	RARS	167913450	rs244903	5	167913510	A	G	0.5473	-0.0128437	0.0367595	0.72679	-0.186048	0.0213099	2.53384e-18	0.0690343	0.197739	0.727	0.342926	8
ENSG00000164181	5	ELOVL7	60047618	rs4647113	5	60196432	T	C	0.273525	0.0143665	0.0410999	0.726676	-0.311893	0.0448182	3.42522e-12	-0.0460623	0.131942	0.727006	0.834942	7
ENSG00000269190	19	FBXO17	39432044	rs11544093	19	39416887	T	C	0.168347	-0.0170699	0.048831	0.726661	0.217212	0.0345523	3.24773e-10	-0.0785864	0.225155	0.727066
ENSG00000100191	22	SLC5A4	32614465	rs11089560	22	32770087	T	G	0.0500201	-0.0291639	0.0838088	0.727854	1.5489	0.0941604	8.44356e-61	-0.0188288	0.0541207	0.727913	0.0595583	8
ENSG00000135709	16	KIAA0513	85061375	rs7201736	16	85071126	G	A	0.315021	-0.0136754	0.0392721	0.727674	0.176979	0.0295336	2.06686e-09	-0.0772713	0.222277	0.728114	0.740747	7
ENSG00000122550	7	KLHL7	23145353	rs56400441	7	23143564	G	A	0.44586	-0.0127991	0.0367552	0.727671	-0.141583	0.0255044	2.83529e-08	0.0904	0.260112	0.728184	0.0259914	7
ENSG00000168615	8	ADAM9	38854388	rs6474526	8	38937766	T	G	0.764579	-0.0150433	0.0432609	0.72804	-0.22944	0.0288077	1.65841e-15	0.0655653	0.18873	0.728288	0.26682	5
ENSG00000146416	6	AIG1	143381633	rs6902732	6	143375887	C	T	0.101862	-0.0209843	0.0603121	0.727894	0.160077	0.028428	1.79198e-08	-0.131089	0.377488	0.728391
ENSG00000124074	16	ENKD1	67696848	rs79837695	16	67699054	A	G	0.013909	0.0549608	0.158048	0.728029	-0.561119	0.0899889	4.50553e-10	-0.0979486	0.282103	0.728435	0.337927	6
ENSG00000169570	5	DTWD2	118173017	rs6894429	5	118295726	C	T	0.512065	-0.0127914	0.0368434	0.728454	0.137256	0.0185179	1.24324e-13	-0.0931937	0.268723	0.728739	0.875998	5
ENSG00000169598	1	DFFB	3773845	rs35371895	1	3790001	T	C	0.132003	0.0187514	0.0540267	0.728534	-0.385591	0.0458327	3.99602e-17	-0.0486303	0.140233	0.728755	0.808397	9
ENSG00000215305	20	VPS16	2821349	rs16988130	20	2824849	G	A	0.243028	0.0149497	0.0431233	0.728836	-0.501338	0.0336334	3.01552e-50	-0.0298196	0.0860397	0.728907	0.685321	14
ENSG00000204392	6	LSM2	31765173	rs11557922	6	31783437	C	T	0.0203653	-0.048651	0.140248	0.728672	-0.577161	0.0855297	1.49816e-11	0.0842936	0.243317	0.729016
ENSG00000138018	2	EPT1	26531415	rs6748996	2	26590084	G	T	0.352151	0.0132561	0.0382592	0.728981	-0.228173	0.0207756	4.62604e-28	-0.0580967	0.16776	0.72911	0.55036	11
ENSG00000167325	11	RRM1	4115937	rs54816	11	4140229	C	T	0.597742	-0.0128956	0.0372132	0.728942	-0.215562	0.0244376	1.13519e-18	0.0598232	0.172767	0.729143	0.376505	8
ENSG00000165650	10	PDZD8	119040000	rs363230	10	119029515	T	C	0.536217	-0.0127409	0.0367988	0.729167	0.355909	0.0212249	4.15235e-63	-0.0357982	0.103416	0.729224	0.542829	12
ENSG00000216901	6	AL022393.7	28143966	rs731132	6	27885356	G	T	0.385566	-0.0134838	0.039047	0.729851	-0.520095	0.0456276	4.24419e-30	0.0259256	0.0751111	0.729971	0.53382	17
ENSG00000171291	19	ZNF439	11959541	rs118159575	19	11696438	G	A	0.0279768	-0.0380055	0.110108	0.72997	1.2403	0.132499	7.91313e-21	-0.0306422	0.0888356	0.730146	0.305506	6
ENSG00000089327	19	FXYD5	35645633	rs1046345	19	35660752	T	C	0.394645	0.0129268	0.0374096	0.729683	-0.11922	0.0210303	1.43668e-08	-0.108428	0.314369	0.730164
ENSG00000197279	6	ZNF165	28048753	rs731132	6	27885356	G	T	0.385566	-0.0134838	0.039047	0.729851	0.287744	0.0476021	1.49616e-09	-0.0468604	0.135922	0.730275
ENSG00000100714	14	MTHFD1	64854749	rs73263765	14	64900323	A	G	0.0250526	0.0404178	0.11717	0.730133	0.346872	0.0589271	3.94565e-09	0.116521	0.33837	0.730576
ENSG00000112218	6	GPR63	97242002	rs7750760	6	97290401	T	C	0.267518	-0.0142853	0.0414911	0.730622	-0.308762	0.0417318	1.37504e-13	0.0462664	0.134524	0.730902	0.910143	3
ENSG00000168765	1	GSTM4	110198703	rs560018	1	110200360	C	T	0.369692	0.0130584	0.0379492	0.73077	-0.262495	0.0284172	2.53055e-20	-0.0497472	0.144671	0.730949	0.649306	6
ENSG00000135698	16	MPHOSPH6	82181403	rs2303262	16	82203758	T	C	0.77278	0.0149562	0.0435081	0.73103	-0.420827	0.0327549	8.85561e-38	-0.03554	0.103424	0.731122	0.930682	7
ENSG00000169599	2	NFU1	69622882	rs56038532	2	69736561	G	A	0.0405966	-0.0314671	0.0916279	0.73128	-0.510255	0.0518521	7.52715e-23	0.0616694	0.179682	0.731438	0.636526	7
ENSG00000086544	19	ITPKC	41223008	rs3865452	19	41211056	C	T	0.498948	-0.0125273	0.0365035	0.731462	-0.14167	0.019624	5.22879e-13	0.0884259	0.257957	0.731754	0.527669	5
ENSG00000145864	5	GABRB2	160715436	rs17463239	5	160953901	T	C	0.314723	-0.0134668	0.0394075	0.732553	-0.32687	0.0489625	2.45667e-11	0.0411993	0.120718	0.732889
ENSG00000136274	7	NACAD	45120037	rs6960285	7	45129178	G	A	0.45005	-0.0125363	0.0366901	0.73259	-0.235916	0.0343972	6.95443e-12	0.0531388	0.155715	0.73291	0.253352	4
ENSG00000141295	17	SCRN2	45915058	rs11079797	17	45912302	T	C	0.159294	-0.017085	0.0500479	0.732823	-0.439766	0.0336892	6.06139e-39	0.0388502	0.113845	0.732911	0.933853	10
ENSG00000121690	11	DEPDC7	33037410	rs72904903	11	33103521	T	C	0.0277833	-0.0381194	0.111592	0.732656	-0.662599	0.0952429	3.4774e-12	0.0575301	0.168618	0.732964	0.640098	3
ENSG00000120645	12	IQSEC3	175931	rs73036135	12	244664	T	C	0.271152	-0.0140719	0.0411714	0.732511	0.260151	0.046507	2.22147e-08	-0.0540913	0.158555	0.732989	0.356395	3
ENSG00000140386	15	SCAPER	76640526	rs3812908	15	77176158	C	T	0.301357	0.0135533	0.0397329	0.73302	0.411779	0.0267344	1.57242e-53	0.032914	0.0965145	0.733083	0.831069	20
ENSG00000100284	22	TOM1	35695268	rs9610279	22	35667461	G	A	0.651018	-0.0130374	0.0382446	0.733182	-0.317283	0.0188971	2.8872e-63	0.0410908	0.120563	0.733235	0.813202	18
ENSG00000129910	16	CDH15	89238175	rs12598250	16	89231051	G	A	0.214946	0.0152146	0.0446005	0.733005	-0.194588	0.0252038	1.15787e-14	-0.0781888	0.229428	0.733255	0.040916	8
ENSG00000133433	22	GSTT2B	24299601	rs79213832	22	24313954	G	A	0.0603769	-0.0262982	0.077315	0.73375	1.48343	0.0738486	9.50296e-90	-0.017728	0.0521265	0.733785	0.806267	9
ENSG00000090612	12	ZNF268	133707570	rs2270928	12	133728600	A	G	0.298953	0.0135309	0.0397759	0.733721	-0.256428	0.0289927	9.18746e-19	-0.0527669	0.15523	0.733912	0.884931	7
ENSG00000268516	19	CTD-3138B18.5	58768639	rs425605	19	58786623	T	C	0.625919	0.012824	0.0376884	0.733659	-0.288676	0.0400185	5.4507e-13	-0.0444235	0.130701	0.733942	0.388034	9
ENSG00000177685	11	EFCAB4A	826144	rs61876746	11	827713	T	A	0.359826	0.0129921	0.0381939	0.733735	0.292713	0.0355936	1.97231e-16	0.0443851	0.130594	0.733954	0.987704	3
ENSG00000119685	14	TTLL5	76099968	rs11626062	14	76136329	C	T	0.659562	0.0132551	0.0389996	0.733949	0.228393	0.0388157	4.00391e-09	0.0580364	0.171041	0.734375
ENSG00000177674	1	AGTRAP	11796141	rs12095517	1	11797186	C	T	0.609331	0.0126818	0.0373636	0.734296	0.210353	0.0211749	2.95955e-23	0.0602882	0.177727	0.734445	0.389393	5
ENSG00000234380	21	AP000330.8	36118054	rs2834616	21	36115440	C	T	0.323005	0.0132773	0.0390887	0.734105	-0.260313	0.0427675	1.15264e-09	-0.0510051	0.150394	0.734502
ENSG00000107147	9	KCNT1	138594031	rs13289055	9	138623460	A	G	0.132695	0.018221	0.0537391	0.734561	-0.423728	0.0340157	1.28363e-35	-0.0430016	0.126871	0.734656	0.0865853	4
ENSG00000214331	16	RP11-252A24.2	74366300	rs1195631	16	74341902	C	A	0.288722	0.0138151	0.0407759	0.734757	-0.286443	0.0437154	5.65989e-11	-0.0482298	0.142543	0.735097	0.990442	7
ENSG00000256092	12	hsa-mir-8072	123848415	rs76258382	12	123610989	T	C	0.0250363	0.0405705	0.11993	0.735148	1.15381	0.128447	2.63978e-19	0.0351622	0.104016	0.735329	0.209733	3
ENSG00000106344	7	RBM28	127937738	rs12538722	7	127939994	G	A	0.33867	-0.0130635	0.0386018	0.73505	-0.167191	0.0259389	1.15174e-10	0.0781352	0.231202	0.7354	0.811844	5
ENSG00000196196	9	HRCT1	35906189	rs79284865	9	35906519	A	G	0.229577	0.014741	0.0436398	0.735523	-0.345968	0.0480223	5.8335e-13	-0.042608	0.126277	0.735802
ENSG00000104691	8	UBXN8	30589764	rs6995542	8	30594942	G	A	0.174069	0.0161915	0.0479833	0.735785	0.253232	0.0319739	2.37603e-15	0.0639394	0.189655	0.736016	0.281305	4
ENSG00000158457	7	TSPAN33	128784712	rs2718102	7	128810971	C	T	0.798824	0.0153911	0.0457087	0.736328	0.246261	0.0320011	1.41054e-14	0.0624991	0.185788	0.73657	0.06537	7
ENSG00000153294	6	GPR115	47653600	rs9369730	6	47624299	G	A	0.685445	-0.0132059	0.0392737	0.73668	0.674093	0.0448165	3.9453e-51	-0.0195906	0.0582761	0.736743	0.831137	13
ENSG00000146453	6	PNLDC1	160221298	rs4516970	6	160137687	A	G	0.0246546	-0.0399944	0.118768	0.73631	0.70911	0.125259	1.50376e-08	-0.0564008	0.167785	0.736758
ENSG00000125107	16	CNOT1	58553855	rs11860087	16	58613243	A	G	0.181089	0.0160977	0.0478094	0.736339	0.0822908	0.0149719	3.87706e-08	0.19562	0.58207	0.736814
ENSG00000161996	16	WDR90	699311	rs9934288	16	716287	A	C	0.0868387	0.0218022	0.064797	0.736517	-0.227538	0.0410577	2.99198e-08	-0.0958178	0.285299	0.736983
ENSG00000213221	9	DNLZ	139253932	rs3812561	9	139270876	A	G	0.0306888	0.0360213	0.107321	0.737142	1.62419	0.0838037	1.11921e-83	0.022178	0.0660865	0.73718	0.936308	3
ENSG00000021762	11	OSBPL5	3108346	rs734458	11	3148037	A	G	0.129259	-0.0183526	0.0547166	0.737315	0.550337	0.0495842	1.26797e-28	-0.0333479	0.0994692	0.73743	0.0630883	7
ENSG00000197969	9	VPS13A	79792269	rs72744286	9	79919444	A	G	0.0901738	-0.0212825	0.0634636	0.737361	0.541192	0.0529262	1.52588e-24	-0.0393252	0.117329	0.737497	0.856606	3
ENSG00000269958	14	RP11-73M18.8	104162690	rs1799794	14	104179267	C	T	0.196022	-0.0154102	0.0459494	0.737344	-0.278367	0.033808	1.81418e-16	0.0553593	0.165205	0.737553	0.0463071	12
ENSG00000090686	1	USP48	22004791	rs10917042	1	22109370	A	G	0.240681	-0.0143519	0.0428385	0.737607	0.209164	0.0313358	2.47367e-11	-0.0686155	0.205066	0.737925
ENSG00000180376	3	CCDC66	56591189	rs17825529	3	56595153	C	T	0.111039	0.0195904	0.0586047	0.738168	-0.429226	0.0493329	3.30141e-18	-0.0456412	0.136636	0.738354	0.0554359	4
ENSG00000198171	20	DDRGK1	3170996	rs6084306	20	3193617	A	G	0.158412	-0.0165952	0.0496908	0.738404	0.288483	0.0265504	1.68289e-27	-0.0575257	0.17233	0.738522	0.916589	6
ENSG00000135093	12	USP30	109460894	rs7307927	12	109496794	T	C	0.143829	0.0173119	0.0518061	0.738254	-0.260519	0.0371941	2.48194e-12	-0.0664516	0.199083	0.73854
ENSG00000263753	18	LINC00667	5232875	rs9952350	18	5292983	C	A	0.439829	-0.0123069	0.036866	0.738511	-0.341355	0.0306895	9.71126e-29	0.0360531	0.108048	0.738623	0.966916	10
ENSG00000172175	18	MALT1	56338618	rs8093315	18	56375795	G	T	0.327395	-0.0130153	0.0389892	0.738518	-0.253728	0.0251695	6.72068e-24	0.0512963	0.15375	0.738655	0.443183	8
ENSG00000111832	6	RWDD1	116892530	rs6568947	6	116871496	T	C	0.639134	0.0126918	0.038091	0.738986	0.217468	0.023772	5.79491e-20	0.0583617	0.175273	0.739152	0.360415	10
ENSG00000186160	1	CYP4Z1	47533160	rs2297809	1	47282772	T	C	0.132896	0.0179573	0.0539239	0.739125	-0.421571	0.0526345	1.15261e-15	-0.0425961	0.128022	0.739342	0.144363	3
ENSG00000040199	16	PHLPP2	71671738	rs1058750	16	71679057	T	C	0.832374	-0.0161128	0.0484172	0.739294	-0.474365	0.0341307	6.4686e-44	0.0339671	0.102097	0.739364	0.352297	19
ENSG00000123975	9	CKS2	91926113	rs11507706	9	91984164	G	A	0.915116	0.0218656	0.0657913	0.739626	0.481697	0.0530082	1.01608e-19	0.0453929	0.136674	0.739794	0.761503	3
ENSG00000177694	3	NAALADL2	174156363	rs7619062	3	174522942	G	A	0.445588	-0.012239	0.0368003	0.739452	0.203372	0.0338409	1.85926e-09	-0.0601804	0.181228	0.739836	0.301023	4
ENSG00000120885	8	CLU	27454434	rs2279590	8	27456253	C	T	0.579652	-0.0122947	0.0369875	0.739587	0.174738	0.0275243	2.17436e-10	-0.0703608	0.211964	0.739929	0.84673	7
ENSG00000156795	8	WDYHV1	124428965	rs12541494	8	124429395	G	A	0.324443	0.0129155	0.038953	0.740215	0.489317	0.0327741	2.10229e-50	0.026395	0.0796265	0.740278	0.595942	7
ENSG00000090530	3	LEPREL1	189674517	rs1526033	3	189768434	G	A	0.775459	-0.0146278	0.0440716	0.739958	0.280881	0.0429965	6.46138e-11	-0.0520783	0.157107	0.74028
ENSG00000088387	13	DOCK9	99445741	rs12867949	13	99706903	G	A	0.574096	-0.0122266	0.0368889	0.740309	-0.163365	0.0283256	8.05021e-09	0.0748422	0.226179	0.740722
ENSG00000189058	3	APOD	195295573	rs77963694	3	195277104	G	A	0.331738	-0.0129208	0.0390287	0.7406	0.2226	0.0319838	3.40838e-12	-0.0580449	0.175529	0.740882	0.202094	5
ENSG00000116151	1	MORN1	2252692	rs7545940	1	2299627	C	T	0.366811	0.0126086	0.0381209	0.740833	-0.227717	0.0329771	5.00923e-12	-0.0553696	0.167597	0.741117
ENSG00000273311	22	DGCR11	19033675	rs5993494	22	19057188	G	A	0.379424	-0.0124448	0.0377027	0.741341	0.437142	0.0407743	8.10953e-27	-0.0284686	0.086289	0.74146	0.0975954	9
ENSG00000106100	7	NOD1	30464143	rs2037955	7	30511949	A	C	0.186592	0.0153659	0.046555	0.741356	0.197104	0.0354981	2.81574e-08	0.0779583	0.236612	0.741795	0.663069	5
ENSG00000145365	4	TIFA	113195698	rs10026870	4	113174700	T	C	0.267719	-0.0135896	0.0412302	0.741699	0.272188	0.0385125	1.57715e-12	-0.0499273	0.151642	0.74197
ENSG00000110888	12	CAPRIN2	30862486	rs75560605	12	30782535	C	T	0.106501	0.0195037	0.059193	0.741783	0.309006	0.0427532	4.91341e-13	0.0631175	0.191758	0.742041	0.536552	3
ENSG00000122696	9	SLC25A51	37879400	rs10114403	9	37754926	C	G	0.346889	-0.0126651	0.038472	0.742004	0.363383	0.0269447	1.88487e-41	-0.0348533	0.105903	0.742076	0.363581	11
ENSG00000196704	17	AMZ2	66243715	rs2362727	17	66253871	C	A	0.225264	0.014385	0.0436844	0.741934	0.227647	0.0245751	1.98147e-20	0.0631899	0.192017	0.742091	0.881947	6
ENSG00000168502	18	SOGA2	8705659	rs56831517	18	8693814	A	G	0.439829	-0.0121085	0.0368205	0.742268	0.191745	0.0280253	7.81769e-12	-0.063149	0.19225	0.742554
ENSG00000173193	3	PARP14	122399465	rs10934611	3	122410208	A	G	0.147516	0.0169145	0.0514756	0.742463	0.529784	0.0474094	5.42517e-29	0.0319272	0.0972054	0.742571	0.518647	5
ENSG00000165271	9	NOL6	33461439	rs3849910	9	33514500	A	T	0.665264	-0.0127808	0.038919	0.742614	0.177399	0.0189531	7.97991e-21	-0.0720455	0.219522	0.742766	0.853775	5
ENSG00000104442	8	ARMC1	66514694	rs6981992	8	66463478	T	G	0.714947	-0.0132573	0.0403959	0.742773	0.229309	0.0284918	8.39821e-16	-0.0578141	0.17631	0.742978	0.0216215	7
ENSG00000105887	7	MTPN	135611509	rs2920489	7	135497224	G	A	0.76197	0.0140797	0.0429829	0.743242	-0.196657	0.0232124	2.41065e-17	-0.0715952	0.218731	0.743425	0.494674	4
ENSG00000198074	7	AKR1B10	134212344	rs28551780	7	134207688	A	G	0.395135	-0.0122179	0.0373016	0.743255	-0.17057	0.0280924	1.26522e-09	0.0716298	0.219006	0.743616	0.134401	3
ENSG00000119402	9	FBXW2	123514256	rs12379604	9	123616858	G	T	0.161674	0.0163119	0.0498101	0.743303	0.233089	0.0387908	1.86818e-09	0.0699814	0.214013	0.743671	0.547509	6
ENSG00000225449	2	AC079776.7	130724165	rs10928942	2	130683344	A	G	0.739436	-0.0136672	0.0417897	0.743634	0.698082	0.0544949	1.44039e-37	-0.0195782	0.0598831	0.743713	0.855287	15
ENSG00000255135	11	RP11-111M22.3	76152382	rs73002555	11	76082062	G	A	0.0564427	-0.0258198	0.0789351	0.743591	-0.457268	0.0598346	2.13537e-14	0.0564654	0.172781	0.743817	0.832411	3
ENSG00000162191	11	UBXN1	62443970	rs693698	11	62438819	T	G	0.691301	-0.0128877	0.0394081	0.743642	-0.131989	0.0158541	8.41593e-17	0.0976422	0.298801	0.743834	0.0455612	10
ENSG00000222014	2	RAB6C	130737235	rs10928942	2	130683344	A	G	0.739436	-0.0136672	0.0417897	0.743634	0.3864	0.0565036	8.00231e-12	-0.0353706	0.108275	0.743915	0.717949	5
ENSG00000111788	12	RP11-22B23.1	9429831	rs1549428	12	9434852	G	A	0.473141	-0.0119501	0.0365922	0.74399	-1.12267	0.0271666	0	0.0106444	0.0325949	0.743997	0.507631	20
ENSG00000214826	12	DDX12P	9570309	rs1549428	12	9434852	G	A	0.473141	-0.0119501	0.0365922	0.74399	-0.671487	0.041769	3.74724e-58	0.0177965	0.0545055	0.74404	0.679002	20
ENSG00000260423	12	RP13-735L24.1	9520060	rs1549428	12	9434852	G	A	0.473141	-0.0119501	0.0365922	0.74399	-0.680452	0.0437374	1.41126e-54	0.017562	0.0537882	0.744044	0.825099	20
ENSG00000204381	11	LAYN	111411005	rs4938792	11	111420936	C	T	0.393417	0.0121789	0.0373423	0.744317	-0.227965	0.0316044	5.47009e-13	-0.0534244	0.163975	0.744569	0.665385	5
ENSG00000197860	5	SGTB	64961755	rs11956650	5	65033133	A	G	0.249736	0.01379	0.0423428	0.744672	0.281973	0.0374585	5.16785e-14	0.0489054	0.150307	0.7449	0.0482069	5
ENSG00000170325	11	PRDM10	129769601	rs74508493	11	129726013	T	C	0.0933123	0.020481	0.062891	0.744682	-0.386697	0.0527804	2.36191e-13	-0.0529639	0.162797	0.744926
ENSG00000090013	19	BLVRB	40953696	rs2613843	19	40969203	T	C	0.558241	0.0119612	0.0367701	0.744957	-0.211671	0.0250734	3.11848e-17	-0.0565085	0.173842	0.745139
ENSG00000115648	2	MLPH	238394071	rs78512526	2	238421690	T	C	0.0174398	-0.0450334	0.138441	0.744962	1.08874	0.139264	5.37606e-15	-0.0413629	0.127267	0.745175	0.706163	6
ENSG00000205746	16	RP11-1212A22.1	18428257	rs9939825	16	18601266	G	A	0.762231	-0.0139999	0.043012	0.744811	0.257886	0.045153	1.12066e-08	-0.0542872	0.167058	0.745211
ENSG00000255158	11	RP11-754B17.1	665910	rs72844713	11	606770	T	C	0.0771251	-0.0221535	0.0681936	0.745286	-0.397911	0.0726695	4.35974e-08	0.0556745	0.17168	0.745717	0.715291	3
ENSG00000100129	22	EIF3L	38244875	rs3026645	22	38375839	G	C	0.0571007	0.0254181	0.0782571	0.745331	0.287256	0.0497445	7.71246e-09	0.0884859	0.27286	0.745719	0.324229	3
ENSG00000137720	11	C11orf1	111749659	rs7107213	11	111750430	G	A	0.296711	-0.0129635	0.039948	0.745554	-0.182529	0.0290323	3.23464e-10	0.0710216	0.21915	0.745879	0.625097	4
ENSG00000172403	4	SYNPO2	119809996	rs79296837	4	119914078	T	C	0.112743	0.0188029	0.0580264	0.745907	0.201322	0.0347254	6.72923e-09	0.0933971	0.288677	0.74629
ENSG00000163961	3	RNF168	196195654	rs60668021	3	196280233	G	A	0.448653	0.0119724	0.0369694	0.746055	-0.203894	0.0283013	5.82991e-13	-0.0587187	0.1815	0.746302	0.466043	4
ENSG00000185798	3	WDR53	196281056	rs60668021	3	196280233	G	A	0.448653	0.0119724	0.0369694	0.746055	-0.154956	0.0243784	2.0669e-10	-0.0772632	0.238889	0.746372
ENSG00000108443	17	RPS6KB1	57970447	rs72840315	17	58018142	C	G	0.196885	0.0148684	0.0460076	0.746566	0.16966	0.0207192	2.64399e-16	0.0876364	0.271386	0.746755	0.370018	4
ENSG00000054148	9	PHPT1	139743176	rs4880152	9	139772253	A	G	0.738723	0.0133713	0.0414832	0.747204	-0.18399	0.0208869	1.26427e-18	-0.0726741	0.225615	0.747366	0.976119	7
ENSG00000079150	2	FKBP7	179328391	rs7575643	2	179333450	C	T	0.165706	0.0158726	0.0492463	0.747217	0.286854	0.036427	3.41417e-15	0.0553334	0.171821	0.747422	0.618368	5
ENSG00000148341	9	SH3GLB2	131769315	rs719703	9	131745548	C	T	0.391416	0.0120813	0.0375117	0.747402	-0.343008	0.0298681	1.5862e-30	-0.0352216	0.109404	0.747497	0.617947	10
ENSG00000100077	22	ADRBK2	25960816	rs2103527	22	25923169	A	G	0.321337	0.0126744	0.0393487	0.747374	-0.249194	0.034667	6.56426e-13	-0.0508616	0.158062	0.747618
ENSG00000157800	7	SLC37A3	139993493	rs10452886	7	140090239	T	C	0.192812	0.0148127	0.0459916	0.747396	-0.213493	0.0347634	8.18405e-10	-0.0693826	0.21572	0.747731	0.852809	3
ENSG00000229827	2	AC093899.3	170433881	rs1050354	2	170493103	A	T	0.571834	0.0118982	0.0369821	0.747658	-0.447861	0.0434603	6.68548e-25	-0.0265667	0.0826152	0.747777	0.271938	9
ENSG00000120159	9	CAAP1	26840683	rs16910873	9	26904699	G	T	0.0673022	0.0241647	0.0752019	0.747959	0.448966	0.0493929	9.93243e-20	0.053823	0.167605	0.748112	0.482784	15
ENSG00000085733	11	CTTN	70244510	rs7128969	11	70205017	A	C	0.117721	-0.0180716	0.0562116	0.747837	0.17121	0.028298	1.44622e-09	-0.105552	0.328783	0.748181	0.675951	3
ENSG00000136560	2	TANK	161993419	rs17705608	2	161991197	G	A	0.407062	-0.0119682	0.0372453	0.747958	-0.140373	0.0214738	6.27924e-11	0.08526	0.265651	0.748251	0.144947	5
ENSG00000156990	3	RPUSD3	9879533	rs2290306	3	9885615	C	G	0.0709189	0.0232431	0.0727978	0.749511	-0.480833	0.0382636	3.23384e-36	-0.0483392	0.151448	0.74959	0.163752	3
ENSG00000142675	1	CNKSR1	26503894	rs114806650	1	26508538	T	C	0.0394513	-0.029645	0.0930582	0.750058	-0.617215	0.0702911	1.62253e-18	0.0480303	0.15087	0.750216	0.722251	6
ENSG00000155304	21	HSPA13	15743436	rs71315768	21	15733674	C	T	0.363449	-0.0123345	0.0387104	0.750005	0.156119	0.0250982	4.96139e-10	-0.079007	0.24828	0.75032
ENSG00000185664	12	PMEL	56347889	rs2069391	12	56359878	T	C	0.0815019	-0.021072	0.0661685	0.750136	0.647213	0.0920094	2.00397e-12	-0.0325581	0.102341	0.750383	0.406673	7
ENSG00000248540	15	RP11-247C2.2	74418256	rs2959005	15	74618128	T	C	0.665523	0.0123652	0.0388433	0.750231	-0.304962	0.0469976	8.64755e-11	-0.0405467	0.127524	0.750521	0.956228	3
ENSG00000113240	5	CLK4	178029665	rs596780	5	178018665	C	T	0.454787	-0.0116265	0.036654	0.751093	-0.274961	0.0243272	1.27338e-29	0.0422842	0.133359	0.75119	0.51985	7
ENSG00000006194	16	ZNF263	3313743	rs220379	16	3339435	C	G	0.23986	-0.0136022	0.0428701	0.751024	0.157574	0.0288516	4.72045e-08	-0.0863226	0.272522	0.75143
ENSG00000233429	7	HOTAIRM1	27135266	rs2522828	7	27143757	C	T	0.91477	0.0206232	0.065218	0.751836	-0.887839	0.0686886	3.22943e-38	-0.0232285	0.073479	0.751908	0.10357	11
ENSG00000135773	1	CAPN9	230883130	rs3828126	1	230903350	C	T	0.346541	-0.0121699	0.0384875	0.751848	0.495924	0.0475938	2.01083e-25	-0.0245398	0.0776434	0.751958	0.14897	6
ENSG00000146094	5	DOK3	176928908	rs3749728	5	176936819	G	C	0.0486969	0.0270281	0.0856247	0.752262	0.455631	0.0654573	3.38507e-12	0.0593202	0.188119	0.752508
ENSG00000087365	11	SF3B2	65818200	rs503156	11	65820673	G	A	0.288132	-0.0127395	0.0404094	0.752563	-0.211921	0.0187308	1.1185e-29	0.0601144	0.190755	0.752656	0.972491	5
ENSG00000033178	4	UBA6	68478370	rs35602179	4	68492243	TAA	T	0.254396	-0.0132748	0.0421871	0.753016	-0.293592	0.0298856	8.88699e-23	0.0452151	0.143767	0.753139	0.40014	4
ENSG00000188659	15	FAM154B	82555151	rs78664413	15	82443824	T	C	0.039926	-0.0290693	0.092423	0.753123	1.62102	0.0934547	2.13238e-67	-0.0179327	0.0570247	0.753162	0.945047	7
ENSG00000198720	17	ANKRD13B	27916787	rs3110496	17	27917771	G	A	0.687008	0.0123763	0.03936	0.753187	-0.155942	0.0214285	3.40531e-13	-0.0793648	0.252637	0.753411
ENSG00000099957	22	P2RX6	21364097	rs9625334	22	21371227	A	C	0.420678	0.0116593	0.0371084	0.753373	-0.161197	0.0210987	2.16999e-14	-0.0723295	0.2304	0.753574
ENSG00000171067	11	C11orf24	68028803	rs901827	11	68030015	T	C	0.452479	0.0115412	0.0367629	0.753571	-0.194319	0.0246223	2.97407e-15	-0.0593931	0.189338	0.753758	0.462011	4
ENSG00000197562	16	RAB40C	639357	rs2384973	16	653739	C	T	0.202388	-0.0143606	0.0457097	0.753392	-0.178966	0.0320408	2.32933e-08	0.0802421	0.255814	0.753769
ENSG00000173210	5	ABLIM3	148521046	rs79065962	5	148446287	T	C	0.0462324	-0.0275325	0.0877021	0.753572	-0.442469	0.0644697	6.73332e-12	0.0622247	0.198418	0.753822	0.967886	3
ENSG00000133466	22	C1QTNF6	37576207	rs229526	22	37581422	C	G	0.232606	0.0135799	0.0433016	0.753815	0.396745	0.0358941	2.11505e-28	0.0342283	0.109186	0.753912	0.879231	8
ENSG00000179008	14	C14orf39	60863187	rs1955698	14	61029936	T	C	0.901157	0.0191657	0.0611402	0.753923	0.472742	0.0400964	4.3886e-32	0.0405416	0.129377	0.754007	0.532717	8
ENSG00000184302	14	SIX6	60975669	rs1955698	14	61029936	T	C	0.901157	0.0191657	0.0611402	0.753923	0.603718	0.0603803	1.5457e-23	0.0317461	0.101323	0.754039	0.397379	7
ENSG00000006695	17	COX10	13972813	rs11650341	17	14003930	G	A	0.157961	0.0157647	0.0502941	0.753939	0.185711	0.0240195	1.06143e-14	0.0848883	0.271042	0.754134	0.0452215	4
ENSG00000111554	12	MDM1	68666223	rs10878805	12	68670103	G	A	0.233821	-0.0135438	0.0432732	0.754293	0.279055	0.0373072	7.43713e-14	-0.0485345	0.155206	0.754501	0.878069	4
ENSG00000248905	15	FMN1	33057747	rs7169713	15	33506008	G	A	0.349424	-0.0119842	0.0382982	0.754343	-0.23023	0.029985	1.61386e-14	0.0520532	0.166486	0.75454	0.820003	6
ENSG00000161204	3	ABCF3	183903811	rs2668193	3	183936680	A	G	0.444204	-0.0115418	0.0368927	0.754397	-0.148843	0.018524	9.34705e-16	0.0775434	0.248051	0.754576	0.434828	8
ENSG00000270175	12	RP11-793H13.11	53893946	rs6580949	12	53924293	C	T	0.474402	-0.0114952	0.0367505	0.75444	-0.19598	0.0249381	3.88234e-15	0.058655	0.18767	0.754628	0.511399	6
ENSG00000178301	11	AQP11	77300436	rs11607715	11	77238859	C	T	0.25506	0.0131625	0.0420906	0.754494	0.344459	0.0501293	6.35692e-12	0.0382121	0.12232	0.75474	0.260341	7
ENSG00000135750	1	KCNK1	233749750	rs630938	1	233800484	T	C	0.864103	-0.0166495	0.053287	0.754699	-0.42307	0.0494356	1.14839e-17	0.039354	0.126037	0.754857	0.448121	3
ENSG00000178445	9	GLDC	6532464	rs1658953	9	6644210	G	T	0.117476	-0.0178272	0.0570415	0.754639	-0.349546	0.0504524	4.26139e-12	0.051001	0.163353	0.754879	0.32265	3
ENSG00000139508	13	SLC46A3	29274201	rs8181891	13	29289043	G	A	0.360037	-0.0118056	0.0379022	0.755438	0.186733	0.0272986	7.89775e-12	-0.0632218	0.203186	0.755684	0.315695	5
ENSG00000179242	20	CDH4	59827482	rs11699574	20	60545683	A	C	0.493034	-0.011383	0.0365439	0.75543	-0.227145	0.035837	2.32352e-10	0.0501134	0.161078	0.755715	0.186195	5
ENSG00000155592	16	ZKSCAN2	25247322	rs4787310	16	25268368	G	A	0.345044	0.011972	0.0384863	0.755746	0.377813	0.0271783	6.22012e-44	0.0316876	0.101892	0.755805	0.730355	18
ENSG00000144711	3	IQSEC1	12938719	rs1010414	3	13006586	G	C	0.182577	-0.0147118	0.0472816	0.755684	-0.234198	0.0317694	1.68323e-13	0.0628178	0.202067	0.755895
ENSG00000141854	19	hsa-mir-1199	14183348	rs73509706	19	14182611	G	A	0.024122	0.0368744	0.118504	0.755675	0.358738	0.060524	3.08143e-09	0.102789	0.330791	0.756
ENSG00000166796	11	LDHC	18433854	rs4757650	11	18415815	T	C	0.112616	0.0178172	0.0573336	0.75598	1.26992	0.066369	1.30971e-81	0.0140302	0.0451534	0.756011	0.138804	12
ENSG00000228078	6	HLA-U	29901878	rs62390555	6	29919220	G	T	0.0617355	0.0262174	0.084372	0.756002	1.28734	0.128547	1.3159e-23	0.0203656	0.0655713	0.756115	0.856993	20
ENSG00000125648	19	SLC25A23	6436090	rs348365	19	6455414	G	A	0.47577	0.0114369	0.0368024	0.75598	-0.140977	0.0234312	1.78085e-09	-0.081126	0.261401	0.756294
ENSG00000143919	2	CAMKMT	44589089	rs149693750	2	44731656	A	G	0.0497322	0.0266609	0.0858306	0.756087	0.517635	0.0783548	3.94055e-11	0.0515052	0.165996	0.756348
ENSG00000137364	6	TPMT	18128542	rs6909725	6	18117368	G	T	0.0977423	-0.0191749	0.0617869	0.756303	-0.195782	0.0345417	1.44479e-08	0.0979401	0.316063	0.756656
ENSG00000124713	6	GNMT	42928496	rs2395943	6	42940673	G	A	0.587873	-0.011527	0.0372258	0.756828	-0.522321	0.0352006	8.26753e-50	0.0220688	0.0712855	0.756878	0.0656521	12
ENSG00000266904	19	LINC00663	19868175	rs1560189	19	19887108	T	C	0.0370685	-0.0304706	0.0983827	0.756777	-0.93595	0.0898204	2.00445e-25	0.0325558	0.105162	0.756882	0.712665	3
ENSG00000115339	2	GALNT3	166604101	rs16851057	2	166659242	C	T	0.128661	0.0168241	0.0543318	0.756824	0.553211	0.0587094	4.38935e-21	0.0304117	0.0982647	0.756951	0.251336	13
ENSG00000177990	12	DPY19L2	63952693	rs12320510	12	64073227	T	C	0.360438	-0.0117778	0.0380989	0.757216	0.339306	0.0356248	1.65949e-21	-0.0347114	0.112344	0.757341	0.464322	10
ENSG00000089486	16	CDIP1	4560676	rs8051695	16	4536621	C	T	0.730841	0.012762	0.0413132	0.757391	0.35921	0.0265056	7.68495e-42	0.035528	0.115041	0.757452	0.420442	12
ENSG00000188782	1	CATSPER4	26517052	rs6700024	1	26526554	A	G	0.206605	-0.0139654	0.0451875	0.757279	-0.304243	0.0472045	1.15439e-10	0.0459021	0.148695	0.75755	0.863024	4
ENSG00000107742	10	SPOCK2	73818793	rs1245541	10	73849639	A	G	0.394751	-0.011503	0.0373069	0.757829	0.491007	0.0413046	1.37504e-32	-0.0234274	0.0760059	0.757907	0.204003	20
ENSG00000228716	5	DHFR	79922047	rs1643657	5	79936417	C	T	0.268857	-0.0126512	0.0410619	0.758005	-1.00625	0.0390001	8.59892e-147	0.0125726	0.0408098	0.758022	0.0920731	20
ENSG00000172590	14	MRPL52	23299088	rs1042703	14	23306048	T	C	0.837358	0.0154339	0.0500919	0.757998	-0.229016	0.0236616	3.70996e-22	-0.0673922	0.218837	0.758116	0.368319	3
ENSG00000271817	4	U3	159621843	rs4690909	4	159629151	C	G	0.690469	-0.0121318	0.0393559	0.757886	-0.310344	0.0479387	9.55847e-11	0.0390915	0.126957	0.758151
ENSG00000233527	19	AC092295.7	37063972	rs34642314	19	37209866	C	T	0.138346	0.0162661	0.0528524	0.758262	0.446171	0.0688865	9.36276e-11	0.0364571	0.118591	0.758525
ENSG00000178115	15	GOLGA8Q	30844183	rs61503805	15	30947569	C	G	0.0802466	-0.020585	0.0669772	0.758583	0.819531	0.0868615	3.91298e-21	-0.025118	0.0817696	0.758706	0.841619	3
ENSG00000122378	10	FAM213A	82167585	rs9787439	10	82169598	G	C	0.468935	0.011285	0.0367132	0.758553	0.237646	0.0377745	3.15084e-10	0.0474866	0.154671	0.758831	0.981408	4
ENSG00000103227	16	LMF1	903634	rs742036	16	960725	A	G	0.376559	0.0115823	0.0377373	0.758904	0.323013	0.0263859	1.85662e-34	0.0358571	0.116866	0.758978	0.918464	11
ENSG00000139190	12	VAMP1	6571403	rs12964	12	6572191	C	T	0.498323	-0.0112049	0.0365137	0.758943	-0.172686	0.0248449	3.63852e-12	0.064886	0.211652	0.759171	0.878577	7
ENSG00000198832	22	SELM	31500758	rs2017301	22	31514477	C	T	0.484784	0.0112077	0.0365263	0.758965	0.105703	0.0188671	2.11271e-08	0.10603	0.346074	0.759315
ENSG00000108826	17	MRPL27	48445218	rs16948935	17	48443285	G	T	0.223625	-0.0134793	0.0439702	0.759182	-0.102441	0.0185269	3.21499e-08	0.131581	0.429884	0.75954
ENSG00000142449	19	FBN3	8130286	rs3813777	19	8196222	C	T	0.187541	-0.0142856	0.0466726	0.759542	0.773649	0.0454783	6.76268e-65	-0.0184652	0.0603376	0.759581	0.570854	11
ENSG00000110768	11	GTF2H1	18343842	rs4353250	11	18323517	C	T	0.713245	-0.0123737	0.0404521	0.759693	0.218943	0.0242867	1.97006e-19	-0.0565156	0.184867	0.759826	0.301889	5
ENSG00000176472	19	ZNF575	44029649	rs2599459	19	44037370	G	C	0.185397	-0.0143094	0.0468022	0.759801	0.32265	0.0302473	1.45126e-26	-0.0443496	0.145115	0.759897	0.618198	7
ENSG00000183628	22	DGCR6	18893541	rs13057344	22	18951507	C	T	0.264057	-0.0126526	0.0413672	0.759712	-0.33047	0.0440331	6.14135e-14	0.0382867	0.125281	0.759904	0.369263	5
ENSG00000176531	19	PHLDB3	43979106	rs2599459	19	44037370	G	C	0.185397	-0.0143094	0.0468022	0.759801	0.385436	0.0388068	3.01618e-23	-0.0371252	0.121484	0.759911	0.690985	8
ENSG00000234585	7	CCT6P3	64498732	rs7807855	7	64449629	G	A	0.398767	0.01149	0.0376369	0.76015	0.661884	0.0391028	2.8554e-64	0.0173595	0.0568725	0.760186	0.0233663	20
ENSG00000226002	7	RP11-460N20.5	64544481	rs7807855	7	64449629	G	A	0.398767	0.01149	0.0376369	0.76015	0.604496	0.0466362	2.0106e-38	0.0190076	0.0622789	0.760213	0.0204654	16
ENSG00000204947	7	ZNF425	148799876	rs6950172	7	148816519	G	C	0.845011	-0.015366	0.0503269	0.76012	0.432441	0.0418596	5.1158e-25	-0.0355332	0.116429	0.760221	0.876824	6
ENSG00000255237	11	RP13-317D12.3	462930	rs72848748	11	443587	T	C	0.0857415	-0.0199502	0.0653371	0.760106	-0.5231	0.074184	1.77139e-12	0.0381384	0.125021	0.760323	0.589308	5
ENSG00000151657	10	KIN	7792925	rs2026612	10	7805481	T	C	0.435888	0.011285	0.0369677	0.760163	-0.231592	0.0332717	3.38777e-12	-0.0487279	0.159778	0.760386	0.325811	4
ENSG00000042317	14	SPATA7	88851268	rs17188228	14	89205265	C	T	0.261983	0.0127315	0.0417664	0.7605	-0.371606	0.0352238	5.08719e-26	-0.0342607	0.112441	0.760595	0.417108	6
ENSG00000177359	12	RP11-551L14.1	31264586	rs639449	12	31410821	A	G	0.697806	0.012093	0.0396538	0.760393	-0.352513	0.0502466	2.28868e-12	-0.0343051	0.112595	0.760612	0.90554	4
ENSG00000181830	11	SLC35C1	45825623	rs2666890	11	45793023	G	T	0.0618549	-0.0231463	0.0760417	0.760832	-0.290466	0.0373812	7.82566e-15	0.0796868	0.261993	0.761009	0.0343348	11
ENSG00000272049	5	RP11-480D4.6	8445062	rs6555548	5	8446336	G	A	0.704103	0.012197	0.0401023	0.761016	0.507542	0.0478203	2.57828e-26	0.0240315	0.0790452	0.761111	0.0486938	3
ENSG00000165060	9	FXN	71650175	rs7859021	9	71694259	G	A	0.471184	0.0111268	0.0365924	0.761071	-0.16427	0.0205164	1.1777e-15	-0.0677348	0.222918	0.761238	0.899022	4
ENSG00000135540	6	NHSL1	138743180	rs4481452	6	138872645	T	C	0.28222	0.0124029	0.0408004	0.761135	0.242815	0.0375885	1.04823e-10	0.0510796	0.168217	0.761392
ENSG00000126217	13	MCF2L	113548692	rs527264	13	113736543	T	C	0.60751	-0.011394	0.0375313	0.761442	0.412132	0.0334235	6.1985e-35	-0.0276465	0.0910938	0.761513	0.800472	7
ENSG00000142252	19	GEMIN7	45582453	rs3178166	19	45594170	G	A	0.494128	-0.0111407	0.0367168	0.761567	-0.359659	0.0236676	3.74454e-52	0.0309757	0.102108	0.761614	0.449956	9
ENSG00000183741	22	CBX6	39257455	rs5757355	22	39300265	C	T	0.231404	-0.013282	0.0437196	0.761281	-0.169283	0.0305562	3.02383e-08	0.0784603	0.258651	0.761628
ENSG00000105401	19	CDC37	10501810	rs8112449	19	10520064	A	G	0.322083	-0.0118635	0.0390537	0.7613	0.111382	0.0196902	1.54301e-08	-0.106512	0.351134	0.761633	0.465239	4
ENSG00000063854	16	HAGH	1845621	rs2745193	16	1853959	G	A	0.7197	0.0122222	0.0404195	0.76236	-0.285067	0.0224124	4.62812e-37	-0.0428748	0.14183	0.762425	0.91689	20
ENSG00000146411	6	SLC2A12	134309835	rs2627234	6	134364428	T	C	0.494054	-0.011091	0.0367014	0.762502	0.341492	0.0261141	4.46194e-39	-0.0324781	0.107502	0.762564	0.732789	3
ENSG00000143224	1	PPOX	161136200	rs36013429	1	161139738	A	G	0.0647453	-0.0224494	0.0744595	0.763034	-0.324853	0.0500164	8.30711e-11	0.0691063	0.229457	0.763282	0.661899	4
ENSG00000218510	1	LINC00339	22351681	rs12061255	1	22350547	T	C	0.24238	-0.0127629	0.0424121	0.763472	1.28928	0.0229968	0	-0.00989925	0.0328964	0.763474	0.807805	11
ENSG00000161551	19	ZNF577	52359055	rs8107388	19	52407286	A	C	0.115175	-0.0172315	0.0572403	0.763386	-0.406427	0.0433087	6.32604e-21	0.0423975	0.14091	0.763504	0.815408	11
ENSG00000157837	12	SPPL3	121200313	rs3213566	12	121222578	C	T	0.530606	0.011172	0.0370811	0.763198	-0.159633	0.0290156	3.76286e-08	-0.0699855	0.232638	0.76354	0.628064	4
ENSG00000185187	11	SIGIRR	405716	rs10794319	11	405360	G	A	0.161984	0.0148088	0.0492433	0.763621	-0.504528	0.0418701	1.94294e-33	-0.0293518	0.0976331	0.763694	0.0238923	7
ENSG00000186184	13	POLR1D	28194903	rs10492487	13	28199368	A	T	0.12037	-0.0168973	0.0562389	0.763829	0.503573	0.0293021	3.40563e-66	-0.0335548	0.111697	0.763865	0.286911	6
ENSG00000175322	18	ZNF519	14057456	rs7240252	18	14149744	T	C	0.598914	-0.0111987	0.0372617	0.763764	-0.2264	0.0235934	8.31796e-22	0.0494642	0.164664	0.763876	0.144348	3
ENSG00000165895	11	ARHGAP42	100558384	rs61908736	11	100548702	G	A	0.272882	-0.0123928	0.041252	0.763859	-0.316436	0.0373682	2.49518e-17	0.0391637	0.130446	0.764003	0.449878	5
ENSG00000170647	11	TMEM133	100862811	rs61908736	11	100548702	G	A	0.272882	-0.0123928	0.041252	0.763859	-0.325706	0.0404349	7.9434e-16	0.038049	0.126742	0.764018	0.470505	5
ENSG00000107902	10	LHPP	126150403	rs7099115	10	126168010	T	G	0.29481	-0.0120391	0.0400972	0.763989	-0.179405	0.0317288	1.56461e-08	0.0671057	0.223816	0.76431
ENSG00000226823	9	SUGT1P	33503653	rs2989936	9	33478434	T	C	0.0645105	-0.0223336	0.0744317	0.764135	0.48331	0.0695307	3.62634e-12	-0.0462097	0.154147	0.764348
ENSG00000140104	14	C14orf79	105452112	rs2582577	14	105450112	T	C	0.181256	-0.0142152	0.0475331	0.764895	0.433905	0.0338401	1.23159e-37	-0.0327611	0.109577	0.764957	0.102208	19
ENSG00000086232	7	EIF2AK1	6061881	rs138637023	7	6098796	C	G	0.019134	0.0408711	0.136634	0.764841	-0.672016	0.0784884	1.10944e-17	-0.0608186	0.203444	0.764981	0.574004	10
ENSG00000116353	1	MECR	29519385	rs539744	1	29426470	A	G	0.147471	-0.015376	0.0515271	0.765394	0.215206	0.0236116	7.90847e-20	-0.0714478	0.23956	0.765515	0.211213	6
ENSG00000272079	16	LA16c-380H5.5	3056121	rs2526270	16	3056563	G	A	0.629499	0.0113296	0.0379827	0.765486	0.44212	0.0358739	6.70485e-35	0.0256256	0.0859355	0.765554	0.87337	6
ENSG00000088256	19	GNA11	3094408	rs4806907	19	3093163	C	T	0.45571	-0.0109586	0.0367269	0.765413	-0.113425	0.020606	3.70314e-08	0.0966154	0.324274	0.765746
ENSG00000027075	14	PRKCH	61654277	rs36005203	14	61672084	A	G	0.277177	-0.0121703	0.0408557	0.765791	0.290634	0.0350844	1.1925e-16	-0.041875	0.140665	0.765938	0.668232	4
ENSG00000147475	8	ERLIN2	37594117	rs62490675	8	37593106	T	C	0.0145337	-0.0462229	0.155237	0.765889	-0.506566	0.0807302	3.50074e-10	0.0912475	0.306795	0.766144
ENSG00000055208	6	TAB2	149539777	rs576227	6	149630335	G	A	0.389315	0.0112469	0.0377789	0.765932	0.0855494	0.0150215	1.23285e-08	0.131467	0.442206	0.766239	0.724201	3
ENSG00000101189	20	MRGBP	61427805	rs75817908	20	61426678	A	G	0.0691053	0.021594	0.0726333	0.766237	-0.464391	0.0656122	1.46442e-12	-0.0464996	0.156543	0.766436
ENSG00000154889	18	MPPE1	11882621	rs6505682	18	11910849	T	C	0.279032	-0.0121326	0.0409634	0.767091	0.259651	0.0331573	4.84448e-15	-0.0467266	0.157876	0.767253	0.851828	4
ENSG00000130957	9	FBP2	97321002	rs540124	9	97328175	G	A	0.345869	0.0113984	0.0384875	0.767109	-0.171643	0.0217707	3.16745e-15	-0.0664076	0.224388	0.767268	0.673298	5
ENSG00000170266	3	GLB1	33038100	rs58451264	3	33047587	A	C	0.0924618	0.0188033	0.0635058	0.767164	-0.41185	0.0542702	3.22685e-14	-0.0456557	0.154314	0.767335	0.560626	3
ENSG00000131849	19	ZNF132	58944181	rs12980907	19	58956326	T	C	0.20728	0.013299	0.044988	0.767526	-0.239692	0.0366071	5.8432e-11	-0.0554837	0.187882	0.767756
ENSG00000182718	15	ANXA2	60639333	rs8033800	15	60689179	A	T	0.602867	0.0110611	0.0374139	0.767505	0.141761	0.0234534	1.50002e-09	0.0780264	0.264238	0.767773
ENSG00000136699	2	SMPD4	130908981	rs7576421	2	130927446	A	G	0.366613	-0.0112216	0.0379905	0.767704	0.179186	0.0230441	7.49797e-15	-0.0626254	0.21217	0.767867	0.186136	6
ENSG00000196867	19	ZFP28	57050317	rs10404464	19	57010829	T	C	0.45498	-0.01084	0.0367361	0.767934	0.296551	0.0303848	1.6742e-22	-0.0365536	0.123934	0.768038	0.490029	11
ENSG00000269696	19	AC007228.11	57056935	rs10404464	19	57010829	T	C	0.45498	-0.01084	0.0367361	0.767934	0.294017	0.0332483	9.31149e-19	-0.0368686	0.125015	0.76806	0.647509	9
ENSG00000196263	19	ZNF471	57019212	rs10404464	19	57010829	T	C	0.45498	-0.01084	0.0367361	0.767934	-0.192243	0.0242793	2.41371e-15	0.056387	0.191225	0.768091	0.809268	6
ENSG00000123815	19	ADCK4	41197434	rs11668501	19	41228629	T	C	0.18353	0.0140305	0.0475395	0.767892	-0.238739	0.0344386	4.14025e-12	-0.0587692	0.199308	0.768096
ENSG00000230939	6	RP11-314C16.1	8784411	rs4960415	6	8438674	T	C	0.504108	-0.0107825	0.0365813	0.768182	-0.487061	0.0483081	6.61016e-24	0.0221379	0.0751383	0.768278	0.369227	15
ENSG00000177556	5	ATOX1	151121877	rs2964589	5	151118189	T	G	0.72853	-0.0121231	0.0412388	0.76878	0.16839	0.025504	4.04331e-11	-0.0719942	0.245143	0.769001	0.685783	6
ENSG00000130300	19	PLVAP	17462257	rs10408790	19	17473015	A	G	0.513791	-0.0107625	0.0366347	0.768929	0.345364	0.0333895	4.4789e-25	-0.0311628	0.106118	0.769017	0.851928	5
ENSG00000229358	7	DPY19L1P1	32620561	rs10264317	7	32818184	T	C	0.178065	0.0140297	0.0478395	0.769318	-0.513084	0.0433604	2.63524e-32	-0.0273439	0.0932678	0.769388	0.403631	15
ENSG00000257252	12	RP11-486A14.2	93710911	rs17790482	12	93791233	G	A	0.102131	-0.0176575	0.0602351	0.769412	-0.970075	0.0575829	1.11137e-63	0.0182022	0.0621026	0.769447	0.616521	9
ENSG00000165868	10	HSPA12A	118430703	rs3010478	10	118456282	G	A	0.493393	-0.0106742	0.0364221	0.769469	-0.36629	0.0318852	1.51947e-30	0.0291414	0.0994675	0.769542	0.123722	11
ENSG00000164825	8	DEFB1	6728097	rs2977779	8	6730546	C	T	0.308929	0.0115917	0.0396059	0.76977	0.43646	0.0508477	9.18853e-18	0.0265584	0.0907962	0.7699	0.867133	3
ENSG00000258231	12	RP11-362K2.2	58937907	rs10877071	12	58498926	T	C	0.279678	0.0119354	0.0407744	0.769738	0.255328	0.0418689	1.07222e-09	0.0467454	0.159878	0.769995
ENSG00000177830	11	CHID1	867357	rs61869683	11	887458	T	G	0.113837	-0.0168832	0.0580416	0.771143	0.271002	0.0373979	4.27847e-13	-0.0622992	0.214347	0.771321
ENSG00000171503	4	ETFDH	159593277	rs8396	4	159630817	C	T	0.29997	0.0115259	0.0396872	0.771495	0.349599	0.020203	4.36335e-67	0.0329689	0.113538	0.771527	0.111414	10
ENSG00000168883	2	USP39	85829979	rs6733550	2	85828014	G	T	0.358937	-0.0110732	0.0381288	0.771498	-0.150303	0.0205368	2.50347e-13	0.0736725	0.253879	0.771673	0.89333	3
ENSG00000168899	2	VAMP5	85811531	rs6733550	2	85828014	G	T	0.358937	-0.0110732	0.0381288	0.771498	-0.167166	0.027791	1.79773e-09	0.0662407	0.228355	0.771757
ENSG00000172986	3	GXYLT2	72937224	rs2322695	3	72983602	A	G	0.629265	-0.0109679	0.0378572	0.772033	0.18159	0.030534	2.7286e-09	-0.0603992	0.208723	0.772295	0.376974	4
ENSG00000198951	22	NAGA	42454358	rs133335	22	42416056	G	A	0.480209	0.0105769	0.0365738	0.772435	0.431832	0.0329598	3.21552e-39	0.0244931	0.0847151	0.772487	0.00682497	20
ENSG00000152527	2	PLEKHH2	43864412	rs17414174	2	43937500	C	T	0.198793	0.0131717	0.0455415	0.77241	-0.3287	0.0344072	1.25726e-21	-0.0400721	0.138614	0.772511	0.434989	3
ENSG00000103404	16	USP31	23072727	rs2285393	16	23084892	T	C	0.306587	-0.0115422	0.0399414	0.772597	-0.201455	0.0224881	3.29781e-19	0.0572942	0.198368	0.772713	0.303301	9
ENSG00000106460	7	TMEM106B	12250867	rs14978	7	12273152	G	A	0.316806	-0.011326	0.0392745	0.773056	0.110463	0.0179994	8.40806e-10	-0.102532	0.355937	0.773299	0.395126	4
ENSG00000243554	7	AC004967.7	97598317	rs73140974	7	97602653	C	T	0.249046	-0.0122257	0.0424537	0.773364	-0.7826	0.044699	1.23991e-68	0.0156219	0.0542543	0.773394	0.870085	4
ENSG00000183444	7	OR7E38P	97595402	rs73140974	7	97602653	C	T	0.249046	-0.0122257	0.0424537	0.773364	-0.747289	0.0444521	2.02416e-63	0.0163601	0.0568186	0.773397	0.867387	4
ENSG00000205238	7	SPDYE2	102191679	rs10241865	7	102527517	A	G	0.353514	-0.0109466	0.0379756	0.773154	-0.275003	0.0502109	4.32699e-08	0.0398054	0.138283	0.773458	0.560711	4
ENSG00000160305	21	DIP2A	47878812	rs2073380	21	47863757	C	A	0.213168	0.0128862	0.0447339	0.773298	0.24981	0.0334178	7.69878e-14	0.051584	0.179205	0.773462	0.368462	11
ENSG00000238228	7	OR7E7P	97576299	rs73140974	7	97602653	C	T	0.249046	-0.0122257	0.0424537	0.773364	-0.502202	0.0520161	4.69326e-22	0.0243442	0.0845727	0.773462
ENSG00000070669	7	ASNS	97481430	rs73140974	7	97602653	C	T	0.249046	-0.0122257	0.0424537	0.773364	-0.375128	0.04323	4.04585e-18	0.0325907	0.113234	0.773485
ENSG00000139620	12	KANSL2	49047184	rs6580694	12	49128261	G	A	0.31126	0.0113726	0.0395097	0.773467	0.443242	0.029747	3.27579e-50	0.0256578	0.0891546	0.773508	0.450907	11
ENSG00000110801	12	PSMD9	122326637	rs658957	12	122409664	C	T	0.8339	0.0140759	0.0489752	0.773799	-0.196412	0.0297899	4.30324e-11	-0.0716652	0.249586	0.774008	0.406861	5
ENSG00000160145	3	KALRN	123798870	rs66516543	3	124285647	G	A	0.12043	0.0160589	0.055991	0.774255	0.321681	0.034876	2.87393e-20	0.0499218	0.174142	0.774362	0.784385	12
ENSG00000105612	19	DNASE2	12986025	rs2072597	19	12996740	G	A	0.29542	-0.0115028	0.0401198	0.774333	-0.565997	0.0330706	1.15094e-65	0.0203231	0.0708934	0.774364	0.692046	14
ENSG00000123297	12	TSFM	58176372	rs11172343	12	58188157	C	T	0.325281	0.0111861	0.0390173	0.774344	-0.433795	0.0222569	1.3253e-84	-0.0257866	0.0899538	0.774369	0.401729	20
ENSG00000105610	19	KLF1	12995237	rs2072597	19	12996740	G	A	0.29542	-0.0115028	0.0401198	0.774333	-0.554556	0.043194	9.94972e-38	0.0207424	0.0723638	0.774388	0.418282	9
ENSG00000123427	12	METTL21B	58165275	rs11172343	12	58188157	C	T	0.325281	0.0111861	0.0390173	0.774344	0.406691	0.0337719	2.12956e-33	0.0275052	0.0959656	0.774407	0.438473	20
ENSG00000270039	12	RP11-571M6.17	58197621	rs11172343	12	58188157	C	T	0.325281	0.0111861	0.0390173	0.774344	-0.227086	0.0316211	6.8968e-13	-0.0492593	0.171954	0.77452	0.34113	9
ENSG00000171773	19	NXNL1	17566234	rs73020403	19	17573805	C	A	0.21288	0.0127769	0.0445789	0.774408	0.384882	0.0501344	1.62848e-14	0.0331969	0.115906	0.774561
ENSG00000258701	14	LINC00638	105287538	rs2498778	14	105283159	T	C	0.210352	-0.0128665	0.0449273	0.774583	-0.54193	0.0472431	1.84294e-30	0.023742	0.0829282	0.774652	0.031719	8
ENSG00000065268	19	WDR18	983174	rs113010808	19	986657	T	C	0.121185	-0.0159954	0.0559129	0.774818	1.12509	0.0457505	1.54448e-133	-0.014217	0.0496997	0.774834	0.763294	13
ENSG00000161542	17	PRPSAP1	74305567	rs2279056	17	74309474	G	A	0.298853	0.0113809	0.039806	0.774949	-0.250166	0.034231	2.70821e-13	-0.0454934	0.15924	0.775115	0.515097	6
ENSG00000181418	12	DDN	49388932	rs10783299	12	49390677	C	T	0.385226	0.0107185	0.0375302	0.775188	-0.551313	0.0295275	8.49761e-78	-0.0194418	0.0680822	0.775213	0.45303	20
ENSG00000181929	12	PRKAG1	49396057	rs10783299	12	49390677	C	T	0.385226	0.0107185	0.0375302	0.775188	-0.16171	0.0254953	2.25732e-10	-0.0662822	0.232319	0.775408	0.291922	3
ENSG00000257913	12	RP11-386G11.5	49392150	rs10783299	12	49390677	C	T	0.385226	0.0107185	0.0375302	0.775188	-0.234199	0.0377971	5.7839e-10	-0.0457666	0.160419	0.775419	0.169977	4
ENSG00000038274	5	MAT2B	162930120	rs17665294	5	162970611	A	G	0.0833459	0.018794	0.0658618	0.775372	0.358814	0.0446447	9.1982e-16	0.0523781	0.18367	0.77551	0.429907	3
ENSG00000232237	1	ASCL5	201083081	rs7516023	1	201085521	T	C	0.402717	-0.0106015	0.0372416	0.775899	-0.33673	0.0343068	9.67982e-23	0.0314837	0.110644	0.77599	0.565257	5
ENSG00000180425	11	C11orf71	114262165	rs633517	11	114290369	C	T	0.0572073	-0.0222006	0.0779927	0.775913	-0.228127	0.0410879	2.82142e-08	0.0973168	0.342332	0.776199
ENSG00000117122	1	MFAP2	17300997	rs2284746	1	17306675	G	C	0.520106	0.010364	0.036455	0.776185	0.216548	0.0269387	9.0915e-16	0.0478601	0.168451	0.77632	0.786618	13
ENSG00000197119	14	SLC25A29	100757448	rs2757545	14	100695368	C	T	0.397125	0.01066	0.037494	0.77617	0.203391	0.0279975	3.74112e-13	0.0524114	0.184486	0.776338	0.315319	4
ENSG00000087258	16	GNAO1	56225302	rs4784650	16	56306640	G	A	0.332882	-0.0110972	0.039022	0.776117	-0.171598	0.0301846	1.30854e-08	0.0646698	0.227688	0.776389	0.20271	5
ENSG00000164414	6	SLC35A1	88180341	rs9444514	6	88254243	T	C	0.318093	0.0111498	0.0392579	0.776399	-0.234331	0.0309327	3.57723e-14	-0.0475814	0.16765	0.776552	0.82943	9
ENSG00000145982	6	FARS2	5261277	rs78877920	6	5248118	C	T	0.020357	0.0367415	0.129441	0.776526	0.864507	0.125046	4.72846e-12	0.0424999	0.149854	0.77671
ENSG00000144485	2	HES6	239146908	rs7558525	2	239133980	T	C	0.340099	0.0111113	0.0391907	0.776778	-0.232267	0.0269942	7.67627e-18	-0.0478385	0.168823	0.776897	0.456337	4
ENSG00000227838	22	RP1-213J1P__B.1	28072556	rs1885364	22	28094845	A	G	0.520806	0.0103816	0.0366231	0.776816	-0.257728	0.0319207	6.80214e-16	-0.0402812	0.142187	0.776949	0.501469	6
ENSG00000169184	22	MN1	28144265	rs1885364	22	28094845	A	G	0.520806	0.0103816	0.0366231	0.776816	-0.116284	0.0195208	2.57028e-09	-0.089278	0.315302	0.777061	0.674297	3
ENSG00000177383	3	MAGEF1	184428156	rs10937186	3	184426945	C	T	0.754419	-0.012014	0.0424585	0.777209	-0.217881	0.0306205	1.11485e-12	0.0551402	0.195024	0.77738	0.789771	3
ENSG00000181074	11	OR52N4	5775923	rs73404232	11	5728665	T	C	0.0391637	0.0267639	0.0946894	0.777446	0.495672	0.0896432	3.21351e-08	0.0539952	0.191282	0.777728
ENSG00000145088	3	EAF2	121554030	rs7629369	3	121566282	C	T	0.293783	-0.0112888	0.04001	0.777829	0.234212	0.0408606	9.92632e-09	-0.0481991	0.171035	0.778091	0.333822	6
ENSG00000185215	14	TNFAIP2	103589779	rs2149674	14	103607073	C	T	0.798789	-0.0129788	0.0460309	0.777976	0.196736	0.0339373	6.74926e-09	-0.0659706	0.23425	0.778231
ENSG00000136098	13	NEK3	52706775	rs6561658	13	52734151	A	T	0.652176	0.010759	0.0382788	0.778657	0.373199	0.0263066	1.11072e-45	0.0288291	0.10259	0.778699	0.126255	20
ENSG00000204685	2	AC012307.3	96874154	rs72825854	2	96855050	C	T	0.174243	-0.0136696	0.0486104	0.778553	0.301768	0.0422399	9.05548e-13	-0.0452984	0.16121	0.778718	0.295644	6
ENSG00000196458	12	ZNF605	133498019	rs7306551	12	133522929	G	A	0.240604	0.012013	0.0427968	0.778942	0.199804	0.0291416	7.0663e-12	0.0601239	0.214373	0.779122	0.408633	3
ENSG00000243708	15	PLA2G4B	42120283	rs3959569	15	42115747	C	G	0.331699	-0.0108645	0.038723	0.77904	0.167525	0.0200543	6.6238e-17	-0.064853	0.231278	0.779162	0.332409	10
ENSG00000174989	12	FBXW8	117348761	rs7133090	12	117373758	C	T	0.697277	0.0111534	0.0397795	0.779186	-0.205799	0.0304691	1.43473e-11	-0.0541956	0.193459	0.779371	0.0458692	6
ENSG00000143811	1	PYCR2	226107578	rs77157663	1	226111945	C	T	0.0572844	0.0220042	0.0784889	0.779211	0.290361	0.048808	2.69721e-09	0.0757822	0.270615	0.779449
ENSG00000260563	17	RP13-516M14.1	80251592	rs9896932	17	80255037	G	A	0.0458573	-0.0245738	0.0876858	0.779286	-0.289204	0.0463327	4.32289e-10	0.0849705	0.303502	0.779503	0.560821	3
ENSG00000128815	10	WDFY4	49892921	rs41302987	10	50121454	A	G	0.0636113	-0.0212655	0.0759182	0.779392	0.36778	0.0654548	1.92247e-08	-0.0578213	0.206679	0.779659	0.775966	4
ENSG00000134283	12	PPHLN1	42632249	rs3747560	12	42719890	G	A	0.591557	-0.0103805	0.03715	0.779922	0.249755	0.0250524	2.07668e-23	-0.0415627	0.148804	0.780006	0.245808	15
ENSG00000139168	12	ZCRB1	42705880	rs3747560	12	42719890	G	A	0.591557	-0.0103805	0.03715	0.779922	0.182507	0.0191245	1.38648e-21	-0.0568773	0.203641	0.780013	0.235076	13
ENSG00000104738	8	MCM4	48872745	rs762679	8	48885436	A	T	0.854414	-0.014512	0.0519524	0.77999	0.212735	0.0294708	5.2568e-13	-0.0682163	0.244395	0.78015	0.194278	6
ENSG00000107130	9	NCS1	132934857	rs7031307	9	132889319	T	C	0.610857	0.0104815	0.0375837	0.780333	0.167668	0.0296233	1.51368e-08	0.0625134	0.224427	0.780593	0.410369	3
ENSG00000237399	10	PITRM1-AS1	3183824	rs7080240	10	3169803	T	C	0.480915	0.0101841	0.0365557	0.780558	-0.340102	0.0331098	9.42891e-25	-0.0299443	0.107524	0.780637	0.573407	12
ENSG00000160323	9	ADAMTS13	136279478	rs3124768	9	136304497	A	G	0.571811	0.0102722	0.0368935	0.780683	0.186699	0.0233346	1.23445e-15	0.0550201	0.197729	0.780813	0.777956	9
ENSG00000213949	5	ITGA1	52083730	rs6896291	5	52105776	T	C	0.310289	-0.0109917	0.0394882	0.780741	0.196765	0.0300082	5.48841e-11	-0.0558621	0.200868	0.780933
ENSG00000270020	16	RP11-463O9.9	86553989	rs11648298	16	86588104	T	C	0.312218	0.0109541	0.0394012	0.781002	-0.439632	0.0454281	3.75673e-22	-0.0249165	0.0896601	0.781089	0.369075	6
ENSG00000115226	2	FNDC4	27714750	rs1275533	2	27435250	G	A	0.987815	0.0461813	0.165996	0.780854	0.452658	0.082487	4.07362e-08	0.102022	0.367185	0.781127
ENSG00000219545	7	RPA3-AS1	7680342	rs10277292	7	7722798	C	T	0.649699	-0.0106601	0.0384139	0.781392	0.189516	0.025738	1.79461e-13	-0.0562491	0.202839	0.781543	0.439358	9
ENSG00000110675	11	ELMOD1	107461817	rs582119	11	107443420	T	C	0.385376	0.0104488	0.0376652	0.781462	-0.394653	0.0427387	2.60475e-20	-0.0264759	0.0954818	0.781559	0.11441	5
ENSG00000104611	8	SH2D4A	19171128	rs10091480	8	19129651	C	T	0.57929	0.0102707	0.0369979	0.781318	-0.208051	0.0370552	1.96993e-08	-0.0493663	0.178048	0.781578
ENSG00000261600	2	RP11-575H3.1	91768393	rs7559391	2	91925461	A	T	0.0981873	0.0171037	0.0616729	0.781527	0.445838	0.0695789	1.47769e-10	0.038363	0.13846	0.781726
ENSG00000181240	19	SLC25A41	6426048	rs2305059	19	6419275	G	A	0.359966	-0.0105562	0.0381411	0.781957	-0.671697	0.0470254	2.76451e-46	0.0157157	0.0567938	0.781999	0.690349	5
ENSG00000231584	2	FAHD2CP	96676299	rs2692954	2	96683378	G	T	0.342264	0.0107835	0.0389508	0.781896	0.245739	0.0294085	6.48585e-17	0.0438819	0.158592	0.782012	0.969032	12
ENSG00000163820	3	FYCO1	45959396	rs3796375	3	46008790	A	G	0.427267	0.0101909	0.0369145	0.782496	0.269915	0.0187937	8.95907e-47	0.037756	0.136789	0.782535	0.842768	20
ENSG00000172215	3	CXCR6	45982425	rs3796375	3	46008790	A	G	0.427267	0.0101909	0.0369145	0.782496	0.400299	0.0282711	1.63598e-45	0.0254582	0.0922348	0.782536	0.897108	20
ENSG00000183625	3	CCR3	46205096	rs3796375	3	46008790	A	G	0.427267	0.0101909	0.0369145	0.782496	0.266792	0.0314195	2.04375e-17	0.0381979	0.138437	0.782608	0.893714	11
ENSG00000185808	21	PIGP	38431470	rs2249828	21	38432621	A	G	0.319956	0.010783	0.0391383	0.782925	0.372935	0.0258824	4.55244e-47	0.0289139	0.104966	0.782963	0.520869	10
ENSG00000149532	11	CPSF7	61170121	rs80264062	11	61183554	G	C	0.0685082	0.0197729	0.0717618	0.782905	-0.389245	0.0490254	2.02746e-15	-0.0507981	0.184473	0.783032
ENSG00000160539	9	PPAPDC3	134165081	rs570185	9	134175186	A	G	0.738723	-0.0114661	0.0416603	0.783141	0.2313	0.0249137	1.63142e-20	-0.0495724	0.180193	0.783234	0.503736	3
ENSG00000164663	6	USP49	41757634	rs6926173	6	41773735	A	G	0.23157	-0.0119104	0.0433131	0.783329	0.196806	0.0333862	3.75052e-09	-0.0605185	0.22032	0.783558
ENSG00000088833	20	NSFL1C	1422807	rs3171292	20	1423909	T	C	0.531032	-0.0100384	0.0365556	0.783619	-0.173248	0.0189196	5.33377e-20	0.0579424	0.211096	0.783713	0.802237	6
ENSG00000221995	17	TIAF1	27400537	rs12949109	17	27630995	A	G	0.0406467	-0.025481	0.0928425	0.783736	0.579768	0.0552401	9.06796e-26	-0.0439503	0.160192	0.783808	0.079858	6
ENSG00000223356	1	RP11-66D17.5	156682004	rs12143060	1	156740026	T	G	0.0505879	0.0229374	0.0836558	0.78394	-0.611107	0.109502	2.39442e-08	-0.0375342	0.137057	0.784194
ENSG00000228695	16	CES1P1	55794460	rs3815585	16	55794718	A	G	0.187897	0.0128855	0.0470442	0.784161	0.845506	0.066812	1.04962e-36	0.01524	0.0556533	0.784209	0.274605	10
ENSG00000259810	16	AC002519.8	31799523	rs4889693	16	31817561	C	T	0.780842	-0.0121097	0.0444254	0.785172	0.304981	0.0483379	2.80188e-10	-0.0397064	0.145802	0.785367	0.248725	4
ENSG00000115604	2	IL18R1	102927989	rs990171	2	103086770	C	A	0.777952	0.0121313	0.0445149	0.785221	-0.193953	0.030938	3.63172e-10	-0.0625476	0.229731	0.785418	0.141359	7
ENSG00000197265	8	GTF2E2	30435835	rs62505308	8	30484054	C	T	0.425891	0.0100756	0.0369857	0.785301	0.119225	0.0189904	3.42561e-10	0.0845091	0.31051	0.785497	0.148049	4
ENSG00000066923	7	STAG3	99775186	rs1636975	7	99812089	G	A	0.728867	-0.0113218	0.0415856	0.785427	-0.24837	0.0245704	5.06569e-24	0.0455844	0.167495	0.785504	0.0937879	16
ENSG00000119139	9	TJP2	71736209	rs10115283	9	71801162	G	T	0.415838	-0.0101034	0.0371276	0.785525	0.445941	0.0299349	3.44461e-50	-0.0226564	0.0832706	0.78556	0.478179	11
ENSG00000264968	17	RP11-387H17.4	38083995	rs4795403	17	38085722	C	T	0.781798	-0.0120334	0.0442132	0.785492	-0.524451	0.0514467	2.10741e-24	0.0229448	0.0843338	0.785568	0.483101	6
ENSG00000141433	18	ADCYAP1	904944	rs58158063	18	985320	A	G	0.0753688	0.0190268	0.0699035	0.785478	-0.419948	0.0761778	3.533e-08	-0.0453075	0.16666	0.785733
ENSG00000089335	19	ZNF302	35168544	rs10401309	19	35175749	G	C	0.104644	-0.0161564	0.0594819	0.785914	-0.726466	0.0462804	1.58467e-55	0.0222397	0.0818907	0.785946	0.861508	6
ENSG00000104408	8	EIF3E	109213445	rs611744	8	109228008	G	A	0.458401	-0.0100344	0.0369364	0.785878	-0.120237	0.019225	3.99558e-10	0.0834552	0.307486	0.786075	0.531633	7
ENSG00000268873	18	RP11-138H11.1	32317759	rs2288085	18	32459704	G	A	0.226277	-0.0117636	0.043474	0.786707	-0.255721	0.0452246	1.56326e-08	0.0460017	0.1702	0.786945
ENSG00000120333	1	MRPS14	174979925	rs17302165	1	174939375	G	A	0.239601	0.0115707	0.0427986	0.78689	0.22303	0.0310448	6.76313e-13	0.0518796	0.192032	0.787036	0.344952	7
ENSG00000226696	19	LENG8-AS1	54955991	rs10424856	19	54959349	G	A	0.357948	-0.0104071	0.0386014	0.787465	0.233954	0.0257299	9.66123e-20	-0.0444835	0.165068	0.787556	0.380413	13
ENSG00000133597	7	ADCK2	140372953	rs1046515	7	140394587	T	C	0.0652972	-0.0200227	0.0743088	0.787582	0.334901	0.0432059	9.09748e-15	-0.0597869	0.222017	0.787707	0.887025	7
ENSG00000185127	6	C6orf120	170102233	rs9396949	6	170094905	C	T	0.278879	-0.0109845	0.0407932	0.78772	0.158199	0.0227998	3.95963e-12	-0.0694347	0.258054	0.787876	0.967611	3
ENSG00000130024	6	PHF10	170104001	rs9396949	6	170094905	C	T	0.278879	-0.0109845	0.0407932	0.78772	0.124937	0.0196328	1.96976e-10	-0.0879203	0.326802	0.787905	0.729864	9
ENSG00000215114	8	UBXN2B	59323823	rs16923452	8	59331593	G	A	0.297892	0.0107931	0.0401115	0.787871	-0.261246	0.0243868	8.883e-27	-0.0413139	0.153588	0.787935	0.484279	10
ENSG00000134775	18	FHOD3	33877677	rs17746240	18	33970347	C	T	0.206604	-0.0121026	0.045094	0.788403	-0.354063	0.0307362	1.05319e-30	0.0341821	0.127396	0.788458	0.527038	6
ENSG00000196391	15	ZNF774	90895477	rs716175	15	90920166	A	G	0.279653	-0.0108871	0.0405937	0.788548	0.217027	0.030896	2.14946e-12	-0.0501647	0.187181	0.788698	0.794151	9
ENSG00000120063	17	GNA13	63006833	rs58524282	17	63056597	C	A	0.0703681	-0.0190403	0.0710907	0.788829	-0.251653	0.0283678	7.24432e-19	0.0756609	0.282624	0.788923	0.937652	3
ENSG00000188004	1	C1orf204	159804264	rs61050034	1	159808661	A	C	0.150731	0.0136301	0.0509154	0.788929	0.697835	0.0368945	8.69183e-80	0.019532	0.0729693	0.78895	0.308599	4
ENSG00000158714	1	SLAMF8	159796540	rs61050034	1	159808661	A	C	0.150731	0.0136301	0.0509154	0.788929	-0.35801	0.0466297	1.61948e-14	-0.0380718	0.142304	0.789055
ENSG00000140521	15	POLG	89859534	rs17803620	15	89804043	T	C	0.370264	0.0101106	0.0377585	0.788875	0.149356	0.0235505	2.26877e-10	0.0676946	0.253034	0.78906	0.394062	3
ENSG00000105429	19	MEGF8	42829761	rs3214618	19	42882830	T	TA	0.31245	-0.0106261	0.0397602	0.789273	0.161329	0.0233988	5.39624e-12	-0.065866	0.246639	0.789427	0.594725	4
ENSG00000185787	15	MORF4L1	79102829	rs62013160	15	79169087	T	C	0.124204	0.0147397	0.0554396	0.790338	-0.214179	0.0270845	2.61934e-15	-0.0688195	0.258993	0.790455	0.720005	6
ENSG00000203872	6	C6orf163	88054567	rs1753159	6	88064103	T	C	0.591292	0.00986597	0.0371286	0.790451	-0.289859	0.0386446	6.35132e-14	-0.0340371	0.128172	0.79058	0.763312	10
ENSG00000100865	14	CINP	102808956	rs8022504	14	102740275	C	A	0.0847224	0.017333	0.0652017	0.790366	0.198675	0.0363006	4.42342e-08	0.087243	0.32857	0.790606
ENSG00000100412	22	ACO2	41865129	rs2073167	22	41791536	C	T	0.476267	0.00968215	0.0364464	0.790506	0.105483	0.0172578	9.82799e-10	0.0917887	0.345845	0.790698	0.275695	4
ENSG00000129595	5	EPB41L4A	111478138	rs890757	5	111545670	G	C	0.686291	-0.0103964	0.0392246	0.790974	-0.25106	0.0341938	2.10008e-13	0.04141	0.156338	0.791105	0.440601	7
ENSG00000167528	12	ZNF641	48733791	rs2732488	12	48771444	A	G	0.353105	0.0101086	0.0382747	0.791699	-0.477186	0.0319153	1.51962e-50	-0.0211838	0.0802217	0.791729	0.239482	20
ENSG00000187166	12	H1FNT	48722763	rs2732488	12	48771444	A	G	0.353105	0.0101086	0.0382747	0.791699	-0.577188	0.0450118	1.21825e-37	-0.0175135	0.0663264	0.791741	0.505947	19
ENSG00000120675	13	DNAJC15	43597339	rs61074976	13	43598844	A	C	0.239997	0.0112894	0.0427778	0.791852	-0.695196	0.0300273	1.3843e-118	-0.0162392	0.0615374	0.791864	0.623689	11
ENSG00000134014	8	ELP3	27947190	rs11786004	8	27951025	A	G	0.318544	0.0103527	0.0392464	0.791943	0.22149	0.0211537	1.18038e-25	0.0467412	0.177249	0.792008	0.740153	6
ENSG00000164393	6	GPR111	47624172	rs7766527	6	47611442	C	T	0.685121	-0.0103867	0.0393938	0.79204	0.767379	0.0431635	1.03888e-70	-0.0135353	0.0513412	0.792062	0.913202	17
ENSG00000085982	2	USP40	234384166	rs62192778	2	234475415	A	G	0.161963	-0.0131751	0.0500134	0.792219	0.238988	0.0366942	7.36822e-11	-0.0551287	0.209443	0.792384	0.728617	5
ENSG00000189171	1	S100A13	153591263	rs35240348	1	153662340	A	G	0.0703426	-0.0188627	0.0716196	0.792262	-0.290584	0.0433266	1.98907e-11	0.0649131	0.246658	0.792419	0.905227	4
ENSG00000162976	2	PQLC3	11295324	rs10495579	2	11272576	G	A	0.205358	0.0119094	0.0453198	0.792715	0.300651	0.0349736	8.2166e-18	0.039612	0.150809	0.79281	0.454732	8
ENSG00000184227	14	ACOT1	74003818	rs8015976	14	74055115	A	G	0.736049	0.0108303	0.0413256	0.793266	0.783527	0.0389725	6.72387e-90	0.0138225	0.0527475	0.793283	0.22936	14
ENSG00000144792	3	ZNF660	44619715	rs1920013	3	44575840	A	G	0.837799	0.0130285	0.0497509	0.793418	-0.565047	0.0475713	1.54193e-32	-0.0230574	0.0880688	0.793467	0.238469	10
ENSG00000162384	1	C1orf123	53679771	rs1056438	1	53679878	C	T	0.321754	-0.0102046	0.0390501	0.793845	-0.372105	0.0228453	1.20095e-59	0.027424	0.104957	0.793871	0.910249	10
ENSG00000123191	13	ATP7B	52506809	rs34756139	13	52676275	G	T	0.116388	0.0148143	0.0567205	0.793953	-0.570333	0.0593932	7.79083e-22	-0.0259748	0.0994883	0.794028	0.566648	6
ENSG00000256628	3	ZBTB11-AS1	101395274	rs62280780	3	101489712	C	T	0.353229	0.0099762	0.0382162	0.794058	-0.261661	0.0352082	1.07106e-13	-0.0381264	0.146142	0.794181	0.595811	7
ENSG00000143771	1	CNIH4	224544552	rs10799573	1	224625075	C	T	0.701424	-0.0103812	0.0399021	0.794735	0.356584	0.0285162	7.04523e-36	-0.0291129	0.111925	0.794779	0.62358	7
ENSG00000267673	19	FDX1L	10416103	rs62640397	19	10426597	C	T	0.0411871	-0.0239072	0.0919057	0.794766	0.491447	0.0546624	2.45916e-19	-0.0486465	0.187089	0.794849
ENSG00000117054	1	ACADM	76190036	rs17587071	1	76225083	C	A	0.298692	-0.0103233	0.0397137	0.794907	0.21461	0.0149998	1.96408e-46	-0.0481026	0.185081	0.794941	0.171864	11
ENSG00000073614	12	KDM5A	389295	rs2253565	12	497910	G	T	0.753333	-0.0110302	0.0424109	0.794804	0.186876	0.0288965	9.99205e-11	-0.0590242	0.22713	0.794965	0.757744	6
ENSG00000134375	1	TIMM17A	201924619	rs7513	1	201938995	T	C	0.466807	0.00950173	0.0366428	0.795399	-0.121288	0.0171975	1.75531e-12	-0.0783402	0.302318	0.795534	0.0697635	3
ENSG00000132256	11	TRIM5	5684425	rs12285766	11	5703774	G	A	0.529971	-0.00948084	0.0366599	0.795931	0.377555	0.0351411	6.32536e-27	-0.0251111	0.0971263	0.795989	0.840625	4
ENSG00000267249	18	RP11-973H7.3	12670425	rs12965990	18	12669612	A	C	0.454691	0.00946384	0.0366294	0.796123	0.243361	0.0441745	3.60695e-08	0.0388881	0.15068	0.796342
ENSG00000205853	22	RFPL3S	32755893	rs742096	22	32809223	T	C	0.0517759	-0.0212283	0.0821727	0.796147	-0.537044	0.0948031	1.47166e-08	0.039528	0.153168	0.796353
ENSG00000197361	15	FBXL22	63889552	rs4984303	15	63881931	C	T	0.586173	-0.00957643	0.0371601	0.796633	0.188183	0.0240744	5.42091e-15	-0.0508889	0.197575	0.796741	0.613193	11
ENSG00000151773	13	CCDC122	44398045	rs12869697	13	44439169	C	T	0.541295	-0.00946367	0.0367652	0.796864	0.586865	0.0336575	4.36854e-68	-0.0161258	0.0626536	0.796885	0.0986355	20
ENSG00000179630	13	LACC1	44453420	rs12869697	13	44439169	C	T	0.541295	-0.00946367	0.0367652	0.796864	0.40471	0.032073	1.67166e-36	-0.0233838	0.0908622	0.796905	0.253845	15
ENSG00000258603	14	RP3-414A15.10	74083412	rs7155613	14	74087235	C	A	0.478392	-0.00945119	0.0367265	0.796916	-0.281188	0.0335462	5.19828e-17	0.0336116	0.130673	0.79701	0.700479	9
ENSG00000172985	2	SH3RF3	109745804	rs11903987	2	109807066	C	A	0.818031	-0.0122628	0.0476381	0.796858	-0.200571	0.0352427	1.26193e-08	0.0611394	0.237755	0.797061
ENSG00000204228	6	HSD17B8	33172419	rs2855448	6	33136575	T	C	0.643272	0.0107194	0.0417562	0.7974	-0.272162	0.0218602	1.39599e-35	-0.0393861	0.153457	0.797442	0.526431	20
ENSG00000114491	3	UMPS	124449213	rs10049380	3	124487443	C	T	0.206687	0.0116865	0.0455348	0.79745	0.383454	0.0375961	1.99695e-24	0.0304769	0.118787	0.797512	0.985528	10
ENSG00000183666	5	GUSBP1	21341942	rs12153163	5	21391093	G	A	0.106727	0.0151252	0.0590037	0.797686	0.872537	0.0710482	1.14699e-34	0.0173347	0.0676379	0.797729	0.870966	8
ENSG00000160961	19	ZNF333	14800613	rs4808306	19	14801062	C	T	0.331385	0.0100162	0.0390807	0.797723	-0.282124	0.0269546	1.22948e-25	-0.0355028	0.138565	0.797782	0.0316486	10
ENSG00000183023	2	SLC8A1	40324410	rs17466980	2	40641410	A	G	0.180894	0.0121924	0.0476451	0.798028	-0.198626	0.0361691	3.9833e-08	-0.0613837	0.240134	0.798242
ENSG00000165684	9	SNAPC4	139270029	rs75419678	9	139361040	A	G	0.0244671	-0.0294906	0.115333	0.798182	-0.707713	0.0765396	2.32247e-20	0.0416703	0.163028	0.798258	0.728249	4
ENSG00000184939	16	ZFP90	68563993	rs1728765	16	68589433	A	G	0.765587	0.0110148	0.0431134	0.798348	0.443444	0.038475	9.8144e-31	0.0248392	0.0972479	0.798397	0.84458	11
ENSG00000134049	18	IER3IP1	44681413	rs1398217	18	44752238	C	G	0.568373	-0.00945407	0.0369809	0.798223	0.113063	0.0194681	6.33689e-09	-0.0836177	0.327399	0.798414	0.0936215	8
ENSG00000197083	5	ZNF300P1	150310207	rs11741861	5	150277909	G	A	0.0708522	-0.0183977	0.0720331	0.798409	1.54874	0.0743343	2.09412e-96	-0.0118791	0.0465143	0.798424	0.0863221	8
ENSG00000112419	6	PHACTR2	143857982	rs62427409	6	144057385	C	T	0.147306	-0.0131305	0.0515631	0.798994	0.411131	0.0480449	1.15625e-17	-0.0319375	0.125473	0.799081	0.788393	4
ENSG00000249116	5	CTD-2194D22.3	1884080	rs7445193	5	1952539	T	C	0.783175	0.0112884	0.044454	0.799546	0.350144	0.0491188	1.01454e-12	0.0322393	0.12704	0.799671	0.433168	7
ENSG00000115539	2	PDCL3	101179152	rs12474526	2	101149619	G	A	0.418863	0.00939748	0.0370184	0.799604	-0.221661	0.0236109	6.11144e-21	-0.0423957	0.167066	0.799676	0.677058	13
ENSG00000118181	11	RPS25	118886422	rs11217124	11	118889132	G	A	0.260216	-0.0105596	0.0416273	0.799751	-0.214739	0.0178117	1.80167e-33	0.0491741	0.193894	0.799794	0.229248	5
ENSG00000104689	8	TNFRSF10A	23047965	rs13255394	8	23083546	C	T	0.545901	-0.00930966	0.0367078	0.799793	-0.243606	0.0305911	1.67502e-15	0.0382161	0.150762	0.799892
ENSG00000141404	18	GNAL	11688955	rs62097389	18	11842319	T	C	0.0752594	-0.0174718	0.0690179	0.800154	0.528346	0.043108	1.55396e-34	-0.0330689	0.130658	0.800195	0.688862	10
ENSG00000231013	2	AC013275.2	120234024	rs74393452	2	120240226	A	G	0.13894	0.0134221	0.0530333	0.800199	1.03302	0.0506415	1.71834e-92	0.0129931	0.0513421	0.800215	0.419823	7
ENSG00000171227	2	TMEM37	120187477	rs74393452	2	120240226	A	G	0.13894	0.0134221	0.0530333	0.800199	0.452851	0.0537199	3.46091e-17	0.0296391	0.117163	0.800288	0.45411	3
ENSG00000131844	5	MCCC2	70883115	rs7379830	5	70939437	A	G	0.784253	0.0112789	0.0445701	0.800222	-0.231502	0.0251418	3.32669e-20	-0.0487205	0.192598	0.800296	0.50362	8
ENSG00000228484	10	RP11-106M7.1	116524547	rs7902647	10	116526571	T	C	0.482389	0.00925439	0.0365634	0.800187	-0.320805	0.0435344	1.71908e-13	-0.0288474	0.114041	0.800302	0.100346	4
ENSG00000166532	12	RIMKLB	8834196	rs73053867	12	8847598	G	A	0.274543	-0.010416	0.041197	0.800397	-0.219075	0.0316916	4.75497e-12	0.0475454	0.188175	0.800527	0.0974225	3
ENSG00000130731	16	C16orf13	684429	rs62623587	16	675067	A	C	0.113392	0.0145047	0.0574438	0.800653	0.37689	0.0338247	7.79535e-29	0.0384852	0.152454	0.800703	0.111239	11
ENSG00000183048	17	SLC25A10	79670404	rs62077189	17	79673088	A	G	0.16108	0.0124925	0.0495072	0.800781	0.298197	0.0451452	3.96753e-11	0.0418934	0.166143	0.800923	0.467885	6
ENSG00000262814	17	MRPL12	79670387	rs62077189	17	79673088	A	G	0.16108	0.0124925	0.0495072	0.800781	-0.0883374	0.0155544	1.35294e-08	-0.141418	0.560986	0.800973	0.286047	4
ENSG00000184517	16	ZFP1	75182390	rs8059411	16	75181554	C	T	0.561692	-0.00931366	0.0369405	0.800944	0.309501	0.0276023	3.52637e-29	-0.0300925	0.119385	0.800993	0.971924	8
ENSG00000153446	16	C16orf89	5094123	rs741167	16	5105365	T	C	0.160645	0.0125194	0.0496612	0.800966	0.329487	0.0590747	2.44053e-08	0.0379966	0.150877	0.801165
ENSG00000188191	7	PRKAR1B	588834	rs35761377	7	763545	T	C	0.1479	0.0130128	0.0516581	0.801117	0.322686	0.0332521	2.89266e-22	0.0403265	0.160142	0.801182	0.800149	7
ENSG00000189223	2	AC016683.6	113969099	rs11123170	2	113978940	G	C	0.361505	-0.00957407	0.0380585	0.80138	-1.00763	0.0442259	6.65025e-115	0.00950157	0.0377726	0.801392	0.104581	13
ENSG00000125618	2	PAX8	113973574	rs11123170	2	113978940	G	C	0.361505	-0.00957407	0.0380585	0.80138	-0.612008	0.0492536	1.89689e-35	0.0156437	0.062199	0.801419	0.153857	10
ENSG00000115419	2	GLS	191745553	rs12619138	2	191730200	T	G	0.258428	0.0104757	0.0416997	0.801645	0.355458	0.0303708	1.21684e-31	0.029471	0.11734	0.801691	0.826964	17
ENSG00000108733	17	PEX12	33901814	rs321596	17	33885736	G	A	0.519919	0.00920298	0.0366467	0.801716	0.162393	0.022309	3.3569e-13	0.056671	0.225801	0.801831	0.637361	5
ENSG00000231993	22	RP1-85F18.5	41570595	rs139458	22	41610668	A	G	0.364864	0.0094643	0.0377687	0.802135	-0.384384	0.0490475	4.61538e-15	-0.024622	0.0983079	0.802233	0.237809	7
ENSG00000167468	19	GPX4	1103936	rs4806970	19	1099069	A	G	0.229711	0.0108969	0.0435004	0.802199	0.209401	0.0290009	5.18008e-13	0.0520384	0.207862	0.802316	0.448722	3
ENSG00000197646	9	PDCD1LG2	5510545	rs16923189	9	5510644	G	A	0.291927	-0.0100069	0.0400418	0.802655	0.380634	0.0419468	1.14514e-19	-0.0262901	0.105238	0.802729	0.172986	6
ENSG00000186684	2	CYP27C1	127941696	rs2404529	2	127936624	C	T	0.686557	-0.00980118	0.0391974	0.802551	-0.232348	0.0402128	7.5611e-09	0.0421832	0.168859	0.802732
ENSG00000147457	8	CHMP7	23101150	rs12676881	8	23105020	G	A	0.10517	-0.0148381	0.0593827	0.802686	0.297331	0.0323171	3.56586e-20	-0.0499043	0.199793	0.802757	0.0778001	5
ENSG00000103316	16	CRYM	21250195	rs9935333	16	21276182	A	C	0.143154	0.0129491	0.0520706	0.803606	1.19303	0.0560762	1.92914e-100	0.010854	0.0436487	0.803619	0.588011	8
ENSG00000176978	9	DPP7	140004994	rs4880198	9	139979437	T	C	0.238147	-0.0106725	0.0429129	0.803592	0.204509	0.0298189	6.96556e-12	-0.052186	0.209972	0.803718	0.813242	5
ENSG00000075073	10	TACR2	71163659	rs10823367	10	71173681	A	G	0.615734	-0.00934845	0.0376864	0.804089	0.320258	0.0342652	9.06311e-21	-0.0291904	0.117717	0.804156	0.907455	4
ENSG00000188643	1	S100A16	153579362	rs10797096	1	153640665	A	G	0.45953	-0.00907078	0.0366191	0.804361	0.368062	0.030355	7.76274e-34	-0.0246447	0.0995124	0.804402	0.0226146	11
ENSG00000154814	3	OXNAD1	16306706	rs563395	3	16367258	A	G	0.399865	-0.00929308	0.0375529	0.804547	-0.172675	0.0263285	5.43562e-11	0.0538183	0.217632	0.804683	0.956061	8
ENSG00000163029	2	SMC6	17845079	rs62130900	2	17984027	T	C	0.339895	0.00952774	0.038566	0.804869	-0.227172	0.0377018	1.68595e-09	-0.0419406	0.169908	0.80503	0.0137734	3
ENSG00000005156	17	LIG3	33307513	rs2339123	17	33382734	T	C	0.466733	-0.00902671	0.0366085	0.805238	-0.438552	0.0213896	2.024e-93	0.020583	0.0834819	0.805252	0.535865	20
ENSG00000196204	7	RNF216P1	5013619	rs78335561	7	5010916	T	C	0.0684872	0.0178965	0.0726016	0.805293	-0.557073	0.0595391	8.24836e-21	-0.032126	0.130372	0.805359	0.462634	3
ENSG00000267419	19	CTC-559E9.6	19887411	rs248933	19	19899564	C	T	0.375633	-0.00930973	0.0377861	0.805388	0.357158	0.0495673	5.78268e-13	-0.0260661	0.105858	0.8055	0.311208	3
ENSG00000137876	15	RSL24D1	55473004	rs9300	15	55489065	A	G	0.204799	-0.0111451	0.0452726	0.805546	0.371218	0.0281466	1.01902e-39	-0.0300231	0.121978	0.805578	0.410102	9
ENSG00000108379	17	WNT3	44839872	rs199501	17	44862613	G	A	0.764044	-0.0105895	0.0430154	0.805544	-0.321686	0.049257	6.54357e-11	0.0329187	0.133814	0.805679
ENSG00000142207	21	URB1	33683329	rs915529	21	33726326	A	G	0.0181363	0.0335498	0.136539	0.805902	-0.363066	0.0438213	1.17968e-16	-0.0924069	0.376237	0.805986	0.678111	4
ENSG00000260257	20	RP5-1085F17.3	31444848	rs6120005	20	31448849	A	G	0.16325	-0.012196	0.0497759	0.806442	-0.220464	0.0358317	7.61464e-10	0.0553197	0.225957	0.806593	0.0618676	4
ENSG00000196511	7	TPK1	144149034	rs10261806	7	144532104	A	G	0.409794	-0.00911914	0.0372592	0.806651	-0.470025	0.0405974	5.34613e-31	0.0194014	0.0792884	0.806693	0.707057	9
ENSG00000177570	8	SAMD12	119201698	rs2514611	8	119665997	A	G	0.907148	-0.0153832	0.0628975	0.806785	-0.482639	0.0748988	1.16453e-10	0.0318731	0.130414	0.806921	0.390197	3
ENSG00000187951	15	ARHGAP11B	30916697	rs58844471	15	31133420	G	A	0.498831	0.00898889	0.036805	0.807052	0.414633	0.0448836	2.51258e-20	0.0216791	0.0887963	0.807119	0.249326	10
ENSG00000092094	14	OSGEP	20914570	rs883037	14	20917744	T	C	0.596213	0.00909979	0.0373159	0.807341	0.564052	0.0280994	1.26032e-89	0.0161329	0.0661617	0.807354	0.641397	14
ENSG00000258515	14	RP11-203M5.7	20919464	rs883037	14	20917744	T	C	0.596213	0.00909979	0.0373159	0.807341	0.406085	0.0372266	1.05013e-27	0.0224086	0.0919148	0.807388	0.718286	5
ENSG00000104763	8	ASAH1	17913934	rs3753115	8	17930772	T	C	0.48882	-0.00892835	0.0366108	0.80733	0.276409	0.0284238	2.36909e-22	-0.0323012	0.132493	0.807389	0.688993	11
ENSG00000224877	17	C17orf89	79213039	rs883884	17	79158040	C	T	0.435795	0.00899331	0.0368982	0.807438	-0.147787	0.0193958	2.54593e-14	-0.0608532	0.249799	0.807534	0.324219	4
ENSG00000084764	2	MAPRE3	27193480	rs11126857	2	27297757	A	G	0.378556	0.00917108	0.037684	0.80772	0.158592	0.0192701	1.87299e-16	0.0578281	0.23772	0.807803	0.469919	13
ENSG00000142686	1	C1orf216	36179476	rs11264194	1	36195372	T	C	0.0725149	-0.0170568	0.0701524	0.807898	-0.555591	0.054326	1.50133e-24	0.0307003	0.126302	0.807951	0.810277	16
ENSG00000163586	2	FABP1	88422510	rs2241883	2	88424066	C	T	0.312807	0.00957311	0.0394322	0.808181	-0.324329	0.0514356	2.87208e-10	-0.0295167	0.121671	0.80832	0.827847	6
ENSG00000070831	1	CDC42	22379120	rs2473279	1	22361472	T	C	0.609893	0.00906902	0.0374466	0.808636	-0.192573	0.0235367	2.7958e-16	-0.0470939	0.194539	0.808719	0.783887	6
ENSG00000100908	14	EMC9	24608174	rs3742500	14	24611978	T	G	0.249286	0.0102619	0.0423962	0.808743	-0.205841	0.023221	7.68969e-19	-0.0498535	0.206043	0.808813	0.580912	7
ENSG00000137944	1	CCBL2	89401456	rs3820242	1	89428107	G	A	0.498494	-0.00886439	0.0366547	0.808908	-0.412585	0.0283947	7.78221e-48	0.021485	0.0888539	0.808934	0.755949	10
ENSG00000187715	3	KBTBD12	127634075	rs6439096	3	127631264	A	C	0.0750977	-0.0168484	0.0696756	0.808926	-0.170589	0.0246185	4.2291e-12	0.098766	0.40869	0.80904
ENSG00000226496	21	LINC00323	42513427	rs2837963	21	42519356	C	T	0.322992	-0.00951079	0.0394024	0.809264	-0.311664	0.0455251	7.59569e-12	0.0305162	0.126504	0.80938	0.329424	5
ENSG00000173540	3	GMPPB	49754277	rs62262730	3	49808274	G	T	0.171862	0.0116514	0.048313	0.809428	0.483316	0.0387334	9.84167e-36	0.0241072	0.0999802	0.809462	0.195015	20
ENSG00000110811	12	LEPREL2	6937572	rs7305463	12	6940254	G	A	0.586467	-0.00902866	0.0374384	0.809431	-0.124803	0.0212453	4.2446e-09	0.0723433	0.300233	0.809588	0.758527	3
ENSG00000267507	19	CTD-2587H24.1	55630618	rs10414711	19	55644123	C	G	0.23908	-0.0104637	0.0433967	0.809464	0.218953	0.0400567	4.60099e-08	-0.0477897	0.198394	0.809646
ENSG00000171115	7	GIMAP8	150147718	rs6969414	7	150167583	G	A	0.351079	-0.00924487	0.0383879	0.809689	0.404652	0.0285965	1.85714e-45	-0.0228465	0.0948802	0.809716	0.891239	9
ENSG00000104852	19	SNRNP70	49588676	rs11083959	19	49573206	T	C	0.26136	-0.0100126	0.0416079	0.809833	-0.234312	0.0230797	3.2366e-24	0.0427319	0.177625	0.809885	0.808843	4
ENSG00000262165	17	RP11-81A22.5	4704454	rs11652445	17	4704940	C	T	0.0840351	0.0159444	0.0662628	0.809847	-0.69089	0.074091	1.11106e-20	-0.0230781	0.0959413	0.809909	0.344341	10
ENSG00000145191	3	EIF2B5	183852826	rs843358	3	183861243	G	A	0.330633	0.00932227	0.0388822	0.810519	0.136271	0.0218842	4.75697e-10	0.0684098	0.285541	0.810657	0.282346	5
ENSG00000237989	21	AP001046.5	44778027	rs17004533	21	44781021	A	G	0.0616901	-0.018447	0.077064	0.810817	0.392535	0.0685693	1.03651e-08	-0.0469945	0.196495	0.810979
ENSG00000103253	16	HAGHL	776936	rs9928077	16	784765	T	C	0.210749	-0.0106819	0.0447335	0.811268	0.499429	0.0443631	2.12112e-29	-0.0213882	0.0895894	0.81131	0.0355964	14
ENSG00000267769	19	CTB-50L17.9	4454011	rs2230636	19	4409756	G	A	0.251678	0.0100188	0.0419815	0.811378	-0.96708	0.0511005	7.08909e-80	-0.0103598	0.043414	0.811393	0.563969	8
ENSG00000008382	19	MPND	4343524	rs2230636	19	4409756	G	A	0.251678	0.0100188	0.0419815	0.811378	0.21038	0.0284261	1.35206e-13	0.0476224	0.199655	0.811475	0.736376	4
ENSG00000117877	19	CD3EAP	45909467	rs4802252	19	45904759	C	T	0.386996	0.00892141	0.0375008	0.811959	-0.427503	0.0320533	1.4051e-40	-0.0208686	0.0877345	0.811989	0.110401	18
ENSG00000155324	5	GRAMD3	125695824	rs10214090	5	125825824	G	A	0.677002	0.00930287	0.0391145	0.812008	-0.193588	0.0312787	6.04969e-10	-0.048055	0.202199	0.812144
ENSG00000159079	21	C21orf59	33964389	rs2833916	21	33956362	C	T	0.3446	0.00912155	0.0383714	0.8121	0.141446	0.0236206	2.12121e-09	0.0644879	0.271493	0.812245
ENSG00000203705	1	TATDN3	212965170	rs3768554	1	213031408	C	T	0.0332616	0.0240161	0.101143	0.81231	-0.332604	0.0443706	6.5773e-14	-0.0722063	0.304247	0.812402
ENSG00000164221	5	CCDC112	114602885	rs2112360	5	114638909	T	C	0.888641	0.013805	0.0583158	0.812868	-0.268154	0.0476861	1.87326e-08	-0.0514816	0.217664	0.81303	0.372863	3
ENSG00000185689	6	C6orf201	4079440	rs7166	6	4116262	A	G	0.323834	-0.00923539	0.0391153	0.81335	-0.341663	0.0352932	3.64244e-22	0.0270307	0.114519	0.813404	0.955541	7
ENSG00000167703	17	SLC43A2	1472561	rs4790667	17	1493816	A	C	0.275668	0.00969837	0.0411092	0.813497	-0.151114	0.0223652	1.41219e-11	-0.0641792	0.272207	0.813608
ENSG00000230627	6	RP1-155D22.1	164529652	rs206735	6	164504114	C	T	0.21935	0.0103784	0.0440139	0.813589	-0.326645	0.047179	4.40542e-12	-0.0317727	0.134823	0.813695
ENSG00000271119	5	CTD-2012J19.3	1594741	rs1048186	5	1608503	A	G	0.221885	-0.0103378	0.0438378	0.813573	0.383132	0.0621795	7.19632e-10	-0.0269823	0.114503	0.813707
ENSG00000101353	20	MROH8	35729629	rs62621241	20	35796541	C	T	0.121261	-0.0131999	0.0560146	0.813703	0.198967	0.0329391	1.53679e-09	-0.0663422	0.281741	0.813843	0.299013	4
ENSG00000183793	16	NPIPA5	15457516	rs3198697	16	15129940	T	C	0.409353	-0.00872606	0.0370918	0.81401	0.823714	0.0489409	1.45165e-63	-0.0105936	0.0450343	0.814028	0.131284	19
ENSG00000144559	3	TAMM41	11831916	rs408600	3	11887991	G	C	0.45063	-0.00865368	0.0367825	0.814002	-0.401646	0.0298018	2.12978e-41	0.0215455	0.0915934	0.81403	0.897235	4
ENSG00000183426	16	NPIPA1	15016659	rs3198697	16	15129940	T	C	0.409353	-0.00872606	0.0370918	0.81401	-0.614566	0.0430246	2.7509e-46	0.0141987	0.0603626	0.814035	0.0500557	11
ENSG00000116120	2	FARSB	223435255	rs28529764	2	223484106	A	G	0.135268	0.0125282	0.0532562	0.814019	-0.299715	0.0287356	1.80698e-25	-0.0418004	0.177735	0.814066	0.482687	5
ENSG00000179889	16	PDXDC1	15068448	rs3198697	16	15129940	T	C	0.409353	-0.00872606	0.0370918	0.81401	-0.268111	0.0303417	9.88747e-19	0.0325464	0.138394	0.814075	0.150688	10
ENSG00000254852	16	NPIPA2	14841923	rs3198697	16	15129940	T	C	0.409353	-0.00872606	0.0370918	0.81401	0.285506	0.0483911	3.63563e-09	-0.0305635	0.130019	0.814155	0.0617037	4
ENSG00000237560	17	AC004562.1	67957848	rs1034621	17	67960949	C	T	0.344607	-0.00903293	0.0384292	0.814167	0.425949	0.0382905	9.57119e-29	-0.0212066	0.0902403	0.814208	0.920497	5
ENSG00000158941	8	CCAR2	22462145	rs2291232	8	22464064	C	T	0.326757	-0.00914754	0.0389679	0.814406	0.143025	0.0156777	7.31692e-20	-0.0639576	0.272545	0.814466	0.840969	11
ENSG00000253731	5	PCDHGA6	140753651	rs72790024	5	140762993	A	G	0.0496315	-0.0197714	0.0842848	0.814536	-0.368003	0.0566457	8.21717e-11	0.0537262	0.229182	0.814654	0.497628	5
ENSG00000149273	11	RPS3	75110530	rs3133186	11	75109868	C	T	0.0589767	-0.0180469	0.0770052	0.814705	-0.525912	0.0374772	9.81189e-45	0.0343154	0.146443	0.814731	0.50181	3
ENSG00000251669	4	FAM86EP	3943487	rs4974767	4	3980138	A	C	0.424896	0.00864172	0.0368689	0.814682	0.240498	0.0319422	5.10683e-14	0.0359326	0.153377	0.81477
ENSG00000149557	11	FEZ1	125315646	rs79060747	11	125417690	A	G	0.0838173	-0.0153312	0.0656973	0.81548	0.36629	0.0551632	3.13434e-11	-0.0418554	0.179469	0.815593
ENSG00000122375	10	OPN4	88414314	rs12359813	10	88373843	G	A	0.137025	-0.0123919	0.0531886	0.815777	-0.902262	0.0570381	2.31658e-56	0.0137343	0.0589567	0.815796	0.647237	10
ENSG00000271980	5	CTD-2256P15.4	10264709	rs6892453	5	10283322	G	T	0.70922	0.00938925	0.0403178	0.815854	0.47102	0.0400744	6.76502e-32	0.0199339	0.0856136	0.815889	0.853086	7
ENSG00000271715	5	CTD-2256P15.5	10269601	rs6892453	5	10283322	G	T	0.70922	0.00938925	0.0403178	0.815854	0.393073	0.0434507	1.47748e-19	0.0238868	0.102605	0.815914	0.876274	6
ENSG00000130332	19	LSM7	2321516	rs12976273	19	2326902	A	G	0.602684	0.00869324	0.0373834	0.816117	0.136271	0.0190078	7.54269e-13	0.0637938	0.274476	0.816211	0.119003	7
ENSG00000143776	1	CDC42BPA	227177566	rs2718219	1	227414036	C	T	0.280907	0.00944309	0.0406228	0.816183	-0.309095	0.0295047	1.11208e-25	-0.0305508	0.131457	0.816227	0.747452	15
ENSG00000157103	3	SLC6A1	11034410	rs2930138	3	11035591	C	T	0.380797	0.00876335	0.0377019	0.816198	-0.328391	0.0315542	2.2986e-25	-0.0266857	0.114837	0.816243	0.144865	4
ENSG00000196476	20	C20orf96	251504	rs3827147	20	256727	A	T	0.612615	-0.00871507	0.0374889	0.816172	0.258715	0.0317687	3.83335e-16	-0.033686	0.144963	0.816246	0.265858	6
ENSG00000197978	15	GOLGA6L9	82722223	rs17507216	15	83226925	A	G	0.231162	-0.0100088	0.0431745	0.816677	0.535125	0.0441902	9.39716e-34	-0.0187037	0.0806959	0.816709	0.546122	15
ENSG00000163170	2	BOLA3	74362525	rs828882	2	74375804	T	C	0.418489	0.00861533	0.0371931	0.816819	0.0975727	0.0159648	9.85449e-10	0.0882965	0.381457	0.816948
ENSG00000151611	4	MMAA	146539415	rs11721553	4	146572227	A	G	0.104168	-0.0139171	0.0601462	0.817013	-0.427327	0.0348626	1.53209e-34	0.0325678	0.140775	0.817045
ENSG00000237412	2	PRSS56	233385173	rs1881492	2	233406998	G	T	0.802508	-0.0106179	0.045939	0.817214	0.22648	0.0291693	8.2084e-15	-0.0468823	0.202929	0.817293	0.410648	6
ENSG00000198466	19	ZNF587	58361225	rs74643639	19	58356242	G	A	0.0738525	-0.0161993	0.0702282	0.817574	-0.58072	0.0640613	1.24533e-19	0.0278952	0.120972	0.817632	0.241991	13
ENSG00000269867	19	CTD-2583A14.8	58378406	rs74643639	19	58356242	G	A	0.0738525	-0.0161993	0.0702282	0.817574	-0.479626	0.0789148	1.21863e-09	0.0337749	0.146528	0.817703	0.0585944	4
ENSG00000234741	1	GAS5	173833038	rs116036572	1	174627054	G	A	0.0301241	0.0244894	0.106326	0.81784	0.369726	0.0511828	5.06159e-13	0.0662366	0.287727	0.817931	0.533568	3
ENSG00000148384	9	INPP5E	139323071	rs4451431	9	139324680	T	C	0.149349	0.0117701	0.0512779	0.818453	-0.477063	0.0389276	1.57686e-34	-0.024672	0.107505	0.818484	0.530849	12
ENSG00000150672	11	DLG2	83166055	rs77509091	11	84911146	C	T	0.0278723	-0.0260484	0.113754	0.818878	0.601017	0.109529	4.08133e-08	-0.0433405	0.189434	0.819032
ENSG00000171853	2	TRAPPC12	3383446	rs10180455	2	3385026	T	C	0.474598	-0.0083784	0.0366321	0.819088	-0.384311	0.0251839	1.40858e-52	0.0218011	0.0953296	0.819109	0.762937	20
ENSG00000170260	7	ZNF212	148936742	rs7806827	7	148976009	C	A	0.0838172	-0.0152477	0.0666816	0.819129	0.759893	0.0583014	7.85298e-39	-0.0200656	0.0877648	0.819157	0.563347	6
ENSG00000116199	1	FAM20B	178994939	rs72707281	1	178988142	C	T	0.161527	0.0113206	0.049478	0.819025	0.160861	0.0283969	1.47247e-08	0.070375	0.307833	0.819169
ENSG00000272977	22	CTA-390C10.10	25872185	rs11090398	22	25889157	C	T	0.0299524	0.0245411	0.107311	0.819108	-0.682403	0.0889837	1.73543e-14	-0.0359628	0.157324	0.819188
ENSG00000169062	13	UPF3A	115047059	rs7994151	13	115038879	G	A	0.151928	-0.011713	0.051269	0.819288	0.270768	0.0293128	2.53046e-20	-0.0432584	0.189405	0.819342	0.737033	7
ENSG00000141127	17	PRPSAP2	18743398	rs4393623	17	18775900	G	A	0.538674	0.00837171	0.0366833	0.819478	0.656777	0.0319113	4.03564e-94	0.0127467	0.0558569	0.819489	0.419003	19
ENSG00000092871	17	RFFL	33333009	rs3744358	17	33336914	G	T	0.309289	0.00902419	0.039544	0.819486	-0.172789	0.0253415	9.20477e-12	-0.0522266	0.228985	0.819585	0.794466	4
ENSG00000139192	12	TAPBPL	6560856	rs2534709	12	6568572	C	T	0.294478	0.00912434	0.0400128	0.819619	0.604768	0.0313559	6.8764e-83	0.0150873	0.0661669	0.819631	0.373343	15
ENSG00000122432	1	SPATA1	84971974	rs12136756	1	84956780	T	C	0.1701	0.0110267	0.0483502	0.8196	-0.400703	0.0678477	3.50678e-09	-0.0275184	0.120753	0.819732
ENSG00000132394	3	EEFSEC	127872297	rs2955132	3	127940226	C	A	0.145632	0.0117791	0.0516788	0.819701	-0.281827	0.0338246	7.94794e-17	-0.0417955	0.183439	0.819768	0.303248	5
ENSG00000136247	7	ZDHHC4	6617065	rs2347341	7	6612394	C	T	0.876157	0.0126162	0.0553486	0.819692	-0.206279	0.0335636	7.95084e-10	-0.0611609	0.268504	0.819814
ENSG00000151150	10	ANK3	61786056	rs16914794	10	61900782	G	C	0.0544475	-0.0183839	0.0807226	0.819847	-0.301856	0.0550957	4.2833e-08	0.0609029	0.267652	0.82
ENSG00000205837	2	LINC00487	6868309	rs78343123	2	6986097	G	T	0.059918	0.0174902	0.0768542	0.819976	0.993341	0.101773	1.66522e-22	0.0176074	0.0773904	0.820024
ENSG00000225964	2	AC017076.5	6968645	rs78343123	2	6986097	G	T	0.059918	0.0174902	0.0768542	0.819976	0.739261	0.105972	3.03717e-12	0.023659	0.104016	0.82007
ENSG00000163428	3	LRRC58	120043356	rs72956850	3	120032807	A	G	0.0374455	-0.0218372	0.0962067	0.820438	-0.307044	0.0512798	2.12933e-09	0.0711208	0.313557	0.820564	0.284945	6
ENSG00000232533	7	AC093673.5	143076785	rs1135411	7	143077036	T	C	0.0801462	-0.0154233	0.0679828	0.820524	-0.360614	0.0559698	1.17127e-10	0.0427696	0.188636	0.820634
ENSG00000099282	10	TSPAN15	71211229	rs1238357	10	71268289	T	C	0.499574	-0.00830158	0.0366589	0.820848	0.209067	0.0242607	6.84139e-18	-0.0397077	0.175406	0.820909	0.763357	7
ENSG00000141574	17	SECTM1	80278900	rs77309989	17	80285990	A	C	0.0430401	0.0205273	0.0906711	0.820896	-0.474855	0.0662736	7.77462e-13	-0.0432286	0.19104	0.820984	0.821714	4
ENSG00000128059	4	PPAT	57259528	rs13124065	4	57257606	C	A	0.417022	-0.00838435	0.0370678	0.821054	0.194419	0.027772	2.54982e-12	-0.0431252	0.190759	0.821146
ENSG00000073060	12	SCARB1	125261402	rs12582221	12	125323240	A	G	0.427745	0.00834992	0.0369502	0.821219	0.253925	0.0321049	2.58986e-15	0.0328834	0.145576	0.821291	0.411837	4
ENSG00000130684	20	ZNF337	25654851	rs73339379	20	25601368	T	C	0.0367905	0.0217438	0.0965444	0.821808	-0.485145	0.0629363	1.27291e-14	-0.0448192	0.199086	0.821882	0.768826	5
ENSG00000187189	6	TSPYL4	116571151	rs2232466	6	116575276	G	T	0.0191807	0.0300331	0.133342	0.821797	0.62717	0.106053	3.34409e-09	0.0478867	0.212763	0.821924
ENSG00000081014	15	AP4E1	51200869	rs12904382	15	51291576	A	G	0.616205	0.0084489	0.0375491	0.821972	-0.211443	0.0176926	6.41799e-33	-0.0399583	0.177616	0.822003	0.794213	14
ENSG00000204528	6	PSORS1C3	31141512	rs12660817	6	31336757	G	A	0.0537511	-0.0181363	0.0807664	0.822327	1.08051	0.101391	1.61906e-26	-0.0167849	0.074765	0.822366	0.505924	20
ENSG00000173626	6	TRAPPC3L	116816152	rs7762318	6	116875427	A	G	0.606656	0.00840329	0.037421	0.822321	0.434182	0.0450523	5.56395e-22	0.0193543	0.0862108	0.822368	0.743154	5
ENSG00000164451	6	FAM26D	116850174	rs7762318	6	116875427	A	G	0.606656	0.00840329	0.037421	0.822321	0.370587	0.0436657	2.122e-17	0.0226756	0.101013	0.822382	0.614562	4
ENSG00000189241	6	TSPYL1	116597741	rs7762318	6	116875427	A	G	0.606656	0.00840329	0.037421	0.822321	0.124358	0.0186826	2.80716e-11	0.0675734	0.301085	0.82242	0.674831	3
ENSG00000070610	9	GBA2	35736863	rs10814274	9	35734956	T	C	0.41627	-0.00831718	0.0371041	0.822635	0.317009	0.0222614	5.15067e-46	-0.0262364	0.117059	0.822656	0.463417	12
ENSG00000107175	9	CREB3	35732332	rs10814274	9	35734956	T	C	0.41627	-0.00831718	0.0371041	0.822635	-0.182044	0.024584	1.31173e-13	0.0456877	0.203913	0.822714	0.489209	3
ENSG00000226124	2	FTCDNL1	200625267	rs11687699	2	200626678	A	G	0.648265	0.00854381	0.0381873	0.822964	-0.416754	0.027448	4.55563e-52	-0.0205008	0.0916403	0.822983	0.793504	8
ENSG00000172508	11	CARNS1	67182439	rs3781941	11	67136981	T	C	0.0583538	-0.0174422	0.0779348	0.822909	0.260815	0.0344225	3.5398e-14	-0.0668758	0.298943	0.822985	0.761138	6
ENSG00000118246	2	FASTKD2	207630081	rs2277912	2	207634236	G	T	0.179404	-0.0107267	0.04793	0.822913	-0.183988	0.0235611	5.76502e-15	0.0583011	0.260613	0.822985	0.590732	3
ENSG00000213938	2	SEPHS1P6	200524274	rs11687699	2	200626678	A	G	0.648265	0.00854381	0.0381873	0.822964	0.330829	0.0405237	3.24564e-16	0.0258255	0.115472	0.823029
ENSG00000140543	15	DET1	89054790	rs10438429	15	89085693	T	C	0.641084	0.0085568	0.0382952	0.823191	-0.260334	0.0251138	3.53408e-25	-0.0328685	0.147134	0.823231	0.634691	5
ENSG00000162946	1	DISC1	231762561	rs1998406	1	231929956	A	G	0.758939	0.0095507	0.0427655	0.823281	-0.39208	0.0433173	1.41202e-19	-0.0243591	0.109107	0.823334	0.902803	4
ENSG00000196605	19	ZNF846	9862669	rs75764500	19	10020385	T	C	0.06398	-0.0167023	0.0748081	0.823327	0.431964	0.0674325	1.49511e-10	-0.038666	0.173286	0.823432
ENSG00000267980	19	AC007292.6	4363786	rs56272533	19	4420042	C	T	0.250651	0.00936946	0.0419893	0.823427	-0.387987	0.0536246	4.64707e-13	-0.0241489	0.108275	0.82351	0.875066	4
ENSG00000124614	6	RPS10	34385231	rs7757900	6	34398879	T	C	0.808386	-0.0104573	0.0469568	0.823768	-0.168137	0.0184601	8.38203e-20	0.0621951	0.27936	0.82382	0.406799	5
ENSG00000114978	2	MOB1A	74379655	rs828888	2	74372678	C	A	0.420177	0.00826533	0.0371365	0.823873	-0.188513	0.0211714	5.38046e-19	-0.0438449	0.197059	0.823927	0.266376	8
ENSG00000270426	4	RP11-326I11.5	185393078	rs17075872	4	185396395	A	G	0.119353	-0.0126119	0.0566885	0.823943	0.497618	0.0561004	7.30583e-19	-0.0253445	0.113956	0.823997	0.401607	3
ENSG00000186716	22	BCR	23521891	rs5751602	22	23523630	A	C	0.254492	-0.00935813	0.0420871	0.82404	-0.238681	0.0303412	3.64491e-15	0.0392077	0.176402	0.824109	0.618807	5
ENSG00000178719	8	GRINA	145064226	rs7015812	8	145079534	G	C	0.41057	-0.00828592	0.0373838	0.824591	0.300612	0.0257226	1.49061e-31	-0.0275635	0.124381	0.824622	0.793074	9
ENSG00000139651	12	ZNF740	53574484	rs3101059	12	53581376	T	C	0.132115	-0.0119155	0.0540318	0.825461	0.350318	0.0410908	1.52203e-17	-0.0340134	0.154288	0.825518	0.253466	8
ENSG00000145912	5	NHP2	177576461	rs145890370	5	177577923	T	C	0.00983188	0.0401622	0.182713	0.826019	-0.916116	0.0869286	5.72759e-26	-0.0438396	0.199486	0.826056
ENSG00000187954	8	CYHR1	145674965	rs4925809	8	145686313	T	C	0.465939	0.00802443	0.036554	0.826243	-0.126654	0.0180757	2.43732e-12	-0.0633571	0.288755	0.826327	0.389621	7
ENSG00000185880	15	TRIM69	45021186	rs3759880	15	45048651	T	C	0.115539	-0.0125299	0.0571032	0.826319	-0.510991	0.0318977	9.31027e-58	0.0245208	0.11176	0.826335	0.742443	14
ENSG00000164659	7	KIAA1324L	86506222	rs62488050	7	86625044	T	C	0.161696	0.0108349	0.0494291	0.826493	0.517841	0.053286	2.52346e-22	0.0209232	0.0954766	0.826537	0.147556	6
ENSG00000129744	11	ART1	3666358	rs11028806	11	3676824	C	T	0.672286	-0.00850265	0.0388575	0.826793	-0.177065	0.0228047	8.20191e-15	0.0480199	0.21954	0.826861	0.239583	3
ENSG00000129749	11	CHRNA10	3686817	rs11028806	11	3676824	C	T	0.672286	-0.00850265	0.0388575	0.826793	-0.183754	0.0237581	1.03925e-14	0.0462719	0.211549	0.826861	0.373281	3
ENSG00000200201	11	Y_RNA	3686394	rs11028806	11	3676824	C	T	0.672286	-0.00850265	0.0388575	0.826793	-0.201613	0.0309068	6.87996e-11	0.0421731	0.192842	0.826889	0.369616	3
ENSG00000187535	16	IFT140	1560428	rs2076444	16	1592087	C	T	0.18223	0.0103213	0.0472146	0.826959	0.267884	0.0316323	2.48168e-17	0.038529	0.176309	0.827015	0.480636	18
ENSG00000221923	19	ZNF880	52873170	rs8104808	19	52887427	C	A	0.379937	-0.00824363	0.0377658	0.827209	0.356514	0.0369133	4.54042e-22	-0.0231229	0.105958	0.827252	0.409199	4
ENSG00000269834	19	CTD-3018O17.3	52892095	rs8104808	19	52887427	C	A	0.379937	-0.00824363	0.0377658	0.827209	-0.260149	0.040135	9.06076e-11	0.0316881	0.145252	0.827305	0.529865	3
ENSG00000270055	15	CTD-3092A11.2	30780166	rs11857533	15	31472389	T	C	0.0683115	0.0156238	0.0716571	0.827401	-0.682342	0.0715463	1.46921e-21	-0.0228973	0.105044	0.827446	0.232504	9
ENSG00000110448	11	CD5	60869867	rs612822	11	60912840	T	C	0.600776	-0.0081122	0.0372339	0.827529	-0.740259	0.0486029	2.21001e-52	0.0109586	0.0503036	0.827547	0.135834	13
ENSG00000152580	3	IGSF10	151143172	rs9835542	3	151218277	C	T	0.166759	0.0107293	0.049296	0.827701	-0.336238	0.0552435	1.15427e-09	-0.0319098	0.146704	0.82781
ENSG00000177951	11	BET1L	167784	rs2280543	11	203788	T	C	0.0438623	0.0192204	0.0885959	0.828251	0.734185	0.0654225	3.17271e-29	0.0261792	0.120695	0.828283	0.403841	3
ENSG00000168569	11	TMEM223	62539101	rs117162358	11	62344743	T	C	0.0221427	0.02763	0.127406	0.828313	0.621365	0.102624	1.40633e-09	0.0444666	0.205174	0.828421	0.684643	4
ENSG00000135686	16	KLHL36	84682131	rs9319452	16	84693879	A	G	0.32298	0.00845852	0.0390222	0.828394	-0.198611	0.0265506	7.40526e-14	-0.0425884	0.196558	0.828465	0.251951	6
ENSG00000154240	17	CEP112	63631656	rs76964571	17	64147645	A	G	0.0420566	-0.019764	0.0915797	0.829135	-0.677067	0.0687698	7.1747e-23	0.0291906	0.135292	0.829175	0.0231529	9
ENSG00000140043	14	PTGR2	74318547	rs28927675	14	74404756	C	T	0.48321	0.00785307	0.0364782	0.829548	0.274993	0.0216908	7.84446e-37	0.0285573	0.13267	0.829572	0.137037	14
ENSG00000162341	11	TPCN2	68816365	rs3750965	11	68840160	G	A	0.327284	0.00839594	0.0390307	0.829681	-0.329691	0.026976	2.3818e-34	-0.0254661	0.118404	0.829707	0.425324	11
ENSG00000267390	18	RP11-635N19.1	61034561	rs117260106	18	61052331	A	G	0.037845	-0.0207002	0.0962293	0.829679	0.604307	0.0904964	2.42733e-11	-0.0342544	0.159322	0.829766
ENSG00000130584	20	ZBTB46	62375019	rs4809370	20	62470872	T	C	0.391093	0.00802347	0.0372962	0.829667	0.187402	0.0343345	4.81203e-08	0.0428142	0.199172	0.829797
ENSG00000127415	4	IDUA	980785	rs73211813	4	975238	T	C	0.154611	-0.011055	0.0514222	0.829779	-0.245237	0.035454	4.61146e-12	0.0450788	0.209785	0.82986	0.0532691	7
ENSG00000168653	1	NDUFS5	39491990	rs3768324	1	39492462	T	C	0.305592	-0.00847285	0.0396725	0.830882	-0.28022	0.0203756	4.90612e-43	0.0302364	0.141593	0.830903	0.163103	6
ENSG00000111671	12	SPSB2	6980099	rs6489739	12	6982347	C	A	0.284992	-0.00867913	0.0406235	0.830821	0.288761	0.0451386	1.58247e-10	-0.0300564	0.140761	0.830914	0.565185	4
ENSG00000170892	19	TSEN34	54693789	rs39714	19	54693682	G	C	0.187967	-0.00998037	0.0468083	0.831157	0.202303	0.0262837	1.39393e-14	-0.0493338	0.231466	0.831221
ENSG00000123094	12	RASSF8	26111962	rs10129050	12	26222768	G	A	0.255851	-0.00897548	0.0421066	0.831202	0.295786	0.0265649	8.52634e-29	-0.0303445	0.142381	0.831232	0.556993	3
ENSG00000159251	15	ACTC1	35080297	rs549811	15	35006322	T	C	0.293128	-0.00868764	0.0407595	0.831214	-0.274839	0.0320741	1.04501e-17	0.0316099	0.148349	0.831266	0.362063	5
ENSG00000160072	1	ATAD3B	1407143	rs114112990	1	1334519	C	G	0.0157916	-0.0307459	0.144687	0.831717	-1.29328	0.124224	2.21141e-25	0.0237736	0.111899	0.831752	0.901849	7
ENSG00000196922	8	ZNF252P	146198975	rs12678688	8	146203346	G	T	0.109384	-0.0124615	0.0586804	0.831824	0.18957	0.027638	6.93335e-12	-0.0657356	0.309693	0.831904	0.179703	3
ENSG00000169683	17	LRRC45	79981178	rs4246443	17	79978594	C	T	0.690306	0.00840188	0.0395773	0.831881	0.290484	0.0258251	2.36607e-29	0.0289237	0.13627	0.83191	0.273293	10
ENSG00000268081	19	RP11-678G14.2	21737442	rs8110814	19	21704845	A	G	0.535357	0.00776243	0.0366118	0.832091	-0.485168	0.0489972	4.08185e-23	-0.0159995	0.0754794	0.832129	0.70668	16
ENSG00000168936	4	TMEM129	1717679	rs4865467	4	1745500	T	G	0.187309	-0.00987828	0.0466177	0.832185	0.219884	0.0274462	1.13358e-15	-0.044925	0.212085	0.832243	0.655209	3
ENSG00000163608	3	C3orf17	112721287	rs1110819	3	112726046	C	G	0.837369	0.0104406	0.0493455	0.832433	0.183286	0.0311027	3.79399e-09	0.0569634	0.2694	0.83254	0.338641	3
ENSG00000243795	3	RP11-572M11.3	112861197	rs1110819	3	112726046	C	G	0.837369	0.0104406	0.0493455	0.832433	-0.371402	0.066321	2.14266e-08	-0.0281113	0.132958	0.832551	0.757972	4
ENSG00000146555	7	SDK1	3341080	rs13230698	7	3361125	C	T	0.551339	-0.00776898	0.0368494	0.833019	0.425844	0.0358789	1.7165e-32	-0.0182437	0.0865463	0.833045	0.0578492	19
ENSG00000122417	1	ODF2L	86814344	rs2390096	1	86852621	G	A	0.348711	0.00806458	0.0382596	0.833054	-0.192106	0.0279181	5.94156e-12	-0.0419798	0.199252	0.833132	0.285104	4
ENSG00000235070	2	AC068138.1	227044760	rs13412977	2	227003483	T	C	0.522569	0.00783756	0.0371968	0.833117	0.191823	0.021469	4.07567e-19	0.0408583	0.193966	0.833163
ENSG00000129933	19	MAU2	19431490	rs3764567	19	19440066	T	C	0.656126	0.00811286	0.0385266	0.833216	0.222578	0.0197898	2.39244e-29	0.0364495	0.173123	0.833245	0.487669	14
ENSG00000233987	3	AC106706.1	194426277	rs12695042	3	194443560	A	G	0.347957	0.00806946	0.0383544	0.833362	0.216881	0.0309583	2.45973e-12	0.0372069	0.176925	0.833436	0.23769	4
ENSG00000143570	1	SLC39A1	153931575	rs11264680	1	153926078	C	T	0.297538	-0.00840973	0.0400038	0.833493	0.112433	0.0201889	2.56135e-08	-0.0747977	0.356055	0.83361	0.423337	4
ENSG00000232079	21	AL035610.1	29420733	rs9305353	21	29472526	C	A	0.0698643	-0.0152631	0.0726875	0.833681	0.610082	0.0846244	5.6243e-13	-0.0250181	0.119194	0.833751	0.72877	4
ENSG00000164172	5	MOCS2	52391509	rs3212588	5	52369495	T	C	0.0859307	0.0138076	0.0657491	0.833664	-0.173817	0.0300028	6.89893e-09	-0.0794376	0.378515	0.833772	0.627087	3
ENSG00000172009	19	THOP1	2785458	rs7009	19	2754792	A	G	0.212083	0.00930053	0.0443358	0.833843	0.197319	0.0311485	2.37678e-10	0.0471345	0.224814	0.833933	0.892605	3
ENSG00000087076	19	HSD17B14	49316274	rs17206679	19	49342237	G	C	0.147981	-0.0107472	0.0513759	0.834302	-0.560924	0.0475893	4.56707e-32	0.0191598	0.091606	0.834327	0.286365	14
ENSG00000198755	6	RPL10A	35436185	rs2395626	6	35422754	T	G	0.555942	0.00780322	0.0373083	0.834327	-0.185254	0.0168852	5.2464e-28	-0.0421217	0.201427	0.834357	0.27081	6
ENSG00000104320	8	NBN	90945564	rs2697679	8	90949880	C	A	0.371685	-0.00792215	0.0378918	0.834392	0.375113	0.0330423	7.20679e-30	-0.0211194	0.101031	0.834419	0.662196	14
ENSG00000130177	13	CDC16	115000362	rs8809	13	115030714	C	T	0.233005	0.00899	0.0432425	0.835309	0.326673	0.0271523	2.43748e-33	0.0275199	0.132392	0.835333	0.828827	10
ENSG00000163682	4	RPL9	39455744	rs2687956	4	39457430	C	T	0.696901	-0.00824333	0.0397243	0.835609	-0.766156	0.0154053	0	0.0107593	0.0518493	0.83561	0.348537	16
ENSG00000204642	6	HLA-F	29690552	rs3736694	6	29696849	C	A	0.11716	0.0133523	0.0643161	0.835538	0.28074	0.0437385	1.37531e-10	0.0475611	0.229215	0.835623	0.0254319	5
ENSG00000142733	1	MAP3K6	27681675	rs3813795	1	27679797	G	A	0.70336	0.00831569	0.0400636	0.83557	0.148983	0.0235886	2.68634e-10	0.0558164	0.269059	0.835658
ENSG00000108433	17	GOSR2	45000483	rs197919	17	45003675	T	C	0.384127	-0.00788145	0.0379769	0.835594	0.142565	0.0202841	2.08879e-12	-0.0552832	0.266499	0.835664	0.210189	10
ENSG00000173327	11	MAP3K11	65365226	rs1151490	11	65390485	C	A	0.575205	-0.00762668	0.036869	0.83612	-0.213075	0.0251538	2.43541e-17	0.0357934	0.173085	0.836168	0.710003	7
ENSG00000133687	12	TMTC1	29653773	rs302340	12	29938127	G	C	0.320734	0.00808503	0.0391186	0.83626	-0.229133	0.0295629	9.13895e-15	-0.0352853	0.170785	0.836317	0.787102	4
ENSG00000261186	2	RP11-341N2.1	243029505	rs6422703	2	242825391	A	G	0.564492	-0.00764232	0.037032	0.836502	-0.312816	0.0489748	1.68852e-10	0.0244307	0.118444	0.836585	0.484875	3
ENSG00000196236	22	XPNPEP3	41253081	rs138354	22	41272143	C	T	0.534984	0.0075467	0.0365879	0.836586	0.183157	0.0274807	2.64801e-11	0.0412034	0.199858	0.836663
ENSG00000100014	22	SPECC1L	24666786	rs116976546	22	24629912	A	G	0.0522683	0.0167741	0.0814333	0.836802	0.497003	0.0661529	5.78126e-14	0.0337505	0.16391	0.836862	0.624046	3
ENSG00000167702	8	KIFC2	145691426	rs72697630	8	145678363	T	C	0.0865053	-0.0133715	0.0649219	0.83682	-0.264231	0.0445444	2.99531e-09	0.0506053	0.245849	0.836917
ENSG00000108509	17	CAMTA2	4871287	rs79255821	17	4883045	T	C	0.0189604	0.0276028	0.13417	0.837001	-0.819234	0.0717771	3.57697e-30	-0.0336934	0.163802	0.837028	0.248868	7
ENSG00000172171	17	TEFM	29224354	rs72284020	17	29229302	A	ATATCT	0.108238	0.0121447	0.0590637	0.837088	-0.355346	0.0417892	1.84278e-17	-0.0341771	0.166263	0.837134	0.934795	5
ENSG00000232677	19	LINC00665	36803969	rs2967506	19	36856251	T	G	0.596469	-0.00767808	0.0373487	0.83712	-0.62253	0.0423167	5.46147e-49	0.0123337	0.0600009	0.837136	0.397533	20
ENSG00000255717	11	SNHG1	62619460	rs76806249	11	62616561	T	C	0.0448968	0.0178274	0.0869811	0.837606	0.618995	0.0492118	2.78387e-36	0.0288006	0.140539	0.837627	0.610734	5
ENSG00000171217	6	CLDN20	155585147	rs56204283	6	155608291	A	G	0.0728947	0.0143001	0.0697624	0.837585	-0.471447	0.0848689	2.77611e-08	-0.0303324	0.148076	0.837694
ENSG00000138771	4	SHROOM3	77356253	rs7677054	4	77594463	C	A	0.277069	-0.00840669	0.0410878	0.837882	0.386476	0.0389354	3.20631e-23	-0.0217522	0.106337	0.837916	5.18992e-05	7
ENSG00000248514	5	CTC-338M12.1	180632361	rs416574	5	180626927	G	A	0.269754	-0.00844612	0.0413609	0.838193	0.325572	0.0236642	4.55955e-43	-0.0259424	0.127055	0.83821	0.0710136	13
ENSG00000146054	5	TRIM7	180620924	rs416574	5	180626927	G	A	0.269754	-0.00844612	0.0413609	0.838193	0.148598	0.020071	1.32539e-13	-0.0568387	0.278447	0.838254	0.0124455	7
ENSG00000244723	22	ASLP1	23991400	rs8139420	22	23994139	A	G	0.188095	0.00957105	0.0468817	0.838234	-0.354027	0.0439316	7.71707e-16	-0.0270348	0.132467	0.838285
ENSG00000151365	11	THRSP	77774907	rs624350	11	77823557	A	G	0.681418	-0.0080033	0.0392044	0.838242	-0.227325	0.0340634	2.49639e-11	0.0352064	0.17254	0.838316	0.518705	3
ENSG00000259363	15	CTD-2054N24.2	100347228	rs12915935	15	100412080	G	A	0.302936	-0.0081124	0.0397886	0.838441	-0.513857	0.0473621	2.00424e-27	0.0157873	0.0774449	0.838469	0.896785	7
ENSG00000111664	12	GNB3	6949118	rs1047771	12	6941021	A	G	0.275279	0.00829108	0.0406613	0.838427	-0.337606	0.0404189	6.67326e-17	-0.0245584	0.120476	0.838475	0.996809	7
ENSG00000105479	19	CCDC114	48799714	rs249376	19	48820447	C	T	0.371872	-0.00766151	0.0376929	0.838931	-0.311019	0.0490423	2.27023e-10	0.0246336	0.121254	0.839012	0.95243	5
ENSG00000174891	3	RSRC1	157823644	rs17684859	3	158213841	C	T	0.26976	-0.00835378	0.0411011	0.83894	-0.20147	0.0340592	3.31286e-09	0.0414641	0.204126	0.839034	0.405206	3
ENSG00000167615	19	LENG8	54960065	rs1010645	19	54960206	C	T	0.392652	-0.00768149	0.0378532	0.839191	0.104536	0.0153663	1.02495e-11	-0.0734818	0.362268	0.839261	0.322071	10
ENSG00000166825	15	ANPEP	90328120	rs11073891	15	90363995	C	A	0.439472	0.00747908	0.0369607	0.839642	-0.319657	0.0278451	1.66598e-30	-0.0233972	0.115644	0.839666	0.0103111	6
ENSG00000267470	19	ZNF571-AS1	38039816	rs10417503	19	37842735	C	T	0.154763	0.0101748	0.0502921	0.839672	0.266582	0.0452827	3.93139e-09	0.0381676	0.188767	0.839765	0.30219	6
ENSG00000168393	2	DTYMK	242615157	rs35009927	2	242609323	A	G	0.40352	-0.00756407	0.0373924	0.839691	-0.171765	0.0279777	8.28575e-10	0.0440373	0.217813	0.839777	0.626668	4
ENSG00000110074	11	FOXRED1	126138950	rs587891	11	126081336	C	T	0.776643	-0.00888302	0.0439464	0.839813	0.486592	0.0238648	2.07292e-92	-0.0182556	0.0903191	0.83982	0.918559	14
ENSG00000214087	17	ARL16	79648204	rs8071084	17	79634162	G	T	0.159393	0.0100637	0.0497894	0.839819	-0.996656	0.0448146	1.42441e-109	-0.0100975	0.0499585	0.839825	0.617758	17
ENSG00000068654	2	POLR1A	86247339	rs311567	2	86294662	T	C	0.896127	0.012149	0.0602154	0.840106	0.280849	0.0281392	1.85121e-23	0.0432581	0.214449	0.840137	0.0974363	11
ENSG00000104290	8	FZD3	28351729	rs3757886	8	28349999	C	T	0.862772	0.0107254	0.0532335	0.840324	0.24001	0.0406582	3.56689e-09	0.0446873	0.221926	0.840416
ENSG00000184983	22	NDUFA6	42481529	rs4822099	22	42659964	A	G	0.0397437	0.0188484	0.0936937	0.840565	0.747693	0.0429321	6.26866e-68	0.0252087	0.125319	0.840576	0.0566814	11
ENSG00000138085	2	ATRAID	27434895	rs6709602	2	27405497	T	C	0.230251	0.00872629	0.0433759	0.840559	0.256054	0.0243514	7.37069e-26	0.0340799	0.169432	0.840588	0.188268	8
ENSG00000270083	22	RP1-257I20.14	42485634	rs4822099	22	42659964	A	G	0.0397437	0.0188484	0.0936937	0.840565	1.07045	0.119128	2.57065e-19	0.0176079	0.0875493	0.840605	0.559839	4
ENSG00000138074	2	SLC5A6	27422455	rs6709602	2	27405497	T	C	0.230251	0.00872629	0.0433759	0.840559	-0.126566	0.0211705	2.25313e-09	-0.0689466	0.342908	0.840648	0.122017	5
ENSG00000084774	2	CAD	27440258	rs6709602	2	27405497	T	C	0.230251	0.00872629	0.0433759	0.840559	-0.150439	0.0269927	2.49924e-08	-0.0580055	0.288517	0.840661	0.120337	4
ENSG00000226328	22	CTA-217C2.1	45528901	rs117294954	22	45584931	C	T	0.0434761	0.0183139	0.0911314	0.840729	-0.579657	0.0892178	8.18847e-11	-0.0315944	0.157291	0.840804
ENSG00000204152	10	TIMM23B	51371390	rs4935050	10	51779747	G	T	0.448235	0.00744002	0.0370533	0.840861	-0.204109	0.024052	2.13608e-17	-0.0364512	0.181588	0.840905	0.437365	4
ENSG00000204673	19	AKT1S1	50372295	rs746738	19	50386340	C	T	0.425729	-0.00741735	0.036968	0.840978	-0.23515	0.0203952	9.34719e-31	0.0315431	0.157234	0.841002	0.430998	12
ENSG00000237440	19	ZNF737	20718631	rs33930	19	20725868	A	G	0.0517991	0.0166899	0.0832441	0.841094	-0.582611	0.0759634	1.72498e-14	-0.0286467	0.14293	0.841148
ENSG00000231205	19	ZNF826P	20451078	rs33930	19	20725868	A	G	0.0517991	0.0166899	0.0832441	0.841094	0.653104	0.0877986	1.01713e-13	0.0255547	0.127505	0.841152
ENSG00000140943	16	MBTPS1	84087368	rs11149621	16	84093387	C	T	0.0350899	-0.0199474	0.0996456	0.841337	0.315581	0.0558957	1.64332e-08	-0.0632085	0.315951	0.841435
ENSG00000258695	14	RP3-414A15.2	73989582	rs758053	14	73986914	C	T	0.755196	0.00848277	0.0424461	0.841599	-0.451717	0.058268	9.01714e-15	-0.0187789	0.0939974	0.841651	0.193031	7
ENSG00000061455	5	PRDM6	122424816	rs41527147	5	122361903	T	C	0.112052	-0.0116169	0.0581185	0.841572	-0.413359	0.0660843	3.97455e-10	0.0281037	0.140672	0.841652	0.429635	5
ENSG00000103111	16	MON1B	77224732	rs72800028	16	77257307	T	C	0.13591	0.0106642	0.0534572	0.841879	-0.177454	0.0291298	1.11615e-09	-0.0600956	0.301407	0.841963	0.3561	6
ENSG00000183696	7	UPP1	48128225	rs3763505	7	48128850	A	G	0.558907	-0.00732034	0.0367241	0.842002	0.397287	0.027168	1.99363e-48	-0.0184258	0.0924458	0.842016	0.895242	13
ENSG00000212719	17	C17orf51	21428051	rs61323597	17	21422508	T	C	0.455326	-0.00733204	0.0367888	0.842027	-0.13151	0.0221747	3.0178e-09	0.0557527	0.279899	0.842115
ENSG00000167653	8	PSCA	143751726	rs2294008	8	143761931	T	C	0.448673	0.00739871	0.0371207	0.842016	0.262871	0.0479395	4.17246e-08	0.0281458	0.141306	0.842119	0.993946	4
ENSG00000052749	10	RRP12	99116115	rs6584128	10	99171926	G	T	0.344184	0.00777037	0.0390473	0.842264	0.399427	0.0218974	2.4451e-74	0.0194538	0.0977641	0.842273	0.532827	19
ENSG00000181274	10	FRAT2	99092255	rs6584128	10	99171926	G	T	0.344184	0.00777037	0.0390473	0.842264	0.190798	0.0269655	1.48767e-12	0.0407256	0.204733	0.842325	0.610283	6
ENSG00000175387	18	SMAD2	45357922	rs8098413	18	45362721	T	C	0.0735537	-0.0138924	0.0699292	0.842526	0.367565	0.0443184	1.09741e-16	-0.0377958	0.190304	0.84257	0.450872	4
ENSG00000196937	7	FAM3C	120988905	rs17143281	7	120965352	T	C	0.0506858	-0.0165231	0.0833481	0.842856	0.604082	0.0783481	1.25592e-14	-0.0273524	0.13802	0.842907	0.829225	3
ENSG00000112799	6	LY86	6588341	rs9328371	6	6586171	T	C	0.724462	0.00818164	0.0412849	0.842908	0.274756	0.0449494	9.80425e-10	0.0297778	0.150339	0.842989
ENSG00000161558	19	TMEM143	48835613	rs61745738	19	49001600	G	A	0.043242	-0.0180423	0.0911644	0.843116	0.152561	0.0269969	1.59468e-08	-0.118263	0.597927	0.843211	0.588697	3
ENSG00000258692	14	SALL4P7	60960484	rs7156375	14	61110627	A	G	0.905431	0.0122699	0.0620599	0.843272	0.540048	0.0612831	1.22546e-18	0.02272	0.114944	0.84331	0.518702	6
ENSG00000100364	22	KIAA0930	45586219	rs2235159	22	45595278	C	G	0.401018	0.00737773	0.0373378	0.843363	-0.54371	0.0390864	5.472e-44	-0.0135692	0.0686792	0.843378	0.414364	10
ENSG00000224848	9	RP11-535M15.1	99449338	rs7858050	9	99464178	C	T	0.123365	0.0110201	0.055854	0.843591	-0.615278	0.058238	4.33506e-26	-0.0179108	0.0907943	0.843618
ENSG00000233820	9	RP11-535M15.2	99488172	rs7858050	9	99464178	C	T	0.123365	0.0110201	0.055854	0.843591	-0.534415	0.0531206	8.26485e-24	-0.0206209	0.104534	0.843621	0.95962	5
ENSG00000143819	1	EPHX1	225997794	rs4653436	1	225995211	A	G	0.302135	-0.00778177	0.0395461	0.844002	0.193019	0.0307671	3.52917e-10	-0.0403161	0.204983	0.844078	0.788075	3
ENSG00000105583	19	WDR83OS	12778885	rs117566511	19	12805424	T	C	0.0259207	-0.0226606	0.115711	0.844737	-0.505156	0.0547564	2.82192e-20	0.0448586	0.229112	0.844772	0.0471377	4
ENSG00000164818	7	HEATR2	766338	rs62432214	7	781653	A	G	0.806968	0.00901112	0.0459973	0.844684	0.171634	0.0309199	2.84156e-08	0.052502	0.268163	0.84478	0.362884	4
ENSG00000184677	1	ZBTB40	22778344	rs998978	1	22849003	C	A	0.383752	0.0073669	0.0376133	0.84472	-0.134374	0.0211317	2.03217e-10	-0.0548239	0.280048	0.844793	0.102628	3
ENSG00000249249	5	AC010226.4	114937754	rs2546484	5	114844882	T	C	0.546363	0.00718568	0.0366862	0.844713	-0.101229	0.0181997	2.665e-08	-0.0709844	0.362633	0.844808	0.650578	3
ENSG00000117697	1	NSL1	212899495	rs10863988	1	212894474	A	G	0.181484	0.00926384	0.0473172	0.844781	0.171581	0.0233429	1.97516e-13	0.0539911	0.27587	0.844835	0.973532	5
ENSG00000185684	12	EP400NL	132568828	rs12426136	12	132592715	G	A	0.136878	-0.0104653	0.0534849	0.84487	-0.562347	0.0497204	1.16842e-29	0.01861	0.0951244	0.844893	0.203604	7
ENSG00000174792	4	C4orf26	76481258	rs6857229	4	76491568	A	G	0.221916	0.00860914	0.0440175	0.844935	-0.374363	0.0527309	1.25205e-12	-0.0229968	0.117624	0.844993	0.305602	3
ENSG00000138658	4	C4orf21	113460492	rs17605622	4	113482146	A	G	0.0948141	0.0121774	0.0622984	0.845025	0.511456	0.0520106	8.06136e-23	0.0238093	0.12183	0.845056	0.463524	6
ENSG00000118200	1	CAMSAP2	200708686	rs73084650	1	200676448	T	G	0.138137	-0.0105532	0.0540159	0.845102	-0.200619	0.0314004	1.66905e-10	0.0526032	0.269372	0.845173
ENSG00000147459	8	DOCK5	25042238	rs2320887	8	25054726	A	G	0.761349	0.00841138	0.0431341	0.845389	-0.310769	0.0349197	5.6089e-19	-0.0270663	0.138831	0.845425	0.860294	4
ENSG00000268996	9	AL807752.1	139980807	rs1018330	9	139980385	A	C	0.706402	-0.00784328	0.0402255	0.845406	-0.18446	0.0234258	3.42878e-15	0.0425202	0.218139	0.845453	0.924451	6
ENSG00000246174	11	KCTD21-AS1	77850817	rs72946531	11	77826985	T	C	0.45143	-0.00715355	0.0367399	0.845622	-0.824242	0.0362442	1.74687e-114	0.00867894	0.0445758	0.845627	0.697499	17
ENSG00000264278	18	RP11-162A12.2	74506688	rs57970671	18	74574324	A	G	0.355322	0.00742184	0.038108	0.845582	-0.190842	0.0344149	2.93403e-08	-0.03889	0.199807	0.845676
ENSG00000237232	21	ZNF295-AS1	43429303	rs220219	21	43444414	C	G	0.607202	-0.00728666	0.0374516	0.845736	-0.566149	0.0481366	6.17776e-32	0.0128706	0.0661605	0.845757
ENSG00000024862	6	CCDC28A	139094657	rs11154999	6	139094937	T	C	0.0407596	0.0180158	0.092676	0.845866	0.507797	0.0669267	3.2648e-14	0.0354784	0.182566	0.845916
ENSG00000166164	16	BRD7	50347398	rs72786267	16	50361170	C	T	0.23663	0.00837009	0.0430716	0.845918	-0.188771	0.0273831	5.43619e-12	-0.0443399	0.228259	0.845978
ENSG00000146830	7	GIGYF1	100277130	rs221798	7	100287495	G	C	0.886241	-0.011189	0.0577633	0.846407	-0.301235	0.0317142	2.13059e-21	0.0371438	0.191795	0.846439	0.23075	15
ENSG00000169019	4	COMMD8	47452885	rs6837266	4	47476595	G	C	0.575892	-0.0071864	0.0371022	0.846417	-0.154099	0.0265367	6.35947e-09	0.046635	0.240902	0.846501
ENSG00000143315	1	PIGM	159997462	rs2211108	1	159988685	A	G	0.175597	-0.00929081	0.0480339	0.846629	0.369679	0.0402503	4.13404e-20	-0.0251321	0.129963	0.846662
ENSG00000260766	1	RP11-226L15.5	159994743	rs2211108	1	159988685	A	G	0.175597	-0.00929081	0.0480339	0.846629	0.264796	0.0437363	1.40967e-09	-0.0350867	0.181492	0.846706
ENSG00000116661	1	FBXO2	11708424	rs3125815	1	11722688	A	G	0.206302	0.00871985	0.0451415	0.846828	-0.230446	0.0408886	1.74093e-08	-0.037839	0.196003	0.846917
ENSG00000079459	8	FDFT1	11653082	rs7845566	8	11653150	C	T	0.168093	0.0101558	0.0526016	0.846904	0.234155	0.0285243	2.23112e-16	0.0433721	0.224706	0.846946	0.586771	14
ENSG00000176393	1	RNPEP	201951500	rs10920292	1	201945170	G	A	0.338497	0.00744136	0.0385398	0.846894	-0.239286	0.0345993	4.64865e-12	-0.0310982	0.161124	0.846953	0.359335	4
ENSG00000157214	7	STEAP2	89796904	rs194519	7	89853425	G	A	0.757224	-0.0081539	0.0425613	0.848071	0.345961	0.0271819	4.15403e-37	-0.0235688	0.123037	0.848088	0.743712	14
ENSG00000132275	11	RRP8	6616305	rs960456	11	6617527	C	G	0.360488	0.00730204	0.0381482	0.848203	-0.266514	0.0256006	2.22134e-25	-0.0273983	0.143162	0.848228	0.515502	11
ENSG00000239415	21	AP001469.9	47671463	rs2839147	21	47630951	C	T	0.872202	0.0104643	0.0546735	0.848216	0.400929	0.0475079	3.19485e-17	0.0261001	0.136402	0.848254	0.695307	13
ENSG00000261338	2	RP11-378A13.1	219120042	rs13005100	2	219151767	T	C	0.402823	-0.00711944	0.0374068	0.849055	-0.751196	0.0401828	5.49197e-78	0.00947747	0.0497989	0.849062	0.0408317	16
ENSG00000135926	2	TMBIM1	219138915	rs13005100	2	219151767	T	C	0.402823	-0.00711944	0.0374068	0.849055	-0.26646	0.0249318	1.16372e-26	0.0267186	0.140407	0.849078	0.308943	9
ENSG00000236682	2	AC068282.3	128146706	rs12619391	2	127990754	A	G	0.224605	0.00829509	0.0436538	0.849294	1.19903	0.050054	8.24523e-127	0.00691817	0.0364087	0.849298	0.0722645	20
ENSG00000198252	14	STYX	53196898	rs74707969	14	53266966	G	A	0.0949299	0.0119273	0.0627717	0.849301	0.381355	0.0360081	3.28689e-26	0.0312761	0.164628	0.849325	0.290048	9
ENSG00000256673	12	RP11-599J14.2	9550951	rs7301079	12	9537345	C	T	0.602569	0.00705506	0.0372979	0.849972	-0.477771	0.0469568	2.57198e-24	-0.0147666	0.07808	0.849997	0.717558	14
ENSG00000143575	1	HAX1	154244987	rs11265425	1	154245142	G	T	0.296927	0.00755989	0.0399903	0.850059	0.123356	0.0211737	5.68041e-09	0.0612851	0.324357	0.850137
ENSG00000104518	8	GSDMD	144635377	rs968557	8	144592259	C	T	0.478361	0.0069174	0.0366363	0.85024	-0.304209	0.0255643	1.18686e-32	-0.022739	0.120447	0.850258	0.372759	13
ENSG00000014164	8	ZC3H3	144519825	rs968557	8	144592259	C	T	0.478361	0.0069174	0.0366363	0.85024	-0.218103	0.0258882	3.61399e-17	-0.0317162	0.168019	0.850277	0.441961	6
ENSG00000161010	5	C5orf45	179261436	rs10277	5	179264731	C	T	0.530993	-0.00690562	0.0366391	0.850503	-0.177546	0.0271303	5.98173e-11	0.0388948	0.20645	0.850564	0.509633	7
ENSG00000169442	1	CD52	26644448	rs2276712	1	26627478	C	T	0.767063	-0.00809686	0.0429996	0.850641	0.418115	0.0491074	1.67599e-17	-0.0193652	0.102867	0.850677	0.215368	6
ENSG00000127804	17	METTL16	2308856	rs4613098	17	2318550	C	G	0.242027	-0.0079885	0.0425962	0.851237	0.483036	0.0322122	7.86485e-51	-0.0165381	0.0881912	0.851249	0.671159	14
ENSG00000267605	19	CTD-3220F14.1	37756841	rs77479552	19	37613594	G	A	0.0601935	0.0143886	0.0767522	0.851294	0.61989	0.107986	9.44113e-09	0.0232115	0.123882	0.851372	0.334582	3
ENSG00000206562	3	METTL6	15422782	rs2290537	3	15455717	G	A	0.428614	-0.00692556	0.0369917	0.851488	0.199086	0.0261356	2.58812e-14	-0.0347868	0.185864	0.851533	0.185291	7
ENSG00000158966	1	CACHD1	64936428	rs1548038	1	65083134	G	A	0.151107	0.0094622	0.0506603	0.851835	-0.295709	0.0408765	4.68248e-13	-0.0319983	0.171375	0.851884	0.947835	4
ENSG00000116198	1	CEP104	3728645	rs10909803	1	3770800	A	G	0.267049	0.007698	0.0412501	0.85196	-0.160535	0.0208001	1.18169e-14	-0.0479522	0.257029	0.852003	0.985454	4
ENSG00000163605	3	PPP4R2	73045936	rs2231928	3	73111973	G	A	0.507966	0.00680946	0.0365488	0.852201	-0.153062	0.0140654	1.40233e-27	-0.0444882	0.238819	0.852222	0.589456	8
ENSG00000153391	18	INO80C	33032194	rs12963532	18	33273257	G	A	0.0966086	0.011461	0.0616282	0.852468	-0.270814	0.0461517	4.41318e-09	-0.0423206	0.227681	0.852541	0.28257	3
ENSG00000115234	2	SNX17	27593389	rs715325	2	27725572	A	C	0.392272	0.00695432	0.0374283	0.852599	-0.479991	0.0242958	7.10893e-87	-0.0144884	0.0779805	0.852605	0.500216	20
ENSG00000157992	2	KRTCAP3	27665233	rs715325	2	27725572	A	C	0.392272	0.00695432	0.0374283	0.852599	0.303689	0.0396967	2.00616e-14	0.0228995	0.123282	0.852642	0.783215	6
ENSG00000262585	17	RP11-353N14.5	77889051	rs2034126	17	77895915	G	A	0.245694	0.0078596	0.0423026	0.852606	-0.238271	0.0372225	1.54103e-10	-0.032986	0.177615	0.852667
ENSG00000115241	2	PPM1G	27604061	rs715325	2	27725572	A	C	0.392272	0.00695432	0.0374283	0.852599	-0.0858739	0.0145735	3.80452e-09	-0.0809829	0.436068	0.852671	0.843453	3
ENSG00000242498	15	C15orf38	90443159	rs1269077	15	90461129	A	C	0.793518	-0.0084297	0.04541	0.85273	-0.304342	0.0328107	1.76474e-20	0.0276981	0.149237	0.85276	0.80655	3
ENSG00000244560	7	RP4-800G7.2	148982372	rs76659770	7	149006804	T	C	0.145205	0.00954116	0.0515179	0.853072	0.328711	0.0376913	2.75406e-18	0.029026	0.156762	0.853104	0.433338	6
ENSG00000140988	16	RPS2	2012053	rs13331781	16	2045661	C	T	0.201181	0.00841369	0.0454358	0.85309	-0.165031	0.0264237	4.22292e-10	-0.0509825	0.275438	0.853154	0.275357	4
ENSG00000157326	14	DHRS4	24422795	rs3049857	14	24422777	CGCTTTGA	C	0.0485245	0.0156942	0.0848307	0.853224	-0.717555	0.0543301	7.96071e-40	-0.0218718	0.118233	0.853239	0.733684	4
ENSG00000187630	14	DHRS4L2	24439148	rs3049857	14	24422777	CGCTTTGA	C	0.0485245	0.0156942	0.0848307	0.853224	-0.676382	0.0546628	3.62603e-35	-0.0232032	0.125432	0.85324	0.742348	4
ENSG00000131899	17	LLGL1	18128901	rs2605132	17	18128474	G	A	0.419255	0.00692818	0.0374749	0.853327	0.170033	0.0260583	6.79518e-11	0.0407461	0.220486	0.853385	0.810631	9
ENSG00000181104	5	F2R	76011868	rs250751	5	76038885	A	G	0.379996	0.00696558	0.037709	0.853449	-0.629329	0.0357379	2.08093e-69	-0.0110683	0.0599227	0.853457	0.482715	11
ENSG00000048544	6	MRPS10	42174539	rs12215589	6	42180066	C	T	0.631357	-0.00700367	0.0379763	0.853682	0.344066	0.020575	8.98167e-63	-0.0203556	0.110382	0.853691	0.927212	12
ENSG00000261693	8	RP13-467H17.1	143485013	rs4301486	8	143487624	G	T	0.829976	-0.00892321	0.0484699	0.853936	0.461816	0.0496905	1.48797e-20	-0.019322	0.104976	0.853965	0.94165	7
ENSG00000130511	19	SSBP4	18529674	rs7258465	19	18533642	C	T	0.346414	0.00705283	0.0383657	0.854146	-0.282042	0.0259541	1.65629e-27	-0.0250063	0.136048	0.854166	0.199713	9
ENSG00000050165	11	DKK3	11984653	rs3750940	11	12022898	G	A	0.195705	-0.00846954	0.046064	0.85412	-0.248192	0.0359894	5.33927e-12	0.034125	0.185664	0.854171	0.568068	3
ENSG00000106012	7	IQCE	2598632	rs2293404	7	2644519	T	C	0.288533	0.00741958	0.0404611	0.854503	-0.218399	0.0270914	7.5323e-16	-0.0339726	0.18531	0.854541	0.140552	5
ENSG00000204161	10	C10orf128	50362773	rs7906537	10	50496617	T	C	0.93878	0.0140275	0.076536	0.854579	0.336279	0.0569968	3.63585e-09	0.0417139	0.227707	0.854648
ENSG00000137124	9	ALDH1B1	38392661	rs2073478	9	38396065	T	G	0.595581	-0.00682211	0.0372582	0.854717	-0.227191	0.0289715	4.439e-15	0.0300281	0.16404	0.854756	0.56845	3
ENSG00000112078	6	KCTD20	36410544	rs626516	6	36465380	T	C	0.781397	-0.0080751	0.0441606	0.85491	0.164302	0.0293624	2.19789e-08	-0.0491479	0.26892	0.854986
ENSG00000075826	10	SEC31B	102246399	rs2295774	10	102265847	C	A	0.219953	-0.00805069	0.0440518	0.85499	-0.334492	0.025643	6.85769e-39	0.0240684	0.131711	0.855004	0.129469	14
ENSG00000269386	19	RAB11B-AS1	8439257	rs754671	19	8458960	T	C	0.702512	-0.00728124	0.0398457	0.855005	-0.226713	0.037847	2.09509e-09	0.0321166	0.175836	0.855072	0.136036	7
ENSG00000167447	17	SMG8	57286761	rs7502947	17	57229716	A	G	0.65016	0.00700262	0.0383514	0.855119	0.165928	0.0239837	4.56886e-12	0.0422028	0.231213	0.855169	0.189695	10
ENSG00000115993	2	TRAK2	202241930	rs7561048	2	202253039	A	G	0.682011	0.00718896	0.0393985	0.855216	0.152488	0.0265227	8.95936e-09	0.0471444	0.258501	0.855288	0.634849	4
ENSG00000109854	11	HTATIP2	20385231	rs10833312	11	20386301	C	A	0.562312	-0.00671025	0.0368303	0.855431	0.161646	0.0174122	1.63979e-20	-0.041512	0.227889	0.855458	0.563948	7
ENSG00000169826	10	CSGALNACT2	43633934	rs2742234	10	43612609	T	C	0.773048	-0.0079465	0.0436139	0.855425	-0.20983	0.0260805	8.59091e-16	0.0378711	0.207907	0.855462	0.644078	4
ENSG00000182446	17	NPLOC4	79523913	rs62074671	17	79564304	T	G	0.10905	-0.0106439	0.0584902	0.8556	0.16099	0.0234999	7.35088e-12	-0.0661153	0.363444	0.855651	0.635727	6
ENSG00000066379	6	ZNRD1	30026676	rs73728107	6	30038823	G	A	0.0495218	-0.0162763	0.0901215	0.856678	0.557439	0.0463952	2.96317e-33	-0.0291984	0.161689	0.856695	0.721484	20
ENSG00000179698	8	KIAA1875	145162629	rs73379171	8	145122124	T	C	0.0799709	-0.0123803	0.0685522	0.856685	-0.734156	0.0592831	3.19457e-35	0.0168633	0.0933854	0.856699	0.0141923	7
ENSG00000204618	6	RNF39	30038043	rs73728107	6	30038823	G	A	0.0495218	-0.0162763	0.0901215	0.856678	0.435245	0.0730608	2.56441e-09	-0.0373957	0.207154	0.856744	0.705596	10
ENSG00000170100	16	ZNF778	89284118	rs117884871	16	89292039	A	G	0.0135772	0.0285696	0.158359	0.856831	1.03233	0.0874021	3.41378e-32	0.0276749	0.153417	0.856847	0.886493	7
ENSG00000100304	22	TTLL12	43562628	rs4822262	22	43577214	T	C	0.400336	0.00669367	0.0371965	0.857188	-0.264476	0.0224621	5.29317e-32	-0.0253092	0.140659	0.857205	0.346322	8
ENSG00000114573	3	ATP6V1A	113465866	rs1043132	3	113528689	G	T	0.345191	0.0069316	0.0385488	0.857299	-0.148372	0.0262695	1.62259e-08	-0.0467177	0.259943	0.85737	0.652927	4
ENSG00000174652	19	ZNF266	9523272	rs2335532	19	9504598	C	T	0.582509	0.00669595	0.0372596	0.85738	0.869724	0.0194836	0	0.00769894	0.0428411	0.857381	0.71657	20
ENSG00000104756	8	KCTD9	25285366	rs6557842	8	25294779	C	T	0.644996	-0.00687671	0.0382975	0.857498	-0.207435	0.0251372	1.55625e-16	0.0331512	0.184668	0.857531	0.569582	11
ENSG00000165282	9	PIGO	35088685	rs527459	9	35088142	G	A	0.545835	0.00658455	0.036712	0.857657	0.173999	0.0176769	7.32495e-23	0.0378425	0.211025	0.857681	0.309525	16
ENSG00000221829	9	FANCG	35073832	rs527459	9	35088142	G	A	0.545835	0.00658455	0.036712	0.857657	-0.222465	0.0323345	5.9802e-12	-0.0295981	0.16508	0.857705	0.0620254	8
ENSG00000235098	1	ANKRD65	1353800	rs904589	1	1354515	G	C	0.0763982	0.0124261	0.0693004	0.857696	-0.532943	0.0528954	7.09574e-24	-0.023316	0.130054	0.857718	0.382559	15
ENSG00000032444	19	PNPLA6	7598890	rs11881687	19	7610952	G	A	0.190137	0.00830082	0.046425	0.858094	-0.125079	0.0208708	2.05983e-09	-0.0663646	0.371331	0.858157	0.223991	4
ENSG00000269001	19	ZNF818P	53716241	rs12462452	19	53708525	G	A	0.36082	-0.00680302	0.0380687	0.85817	-0.522071	0.0361998	3.76699e-47	0.0130308	0.0729242	0.858181	0.283426	8
ENSG00000175137	1	SH3BP5L	249104648	rs12023118	1	249122410	C	T	0.125063	0.0097664	0.0546618	0.858197	-0.15045	0.0261498	8.74689e-09	-0.0649146	0.363497	0.858265
ENSG00000117226	1	GBP3	89472349	rs10493821	1	89475135	T	C	0.32441	0.00694133	0.0389084	0.858407	-0.811289	0.0383536	2.5961e-99	-0.00855593	0.0479604	0.858412	0.346085	16
ENSG00000100106	22	TRIOBP	38093011	rs5756813	22	38175477	T	G	0.626585	-0.00672528	0.037707	0.858443	0.297796	0.0302013	6.18139e-23	-0.0225835	0.126641	0.858466	0.115212	14
ENSG00000167333	11	TRIM68	4619902	rs146711685	11	4594557	TG	T	0.0691492	0.0129789	0.0727726	0.858449	-0.342227	0.0485691	1.83889e-12	-0.0379248	0.212712	0.858494	0.520579	4
ENSG00000186532	17	SMYD4	1682779	rs59742131	17	1714344	C	T	0.197361	0.00815217	0.0457516	0.858579	-0.40266	0.0398632	5.4656e-24	-0.0202458	0.113641	0.858601	0.938644	10
ENSG00000089050	20	RBBP9	18467184	rs6081157	20	18458060	T	C	0.808012	0.0083009	0.0465895	0.858589	-0.226398	0.0339991	2.75799e-11	-0.0366651	0.205859	0.858639	0.124998	9
ENSG00000178860	8	MSC	72753784	rs979449	8	72757776	T	G	0.460556	-0.00652607	0.03664	0.858634	0.191017	0.0343537	2.69307e-08	-0.0341649	0.191914	0.858706
ENSG00000235531	8	RP11-383H13.1	72740402	rs979449	8	72757776	T	G	0.460556	-0.00652607	0.03664	0.858634	0.213699	0.0384445	2.71893e-08	-0.0305386	0.171544	0.858706
ENSG00000215012	22	C22orf29	19833661	rs1468090	22	19815209	G	T	0.153436	-0.00906193	0.0509741	0.858899	-0.353032	0.050381	2.43065e-12	0.0256689	0.144436	0.858944	0.0442838	4
ENSG00000117505	1	DR1	93811445	rs12133576	1	93816400	G	A	0.634728	0.00674603	0.037943	0.858885	-0.134891	0.0243103	2.8776e-08	-0.050011	0.281431	0.858957	0.853256	3
ENSG00000149600	20	COMMD7	31290493	rs6058846	20	31324035	C	A	0.771668	-0.00772758	0.0435376	0.859122	-0.310814	0.0220466	3.90281e-45	0.0248624	0.140087	0.859133	0.349743	20
ENSG00000204843	2	DCTN1	74588281	rs34215278	2	74599368	T	C	0.0319138	0.0185166	0.104324	0.859123	-0.547434	0.0583142	6.13461e-21	-0.0338244	0.190603	0.859147	0.808489	4
ENSG00000188687	2	SLC4A5	74443369	rs34215278	2	74599368	T	C	0.0319138	0.0185166	0.104324	0.859123	0.566795	0.0728888	7.47589e-15	0.032669	0.184107	0.859159	0.84096	3
ENSG00000124786	6	SLC35B3	8413301	rs9406138	6	8428853	G	A	0.164002	0.00868983	0.0489966	0.859229	-0.294396	0.0382954	1.50043e-14	-0.0295175	0.166475	0.859266	0.556317	5
ENSG00000188906	12	LRRK2	40590546	rs7305377	12	40499347	A	G	0.144774	0.009209	0.0520293	0.859511	0.335181	0.0405059	1.28599e-16	0.0274747	0.155263	0.859543	0.79696	7
ENSG00000259658	15	RP11-89K11.1	102277302	rs1143136	15	102264476	A	C	0.255062	0.00748622	0.0424499	0.860016	0.321056	0.0513296	3.98043e-10	0.0233175	0.132272	0.860071	0.55936	5
ENSG00000185418	15	TARSL2	102193801	rs1143136	15	102264476	A	C	0.255062	0.00748622	0.0424499	0.860016	0.161724	0.0267492	1.4855e-09	0.0462901	0.262595	0.860074
ENSG00000102910	16	LONP2	48278207	rs4528570	16	48312207	A	G	0.150358	0.00896989	0.0509061	0.860133	-0.364878	0.0324796	2.7738e-29	-0.0245833	0.139533	0.86015	0.289071	12
ENSG00000064012	2	CASP8	202098166	rs10931936	2	202143928	C	T	0.731939	-0.00729571	0.0414335	0.860229	0.305712	0.0355971	8.84018e-18	-0.0238646	0.13556	0.860258	0.958567	12
ENSG00000162882	2	HAAO	42994229	rs1992286	2	42990336	G	T	0.541713	-0.00645061	0.0366494	0.860287	0.193746	0.028286	7.4093e-12	-0.0332942	0.189225	0.860333	0.00124664	5
ENSG00000076554	8	TPD52	80870571	rs62516090	8	81042282	A	C	0.0864123	0.0114053	0.0649249	0.860554	0.50716	0.0440244	1.04634e-30	0.0224886	0.128031	0.86057	0.245393	7
ENSG00000142856	1	ITGB3BP	63906441	rs2474469	1	63994492	C	T	0.690177	0.006934	0.0395369	0.860781	-1.06749	0.0415375	1.18695e-145	-0.00649561	0.0370381	0.860784	0.643052	20
ENSG00000100285	22	NEFH	29876219	rs5763302	22	29929723	C	T	0.509524	-0.00638743	0.03642	0.860779	-0.261464	0.0450077	6.27274e-09	0.0244295	0.139356	0.860842
ENSG00000241054	20	RP5-1002M8.4	20075045	rs6075621	20	20111561	G	A	0.244522	0.007474	0.0426288	0.860823	0.391296	0.0399696	1.24482e-22	0.0191006	0.10896	0.860844	0.762781	8
ENSG00000224272	2	AC114730.3	242749407	rs6422702	2	242825201	G	A	0.660932	0.00679697	0.0388218	0.861016	-0.644847	0.0458142	5.3912e-45	-0.0105404	0.0602078	0.861026	0.851663	10
ENSG00000147408	8	CSGALNACT1	19261672	rs4427190	8	19321385	G	A	0.521596	-0.00641306	0.0366791	0.861203	0.372899	0.0309628	2.09963e-33	-0.0171978	0.0983724	0.861218	0.55573	10
ENSG00000142330	2	CAPN10	241526133	rs3792269	2	241531479	G	A	0.170362	0.00852614	0.0488165	0.861349	-0.301344	0.0376396	1.18468e-15	-0.0282937	0.162034	0.861382	0.499044	4
ENSG00000139160	12	METTL20	31800094	rs7960893	12	31851095	G	T	0.351297	0.00668897	0.0383613	0.861577	-0.185197	0.0268741	5.52962e-12	-0.0361181	0.207204	0.86162
ENSG00000134470	10	IL15RA	5990855	rs36055263	10	6018970	G	A	0.434889	-0.00641081	0.036767	0.86158	-0.188659	0.0281851	2.17803e-11	0.0339809	0.194952	0.861626
ENSG00000155189	8	AGPAT5	6565878	rs7006074	8	6586034	G	A	0.468403	0.00644283	0.0370496	0.861946	-0.166011	0.0267372	5.33298e-10	-0.0388097	0.223263	0.862	0.523738	4
ENSG00000173588	12	CCDC41	94700225	rs80340157	12	94730738	C	T	0.0563426	0.0138489	0.0799403	0.862463	-0.536006	0.0972258	3.5277e-08	-0.0258372	0.149214	0.862529	0.233408	4
ENSG00000158234	3	FAIM	138327448	rs361076	3	138344699	C	G	0.563351	-0.00639396	0.0369305	0.862545	0.383109	0.0327358	1.22936e-31	-0.0166897	0.0964074	0.86256	0.44634	15
ENSG00000235387	9	LINC00961	35909480	rs10814296	9	35910801	A	G	0.243603	-0.0073653	0.0425624	0.862614	-0.404799	0.042005	5.5837e-22	0.018195	0.105161	0.862636
ENSG00000107854	10	TNKS2	93558069	rs7911621	10	93489719	A	G	0.340096	0.00663889	0.0384188	0.862806	-0.0965463	0.0170639	1.53225e-08	-0.0687638	0.398117	0.862869
ENSG00000107959	10	PITRM1	3179920	rs2306319	10	3179842	T	C	0.306335	-0.00683598	0.0396533	0.863128	0.337011	0.0346887	2.59527e-22	-0.0202841	0.11768	0.863149	0.576032	7
ENSG00000112234	6	FBXL4	99316420	rs13197885	6	99428336	T	C	0.0707827	-0.0124993	0.0725434	0.863201	0.27653	0.0425424	8.0265e-11	-0.0452005	0.262427	0.863248	0.595	4
ENSG00000086967	19	MYBPC2	50936160	rs11669020	19	50938385	A	C	0.317631	-0.0067739	0.0393392	0.863287	0.178211	0.0221234	7.92695e-16	-0.0380106	0.220795	0.863317	0.531845	5
ENSG00000099326	19	MZF1	59073298	rs2305119	19	59067623	T	C	0.211766	0.00772084	0.0448445	0.863305	-0.16065	0.0241392	2.83031e-11	-0.04806	0.279237	0.86335
ENSG00000100097	22	LGALS1	38071615	rs929039	22	38071511	C	T	0.337213	-0.00664211	0.038623	0.863459	-0.215823	0.0282304	2.08833e-14	0.0307757	0.179002	0.863493	0.309136	3
ENSG00000236540	22	AC006547.13	20050503	rs440042	22	20045411	G	A	0.372628	0.00642156	0.0376319	0.864506	-0.180578	0.0322798	2.21717e-08	-0.0355611	0.208494	0.864568
ENSG00000103226	16	NOMO3	16326352	rs16955286	16	16633361	T	G	0.332988	-0.00661795	0.0387964	0.864553	-0.443541	0.0454676	1.75436e-22	0.0149207	0.0874831	0.864573	0.578328	3
ENSG00000125534	20	PPDPF	62152077	rs2314639	20	62148912	T	C	0.138561	-0.00895046	0.0526016	0.864888	-0.436878	0.0303646	6.17777e-47	0.0204873	0.120412	0.864897	0.866127	3
ENSG00000100767	14	PAPLN	73704205	rs61988080	14	73494441	C	T	0.0641956	-0.0126688	0.0745316	0.865027	0.342712	0.0597869	9.91188e-09	-0.0369663	0.217572	0.865085	0.907735	7
ENSG00000003989	8	SLC7A2	17354597	rs1858715	8	17379221	T	C	0.807465	-0.00786597	0.0462869	0.865058	0.235836	0.0287796	2.51503e-16	-0.0333536	0.19631	0.865086	0.422086	3
ENSG00000106261	7	ZKSCAN1	99613204	rs71689664	7	99662515	G	GTAGT	0.284453	-0.00687301	0.0404604	0.865112	0.178046	0.0287724	6.08992e-10	-0.0386024	0.227332	0.865163	0.757763	6
ENSG00000249307	4	LINC01088	79892902	rs6827052	4	79949076	T	C	0.0541151	0.0138716	0.0818776	0.865467	0.439864	0.043191	2.33374e-24	0.0315361	0.186169	0.865486	0.707815	8
ENSG00000138660	4	AP1AR	113152893	rs3822289	4	113196545	G	A	0.503959	-0.00617558	0.0364496	0.86546	0.154886	0.0271141	1.11404e-08	-0.0398718	0.235435	0.865519	0.288749	3
ENSG00000166743	16	ACSM1	20634559	rs3213646	16	20810067	C	T	0.589109	0.00628264	0.0371608	0.865745	-0.457803	0.0442953	4.88096e-25	-0.0137235	0.0811829	0.865762	0.490065	16
ENSG00000187741	16	FANCA	89803957	rs7195066	16	89836323	T	C	0.31409	0.00666155	0.039448	0.8659	0.691704	0.0445621	2.45355e-54	0.00963064	0.0570336	0.865907	0.00346881	20
ENSG00000204991	16	SPIRE2	89884587	rs7195066	16	89836323	T	C	0.31409	0.00666155	0.039448	0.8659	0.52018	0.0487879	1.53152e-26	0.0128062	0.0758448	0.865916	0.0127458	15
ENSG00000237135	10	DDX10P1	31207941	rs16932010	10	31146615	C	T	0.183226	0.00795135	0.0471841	0.866176	0.39026	0.0474975	2.09654e-16	0.0203745	0.12093	0.866204	0.22121	7
ENSG00000181915	10	ADO	64564516	rs224029	10	64519299	C	T	0.600391	-0.00628126	0.0372907	0.866237	-0.250384	0.0210349	1.13835e-32	0.0250865	0.148949	0.86625	0.82565	16
ENSG00000272983	10	RP11-508N22.12	38426265	rs141282372	10	39072157	A	G	0.0546522	-0.0134691	0.0799756	0.866257	-0.767334	0.0930218	1.59764e-16	0.0175531	0.104247	0.866284	0.452279	4
ENSG00000148690	10	FRA10AC1	95427640	rs946553	10	95512810	T	C	0.635019	0.00635571	0.0381288	0.867613	-0.41844	0.0334448	6.4699e-36	-0.0151891	0.0911294	0.867625	0.4722	7
ENSG00000144843	3	ADPRH	119298115	rs60643107	3	119298580	G	T	0.0455549	-0.014845	0.0891978	0.86782	-0.765295	0.0787554	2.54286e-22	0.0193977	0.116571	0.867839
ENSG00000110628	11	SLC22A18	2920951	rs367035	11	2923826	G	A	0.4364	0.00612009	0.0368221	0.867994	-0.349918	0.0297743	6.86709e-32	-0.0174901	0.105241	0.868007	0.176034	6
ENSG00000268758	19	EMR4P	6952511	rs75007580	19	6998233	A	C	0.0843639	-0.0108821	0.0654876	0.868023	0.72791	0.079409	4.88187e-20	-0.0149498	0.0899814	0.868044	0.385036	7
ENSG00000204099	2	NEU4	242749920	rs35301767	2	242759744	A	G	0.27129	0.00681765	0.041042	0.868067	-0.6246	0.0446325	1.68896e-44	-0.0109152	0.0657139	0.868077	0.413936	10
ENSG00000162545	1	CAMK2N1	20808884	rs12738826	1	20617419	C	T	0.251066	0.00699398	0.0422762	0.868602	-0.21451	0.0390641	3.99144e-08	-0.0326044	0.197172	0.86866	0.308317	5
ENSG00000261098	11	RP11-819C21.1	107182858	rs661889	11	107257389	C	T	0.78385	-0.00743677	0.0450105	0.868769	0.317205	0.0425387	8.86083e-14	-0.0234447	0.141932	0.8688	0.0380504	8
ENSG00000139116	12	KIF21A	39687030	rs55825311	12	39831893	G	A	0.0250752	0.0195433	0.118443	0.868943	0.588756	0.0693351	2.04071e-17	0.0331942	0.201213	0.868967	0.592358	6
ENSG00000057608	10	GDI2	5807186	rs2275774	10	5799613	G	A	0.197868	-0.00755285	0.0458341	0.869112	-0.201377	0.0247059	3.61068e-16	0.037506	0.22765	0.869138	0.608078	7
ENSG00000158717	16	RNF166	88762903	rs7404845	16	88774921	T	C	0.432114	0.00607153	0.0368736	0.869213	-0.52084	0.0339099	3.05743e-53	-0.0116572	0.0708005	0.869221	0.950901	17
ENSG00000233791	1	RP11-134P9.1	203267886	rs74650977	1	203200560	C	T	0.0170844	0.0236871	0.143895	0.869248	1.59119	0.176373	1.85136e-19	0.0148864	0.0904474	0.86927
ENSG00000116783	1	TNNI3K	74663947	rs17526617	1	74675830	C	A	0.402049	-0.00613199	0.0372944	0.869399	0.596139	0.0369877	1.93102e-58	-0.0102862	0.0625632	0.869406	0.434136	14
ENSG00000162402	1	USP24	55532032	rs487230	1	55541174	G	A	0.756317	0.00702147	0.0427506	0.86954	0.125908	0.0197727	1.91791e-10	0.0557667	0.339651	0.869583	0.455653	5
ENSG00000157985	2	AGAP1	236402733	rs1728288	2	236665271	C	T	0.566551	-0.00604373	0.0369274	0.869995	0.161646	0.0238251	1.16327e-11	-0.0373887	0.228513	0.870032
ENSG00000095587	10	TLL2	98124363	rs17392013	10	98319815	C	T	0.152175	0.00829242	0.0507664	0.870247	-0.306434	0.0435999	2.09048e-12	-0.027061	0.165713	0.870282	0.0206969	3
ENSG00000189306	22	RRP7A	42905974	rs56211179	22	42906679	G	C	0.134481	-0.00868042	0.0532418	0.870489	-0.67696	0.053263	5.21898e-37	0.0128226	0.0786548	0.870499	0.558264	4
ENSG00000104983	19	CCDC61	46498339	rs8111976	19	46499537	G	A	0.834853	-0.00798619	0.0490263	0.8706	-0.32068	0.0326532	9.16416e-23	0.0249039	0.152903	0.870618
ENSG00000112667	6	DNPH1	43193367	rs7832	6	43193877	A	G	0.102567	0.00974429	0.0598796	0.87073	-0.486782	0.0362646	4.42988e-41	-0.0200178	0.12302	0.870739	0.619689	14
ENSG00000213413	7	PVRIG	99815864	rs6948729	7	99787372	G	A	0.274533	0.00675633	0.0416194	0.871041	0.323276	0.0279142	5.1416e-31	0.0208996	0.128755	0.871054	0.214317	20
ENSG00000112763	6	BTN2A1	26458150	rs6929846	6	26458265	C	T	0.83184	-0.00821697	0.0508165	0.871543	-0.254534	0.0331662	1.66064e-14	0.0322824	0.19969	0.871571	0.626159	6
ENSG00000248610	5	HSPA8P4	129475724	rs4533923	5	129336943	A	G	0.602167	-0.00601313	0.0372401	0.871724	-0.277208	0.0451004	7.92305e-10	0.0216918	0.134386	0.871768	0.460223	8
ENSG00000103642	15	LACTB	63413999	rs1126308	15	63429086	C	A	0.513161	0.00590711	0.0365967	0.87177	0.331943	0.023338	6.57191e-46	0.0177956	0.110257	0.871778	0.408559	15
ENSG00000246982	6	RP1-179N16.6	36114475	rs2252430	6	36103921	A	G	0.943193	0.0126782	0.0785833	0.87183	-0.523837	0.0592841	9.91633e-19	-0.0242026	0.15004	0.871851	0.165356	3
ENSG00000143001	1	TMEM61	55446465	rs2500321	1	55445562	A	G	0.788279	0.00724441	0.0450017	0.872108	-0.290448	0.0519745	2.29325e-08	-0.0249422	0.155003	0.872161
ENSG00000270127	15	RP11-526I2.5	101087972	rs12460	15	101109818	A	G	0.564064	0.00592768	0.0368634	0.87225	0.696482	0.0362107	1.91584e-82	0.00851089	0.0529299	0.872254	0.821568	16
ENSG00000259205	15	PRKXP1	101093734	rs12460	15	101109818	A	G	0.564064	0.00592768	0.0368634	0.87225	0.646467	0.0409333	3.46679e-56	0.00916935	0.0570258	0.872256	0.908784	13
ENSG00000145741	5	BTF3	72794233	rs76346828	5	72786991	A	G	0.0475201	0.0139302	0.0866349	0.872257	-0.504188	0.0384861	3.26969e-39	-0.027629	0.171843	0.872267	0.752401	6
ENSG00000232774	14	RP11-47I22.3	62037258	rs698027	14	62120767	G	T	0.807827	0.00759567	0.0472332	0.872241	-0.362826	0.0574417	2.67689e-10	-0.0209347	0.130224	0.872282	0.811624	5
ENSG00000049239	1	H6PD	9294834	rs11804534	1	9307845	C	T	0.253546	-0.00675475	0.0421184	0.872586	-0.185218	0.0261655	1.45492e-12	0.0364692	0.227457	0.872618
ENSG00000273164	22	DGCR10	19010569	rs5993509	22	19069493	T	C	0.404127	0.00597936	0.037292	0.872614	-0.471149	0.0421092	4.63013e-29	-0.012691	0.0791593	0.872627	0.190374	14
ENSG00000241527	22	CA15P1	19019077	rs5993509	22	19069493	T	C	0.404127	0.00597936	0.037292	0.872614	-0.419926	0.0414153	3.69389e-24	-0.0142391	0.0888172	0.87263	0.142574	11
ENSG00000106638	7	TBL2	72983262	rs73138808	7	73066992	T	C	0.117553	0.00912644	0.0569309	0.872639	0.250375	0.0413931	1.46011e-09	0.0364511	0.227462	0.872683
ENSG00000164972	9	C9orf24	34379017	rs7852399	9	34371788	T	A	0.155124	0.00805751	0.0503278	0.872802	-0.378972	0.0596208	2.06578e-10	-0.0212615	0.132843	0.872842	0.208436	5
ENSG00000229246	13	RP11-521J24.1	81617805	rs9601536	13	81628365	A	G	0.0773173	0.0109355	0.0683494	0.872886	-0.41382	0.0500127	1.2921e-16	-0.0264257	0.165198	0.872909	0.354945	3
ENSG00000132824	20	SERINC3	43124862	rs6103759	20	43150309	A	G	0.0534097	-0.0129268	0.0809124	0.873068	-0.259428	0.04012	1.00426e-10	0.0498281	0.311983	0.873106
ENSG00000261286	16	RP11-517C16.2	84492865	rs12931468	16	84495301	G	C	0.0415228	-0.0147257	0.0924562	0.873455	0.829195	0.11105	8.21424e-14	-0.017759	0.111527	0.873483
ENSG00000100413	22	POLR3H	41921808	rs7291082	22	42147179	A	G	0.358947	0.00606283	0.0380724	0.873476	0.225347	0.0309256	3.17542e-13	0.0269044	0.16899	0.873506	0.026775	5
ENSG00000186907	11	RTN4RL2	57228022	rs11606592	11	57160186	C	T	0.120229	-0.00916176	0.0575373	0.873487	0.402528	0.0627082	1.37118e-10	-0.0227606	0.142984	0.873525
ENSG00000242052	3	RP11-190C22.1	119354373	rs6792223	3	119360867	C	T	0.226409	-0.00697007	0.0438278	0.873643	0.482157	0.0466924	5.36236e-25	-0.014456	0.0909102	0.873658	0.954738	10
ENSG00000170222	17	ADPRM	10600911	rs2066901	17	10587178	T	C	0.418839	-0.00596379	0.0375628	0.873851	0.556977	0.0290983	1.14572e-81	-0.0107074	0.0674428	0.873856	0.363429	11
ENSG00000133028	17	SCO1	10583654	rs2066901	17	10587178	T	C	0.418839	-0.00596379	0.0375628	0.873851	0.277048	0.0248033	5.73078e-29	-0.0215262	0.135596	0.873864	0.523497	8
ENSG00000188818	5	ZDHHC11	710471	rs72708949	5	859828	T	C	0.0880283	0.0101541	0.0641339	0.8742	0.451996	0.0680909	3.17688e-11	0.022465	0.141931	0.874235
ENSG00000206077	5	ZDHHC11B	710475	rs72708949	5	859828	T	C	0.0880283	0.0101541	0.0641339	0.8742	0.374921	0.0656107	1.10138e-08	0.0270833	0.171125	0.874247
ENSG00000204257	6	HLA-DMA	32916390	rs35404844	6	33269881	G	T	0.0416771	0.0145312	0.0919792	0.874469	0.794004	0.0925475	9.53495e-18	0.0183012	0.115862	0.874491	0.428113	8
ENSG00000225889	2	AC074289.1	64370373	rs1529102	2	64495627	A	G	0.502554	0.00576873	0.0365437	0.874568	-0.239895	0.0373167	1.28758e-10	-0.0240469	0.152378	0.874606
ENSG00000264538	17	SUZ12P	29036317	rs55764512	17	29085758	A	G	0.118541	0.00900158	0.0571708	0.87489	-0.609555	0.0491675	2.69581e-35	-0.0147675	0.0937986	0.8749	0.968372	8
ENSG00000070501	8	POLB	42195972	rs3136717	8	42196441	T	C	0.888475	-0.00900794	0.0576017	0.875731	0.257709	0.0316138	3.58617e-16	-0.0349539	0.223556	0.875754	0.672789	5
ENSG00000255529	15	POLR2M	57884231	rs16977644	15	58004888	C	T	0.221849	0.00690446	0.0442445	0.875992	0.152064	0.0261283	5.88879e-09	0.045405	0.291064	0.876036	0.732874	3
ENSG00000070061	9	IKBKAP	111629797	rs838834	9	111715207	C	T	0.182519	0.0073819	0.047348	0.876106	-0.535563	0.0347735	1.60007e-53	-0.0137834	0.0884124	0.876112	0.153548	20
ENSG00000140545	15	MFGE8	89441916	rs3743392	15	89445651	G	A	0.318708	-0.00621694	0.0398943	0.876163	-0.136494	0.0193513	1.74482e-12	0.0455474	0.29235	0.876193	0.705844	6
ENSG00000168724	5	DNAJC21	34929698	rs1805327	5	34908877	C	T	0.0725903	-0.010818	0.0697982	0.876829	0.284555	0.0321045	7.76084e-19	-0.0380173	0.245326	0.876848	0.657198	6
ENSG00000263412	17	RP5-890E16.2	46122503	rs72823592	17	46123004	A	G	0.252106	0.00651091	0.0420298	0.876891	0.306874	0.0418946	2.39066e-13	0.0212169	0.136992	0.876918	0.0893822	7
ENSG00000100483	14	VCPKMT	50575350	rs11157729	14	50583083	T	G	0.161787	0.0075916	0.0491597	0.877273	-0.549774	0.0467903	7.08321e-32	-0.0138086	0.0894257	0.877283	0.145361	6
ENSG00000197170	17	PSMD12	65334032	rs62085998	17	65336473	T	C	0.205284	0.00698011	0.0452886	0.877511	0.0843655	0.015434	4.59786e-08	0.0827365	0.537028	0.877559
ENSG00000227827	16	RP11-958N24.2	16450081	rs72657698	16	16302586	C	T	0.078966	0.0105108	0.0684118	0.877893	0.816405	0.0871906	7.71719e-21	0.0128745	0.0838077	0.87791	0.958826	3
ENSG00000183889	16	AC138969.4	16411301	rs72657698	16	16302586	C	T	0.078966	0.0105108	0.0684118	0.877893	-0.537127	0.078121	6.17376e-12	-0.0195686	0.127398	0.877924	0.95936	3
ENSG00000100324	22	TAB1	39795746	rs5750811	22	39793066	G	T	0.688777	-0.00603911	0.0393289	0.877961	-0.144192	0.0260131	2.97234e-08	0.0418824	0.272858	0.878008
ENSG00000150756	5	FAM173B	10226442	rs11743922	5	10210627	G	A	0.172699	-0.00741984	0.0483856	0.878124	0.675318	0.0410793	9.9968e-61	-0.0109872	0.0716517	0.878129	0.390724	7
ENSG00000142534	19	RPS11	49999622	rs2946863	19	50013045	C	G	0.104058	0.00910478	0.0593911	0.87816	-0.253447	0.0225256	2.27633e-29	-0.0359238	0.234355	0.878171	0.967028	9
ENSG00000120051	10	CCDC147	106113522	rs56044283	10	106107047	T	C	0.282543	0.00619666	0.0404693	0.878304	-0.221831	0.0272158	3.61434e-16	-0.0279341	0.182465	0.878325	0.518305	3
ENSG00000100373	22	UPK3A	45680863	rs1057353	22	45683304	C	G	0.767644	0.00660617	0.0431895	0.878432	-0.274352	0.0328073	6.13834e-17	-0.0240792	0.15745	0.878452	0.82251	5
ENSG00000166848	16	TERF2IP	75681684	rs17764821	16	75685746	C	T	0.0496323	0.0125813	0.082681	0.879055	0.233578	0.0418679	2.42013e-08	0.0538634	0.354108	0.8791	0.485395	5
ENSG00000175416	5	CLTB	175819456	rs35069679	5	175808846	C	A	0.310409	-0.00600249	0.0395404	0.87934	-0.16601	0.0190732	3.20876e-18	0.0361574	0.238217	0.879358
ENSG00000152234	18	ATP5A1	43664110	rs8095608	18	43678911	G	A	0.421468	-0.00557515	0.0368151	0.879631	-0.0716863	0.0111103	1.10215e-10	0.0777715	0.5137	0.879664	0.183966	4
ENSG00000039650	19	PNKP	50364461	rs16981492	19	50359808	T	C	0.031638	-0.0156827	0.103675	0.879765	-0.67249	0.0701152	8.70577e-22	0.0233203	0.154185	0.879779	0.835983	4
ENSG00000269352	19	AC018766.5	50360227	rs16981492	19	50359808	T	C	0.031638	-0.0156827	0.103675	0.879765	-0.491309	0.0784224	3.73045e-10	0.0319202	0.211079	0.879799	0.716544	3
ENSG00000144134	2	RABL2A	114384806	rs56754600	2	114432510	A	C	0.4923	-0.00549576	0.0366007	0.880643	-0.202392	0.0286465	1.60423e-12	0.027154	0.180881	0.880669	0.0384255	4
ENSG00000175928	3	LRRN1	3841121	rs1617423	3	3809559	T	C	0.607399	-0.00562586	0.0375188	0.880806	-0.408929	0.0295246	1.26433e-43	0.0137575	0.0917543	0.880813	0.21791	3
ENSG00000186281	2	GPAT2	96687694	rs2692893	2	96756547	T	C	0.339691	0.00574957	0.0385588	0.881466	0.545816	0.0437542	1.02724e-35	0.0105339	0.0706494	0.881474	0.668138	20
ENSG00000243566	7	UPK3B	76139745	rs4236506	7	76111835	A	G	0.232707	0.00640971	0.0430223	0.881565	0.248441	0.0429821	7.46576e-09	0.0257997	0.173227	0.881604	0.361116	3
ENSG00000109339	4	MAPK10	86936276	rs11938088	4	87340730	G	A	0.190444	-0.00692595	0.0465224	0.881654	-0.32219	0.0430641	7.33977e-14	0.0214965	0.144423	0.881677	0.919567	4
ENSG00000114735	3	HEMK1	50606583	rs13094336	3	50632870	T	C	0.126973	-0.00812531	0.0545857	0.881669	-0.239824	0.029143	1.88437e-16	0.0338803	0.227645	0.881688	0.680018	14
ENSG00000267939	19	CTD-2325M2.1	8073613	rs11881424	19	8003149	T	G	0.221244	0.00654971	0.044129	0.88201	-0.348735	0.0549146	2.14616e-10	-0.0187813	0.126575	0.882042	0.980404	3
ENSG00000091136	7	LAMB1	107564244	rs1544474	7	107612629	G	A	0.450948	-0.0054368	0.0366547	0.882086	-0.402081	0.0261237	1.86883e-53	0.0135217	0.0911667	0.882092	0.715111	6
ENSG00000273055	7	CTB-13F3.1	107582561	rs1544474	7	107612629	G	A	0.450948	-0.0054368	0.0366547	0.882086	-0.223465	0.0382773	5.2815e-09	0.0243295	0.164082	0.882124	0.886911	3
ENSG00000231007	9	CDC20P1	89626567	rs1927077	9	89612554	G	A	0.726238	-0.00603693	0.0407345	0.882183	-0.28917	0.0422251	7.47365e-12	0.0208768	0.1409	0.882211	0.393512	4
ENSG00000230825	7	AC005532.5	7294785	rs1638214	7	7316977	G	T	0.392406	-0.00554861	0.0374628	0.882256	-0.427284	0.0410991	2.57382e-25	0.0129858	0.0876855	0.882268	0.694656	10
ENSG00000143153	1	ATP1B1	169074935	rs10919071	1	169099483	G	A	0.125119	-0.00809894	0.0548273	0.882566	0.34057	0.057002	2.30509e-09	-0.0237805	0.161036	0.882602
ENSG00000084234	11	APLP2	129939732	rs11822215	11	129964993	C	T	0.0784792	0.00997583	0.0675504	0.882595	-0.336226	0.0483503	3.55161e-12	-0.02967	0.200953	0.882622
ENSG00000116984	1	MTR	236958610	rs1805087	1	237048500	G	A	0.198024	-0.00676321	0.0458706	0.882784	0.199812	0.0339178	3.83714e-09	-0.0338479	0.229641	0.88282
ENSG00000050405	12	LIMA1	50569571	rs17124559	12	50635918	C	T	0.0414765	-0.0134885	0.0915103	0.882817	-0.313108	0.053316	4.28806e-09	0.0430794	0.292356	0.882854
ENSG00000260542	20	RP13-379O24.2	61088965	rs6142653	20	61088021	T	C	0.274444	0.00603046	0.0409249	0.882852	0.350227	0.0352209	2.68603e-23	0.0172187	0.116865	0.882865	0.869591	3
ENSG00000049167	5	ERCC8	60169658	rs6873181	5	60088250	T	C	0.516254	-0.00538535	0.0365905	0.882991	-0.198123	0.0310031	1.65431e-10	0.0271819	0.184735	0.883022	0.269464	9
ENSG00000127463	1	EMC1	19542158	rs10799734	1	19519782	T	C	0.421601	-0.00546501	0.0371396	0.883015	-0.302987	0.0272202	8.86911e-29	0.0180371	0.122589	0.883026	0.276607	11
ENSG00000112782	6	CLIC5	45868045	rs4458685	6	45860862	T	C	0.473802	0.00538089	0.0366571	0.883298	-0.193643	0.0201049	5.87759e-22	-0.0277877	0.189324	0.883311	0.37856	6
ENSG00000160293	9	VAV2	136627016	rs2073888	9	136658816	C	T	0.490873	0.00538079	0.0366609	0.883312	-0.204964	0.0262069	5.24137e-15	-0.0262524	0.178897	0.883332	0.222276	4
ENSG00000104660	8	LEPROTL1	29952914	rs12675542	8	29986454	G	A	0.870568	0.00800788	0.0545809	0.883356	-0.223515	0.032674	7.87722e-12	-0.035827	0.24425	0.883383	0.252684	5
ENSG00000078269	6	SYNJ2	158402888	rs2502614	6	158474168	A	C	0.380458	-0.00549175	0.0376433	0.884009	0.155415	0.0266537	5.51329e-09	-0.035336	0.242287	0.884045
ENSG00000273295	22	AP000350.5	24243619	rs4822455	22	24255296	T	C	0.574305	-0.0054027	0.0370969	0.884208	1.02881	0.0254438	0	-0.00525141	0.0360583	0.884208	0.455853	20
ENSG00000218537	22	AP000350.4	24236613	rs4822455	22	24255296	T	C	0.574305	-0.0054027	0.0370969	0.884208	0.933847	0.0392409	3.52057e-125	-0.00578542	0.0397256	0.88421	0.399682	18
ENSG00000099977	22	DDT	24313554	rs4822455	22	24255296	T	C	0.574305	-0.0054027	0.0370969	0.884208	0.689422	0.0317215	9.88332e-105	-0.00783656	0.0538099	0.88421	0.390157	17
ENSG00000240972	22	MIF	24236191	rs4822455	22	24255296	T	C	0.574305	-0.0054027	0.0370969	0.884208	0.747256	0.0428917	5.62671e-68	-0.00723005	0.0496459	0.884212	0.306418	15
ENSG00000099974	22	DDTL	24309089	rs4822455	22	24255296	T	C	0.574305	-0.0054027	0.0370969	0.884208	-0.424509	0.036023	4.69827e-32	0.0127269	0.0873945	0.884216	0.35361	14
ENSG00000166965	15	RCCD1	91498100	rs8041774	15	91499813	A	G	0.204713	0.00655372	0.0451814	0.884669	0.39932	0.030126	4.22209e-40	0.0164122	0.113153	0.884675	0.387333	11
ENSG00000136104	13	RNASEH2B	51483814	rs9535526	13	51484445	T	C	0.599809	-0.00543488	0.0374719	0.88468	0.906104	0.0352626	1.29934e-145	-0.00599808	0.0413556	0.884682	0.892115	12
ENSG00000176678	16	FOXL1	86609974	rs73256815	16	86648604	A	C	0.0840176	-0.00950445	0.0657383	0.885042	0.856656	0.0607638	3.89955e-45	-0.0110948	0.0767423	0.885048	0.341563	7
ENSG00000251661	11	RP11-326C3.11	318640	rs11246065	11	324170	G	A	0.33903	0.00558864	0.0387052	0.885193	0.351621	0.0477295	1.74569e-13	0.0158939	0.110098	0.885215	0.59123	7
ENSG00000187513	1	GJA4	35258599	rs11264141	1	35303483	T	C	0.542695	-0.00526195	0.036653	0.885847	0.218087	0.032746	2.7391e-11	-0.0241278	0.168105	0.885873
ENSG00000134207	1	SYT6	114631913	rs74112919	1	114644280	C	A	0.289142	-0.00581458	0.0405312	0.885927	0.465784	0.0412991	1.67953e-29	-0.0124834	0.0870242	0.885937	0.169539	6
ENSG00000177465	14	ACOT4	74058410	rs11624828	14	74026458	T	A	0.124433	-0.00807149	0.0563434	0.886088	0.297981	0.0531659	2.08565e-08	-0.0270873	0.189146	0.886126
ENSG00000116701	1	NCF2	183524698	rs11578964	1	183555779	T	C	0.423227	-0.00529226	0.0369987	0.886259	-0.191189	0.0330781	7.47325e-09	0.0276808	0.193578	0.886294	0.303005	4
ENSG00000090266	7	NDUFB2	140390577	rs73497923	7	140638895	G	A	0.0621202	-0.0108655	0.0762482	0.886684	-0.209774	0.025283	1.06738e-16	0.0517962	0.363531	0.8867	0.987811	8
ENSG00000103832	15	GOLGA8UP	31083776	rs4779787	15	31108980	C	A	0.275572	0.00580027	0.0408698	0.887142	-0.370116	0.0541039	7.87327e-12	-0.0156715	0.110448	0.887167	0.809486	3
ENSG00000142166	21	IFNAR1	34696734	rs9984439	21	34693063	G	A	0.397626	-0.00525903	0.0371366	0.887386	-0.166445	0.0283252	4.19763e-09	0.0315962	0.223181	0.887418	0.896539	3
ENSG00000140577	15	CRTC3	91073157	rs13379889	15	91195039	G	A	0.242469	0.00607031	0.0430841	0.887953	-0.174385	0.028799	1.402e-09	-0.0348098	0.24713	0.887984	0.803975	7
ENSG00000261613	16	RP11-20I23.13	2604061	rs6501089	16	2714986	C	T	0.352876	0.00535825	0.0381568	0.888323	0.974459	0.0449144	2.24244e-104	0.00549869	0.0391577	0.888325	0.0770075	5
ENSG00000167977	16	KCTD5	2732476	rs6501089	16	2714986	C	T	0.352876	0.00535825	0.0381568	0.888323	-0.173403	0.0288747	1.90899e-09	-0.0309006	0.220107	0.888353
ENSG00000204839	8	MROH6	144648357	rs2123758	8	144663661	A	G	0.627948	-0.00527871	0.0377506	0.888793	-0.221844	0.0317215	2.68132e-12	0.0237947	0.170201	0.888815	0.530646	7
ENSG00000140497	15	SCAMP2	75136071	rs77509195	15	75196592	C	T	0.0267772	0.0155406	0.111419	0.889072	-0.434973	0.0461303	4.13137e-21	-0.0357277	0.25618	0.889084
ENSG00000183570	21	PCBP3	47063608	rs56012600	21	47162487	T	C	0.1667	-0.0068197	0.0489058	0.889098	0.675958	0.0587026	1.10906e-30	-0.0100889	0.0723557	0.889106	0.949576	10
ENSG00000133048	1	CHI3L1	203148059	rs10399931	1	203156080	C	T	0.757561	-0.00592723	0.0425652	0.889252	0.217118	0.0277957	5.66432e-15	-0.0272996	0.196078	0.88927	0.114552	4
ENSG00000168116	6	KIAA1586	56911347	rs3778515	6	57042709	G	T	0.217331	0.0061169	0.0439851	0.889397	-0.250426	0.0447601	2.20819e-08	-0.024426	0.175695	0.889431	0.517915	5
ENSG00000163016	2	ALMS1P	73872046	rs6546859	2	73842055	A	C	0.233412	0.00601189	0.0432433	0.889431	0.569893	0.0524773	1.79134e-27	0.0105492	0.0758859	0.88944	0.741145	14
ENSG00000205464	5	ATP6AP1L	81575281	rs6880209	5	81574182	T	C	0.303706	-0.00552566	0.0397554	0.889457	0.684076	0.029683	1.61267e-117	-0.00807755	0.0581165	0.889459	0.282392	17
ENSG00000186468	5	RPS23	81569177	rs6880209	5	81574182	T	C	0.303706	-0.00552566	0.0397554	0.889457	-0.398311	0.0230685	8.4179e-67	0.0138727	0.0998132	0.88946	0.25542	16
ENSG00000153904	1	DDAH1	85784164	rs233114	1	85786957	G	T	0.375451	0.00525789	0.0378559	0.889536	-0.166855	0.0286847	5.99605e-09	-0.0315117	0.226944	0.889567
ENSG00000151694	2	ADAM17	9628615	rs12692386	2	9695906	G	A	0.673509	0.00539775	0.0389009	0.889643	-0.256697	0.0262239	1.25924e-22	-0.0210277	0.151559	0.889654	0.138001	5
ENSG00000149328	11	GLB1L2	134201768	rs12272129	11	134177205	T	G	0.204933	-0.00627951	0.0452732	0.889685	0.626614	0.0505499	2.74893e-35	-0.0100213	0.0722551	0.889692	0.614808	13
ENSG00000166347	18	CYB5A	71920530	rs1788571	18	71915587	G	A	0.282438	0.00561071	0.0404605	0.88971	-0.212209	0.0302808	2.417e-12	-0.0264395	0.190701	0.889731	0.460562	14
ENSG00000085721	16	RRN3	15153879	rs11551276	16	15155407	A	G	0.0983135	0.00857406	0.0621586	0.890289	0.447658	0.0428533	1.52377e-25	0.0191531	0.138865	0.890299	0.69611	4
ENSG00000273032	22	DGCR9	19005347	rs807751	22	19107596	G	A	0.421341	0.00509934	0.0370551	0.890545	-0.324586	0.0347466	9.49539e-21	-0.0157103	0.114174	0.890556	0.131917	10
ENSG00000115525	2	ST3GAL5	86066267	rs3937593	2	86210273	T	C	0.705292	-0.00556592	0.0405238	0.890755	0.22148	0.0375142	3.55016e-09	-0.0251306	0.183018	0.890784	0.840715	9
ENSG00000149929	16	HIRIP3	30003645	rs60978850	16	30010475	C	T	0.0696348	-0.00992638	0.072281	0.89077	-0.252621	0.0406742	5.27007e-10	0.0392936	0.286194	0.890796
ENSG00000174917	19	C19orf70	5678432	rs116994768	19	5703611	T	C	0.0143894	-0.0210856	0.153937	0.89105	-0.388616	0.0607843	1.62276e-10	0.0542582	0.396207	0.891075	0.726429	4
ENSG00000169006	2	NTSR2	11798304	rs57055669	2	11837893	C	T	0.11594	-0.00787614	0.0575306	0.891107	-0.271034	0.0476982	1.3292e-08	0.0290596	0.212325	0.891138
ENSG00000148218	9	ALAD	116148597	rs1805312	9	116152990	G	C	0.0776592	-0.00925505	0.0679534	0.891666	-0.544648	0.0419256	1.37962e-38	0.0169927	0.124773	0.891671	0.841578	3
ENSG00000136002	2	ARHGEF4	131594489	rs11685313	2	131854373	C	T	0.123955	0.00756221	0.0555461	0.891708	0.166976	0.0265165	3.03342e-10	0.0452892	0.332737	0.891733	0.575676	3
ENSG00000125445	17	MRPS7	73257755	rs8075276	17	73257986	T	C	0.826347	0.00660194	0.0486552	0.892068	0.17732	0.015142	1.1261e-31	0.0372318	0.27441	0.892075	0.0677795	14
ENSG00000263843	17	RP11-649A18.12	73267450	rs8075276	17	73257986	T	C	0.826347	0.00660194	0.0486552	0.892068	-0.195788	0.035136	2.51416e-08	-0.0337198	0.248583	0.8921	0.10583	3
ENSG00000127540	19	UQCR11	1597171	rs72989710	19	1579617	T	C	0.212646	-0.00607107	0.0447497	0.892084	-0.0982609	0.0158749	6.02744e-10	0.0617852	0.455527	0.89211
ENSG00000010292	12	NCAPD2	6602522	rs12822586	12	6598122	A	C	0.267973	0.00557069	0.041186	0.892409	-0.235434	0.0278332	2.70261e-17	-0.0236614	0.174959	0.892422	0.572223	7
ENSG00000215039	12	CD27-AS1	6548167	rs12822586	12	6598122	A	C	0.267973	0.00557069	0.041186	0.892409	-0.132485	0.0200667	4.05023e-11	-0.0420477	0.310938	0.892431	0.386182	5
ENSG00000184967	12	NOC4L	132628993	rs113366081	12	132609257	G	A	0.0735265	-0.0093568	0.0692	0.892443	-0.477608	0.0525041	9.32164e-20	0.019591	0.144905	0.892455	0.279163	5
ENSG00000134575	11	ACP2	47260853	rs2167079	11	47270255	T	C	0.298227	0.00544463	0.0402709	0.892454	-0.22465	0.0240628	1.00067e-20	-0.0242361	0.179279	0.892465	0.0479914	14
ENSG00000023228	2	NDUFS1	206979541	rs3732083	2	207041053	C	T	0.431941	-0.00498585	0.0368929	0.892498	-0.149686	0.010575	1.74812e-45	0.0333087	0.24648	0.892503	0.0784812	20
ENSG00000241973	22	PI4KA	21061979	rs180814	22	21052014	G	A	0.360999	-0.00514023	0.0381715	0.892879	-0.101801	0.0169254	1.80231e-09	0.0504929	0.375056	0.892906	0.550773	5
ENSG00000101542	18	CDH20	59000815	rs11152293	18	59019513	G	A	0.320159	-0.00524894	0.0390623	0.893107	0.360823	0.0389112	1.80987e-20	-0.0145471	0.10827	0.893118	0.432793	3
ENSG00000114738	3	MAPKAPK3	50648951	rs56347941	3	50707887	C	T	0.113519	-0.00775236	0.0577948	0.893295	-0.345932	0.0332718	2.55479e-25	0.0224101	0.167084	0.893304	0.297886	14
ENSG00000204536	6	CCHCR1	31110216	rs3130932	6	31133943	A	C	0.673796	0.00604425	0.0452617	0.893766	-0.475823	0.0359411	5.22679e-40	-0.0127027	0.0951278	0.893772	0.0400176	20
ENSG00000103187	16	COTL1	84599200	rs72808662	16	84566084	A	C	0.191537	-0.00622181	0.046645	0.893888	0.254083	0.0424022	2.06997e-09	-0.0244873	0.183627	0.893914	0.587721	4
ENSG00000116191	1	RALGPS2	178694300	rs4652308	1	178637915	C	T	0.469586	-0.00488638	0.0366761	0.894011	0.265517	0.0361402	2.02931e-13	-0.0184033	0.138154	0.894028	0.391846	5
ENSG00000035928	4	RFC1	39289076	rs13123782	4	39377405	A	C	0.474673	0.00486849	0.0365745	0.894105	0.245642	0.0251299	1.44324e-22	0.0198195	0.148907	0.894115	0.393866	7
ENSG00000163684	3	RPP14	58291974	rs2292679	3	58292258	T	C	0.276977	-0.00543677	0.0409046	0.894262	-0.549216	0.0263805	2.91209e-96	0.00989915	0.0744797	0.894264	0.44939	20
ENSG00000117245	1	KIF17	20990507	rs78118853	1	21013437	G	A	0.0566388	0.010461	0.0787318	0.894297	0.520734	0.0767613	1.17049e-11	0.020089	0.151223	0.894317
ENSG00000133710	5	SPINK5	147405246	rs1422997	5	147393664	C	A	0.555184	0.00485667	0.0368766	0.895221	-0.547298	0.0486431	2.28194e-29	-0.0088739	0.067384	0.895228	0.78887	9
ENSG00000150867	10	PIP4K2A	22823778	rs9783154	10	22827411	C	A	0.320131	-0.00514858	0.0390992	0.895238	-0.198123	0.0269077	1.79742e-13	0.0259868	0.19738	0.895254	0.858019	6
ENSG00000166311	11	SMPD1	6411655	rs7951904	11	6412931	C	T	0.135919	-0.00691807	0.0526067	0.895375	-0.329681	0.036188	8.22051e-20	0.0209841	0.159585	0.895386	0.456334	3
ENSG00000189419	15	SPATA41	100884662	rs4246316	15	101066561	T	C	0.673617	0.00510735	0.0389198	0.895595	0.263955	0.032054	1.79997e-16	0.0193493	0.147467	0.895609	0.450864	4
ENSG00000258053	12	CTD-2021H9.3	71441182	rs1355373	12	71507382	A	G	0.410078	0.00486077	0.0371593	0.895926	0.40237	0.0390519	6.79655e-25	0.0120803	0.0923585	0.895935	0.526641	12
ENSG00000149679	20	CABLES2	60963688	rs2427323	20	60981155	G	A	0.492512	-0.00478194	0.036587	0.896012	0.222309	0.0288113	1.20008e-14	-0.0215103	0.164601	0.896027	0.0169637	8
ENSG00000037757	19	MRI1	13875346	rs517323	19	13870227	T	C	0.425548	-0.00481431	0.036921	0.896254	-0.558502	0.0332812	3.34523e-63	0.00862004	0.0661092	0.896257	0.549539	7
ENSG00000198945	6	L3MBTL3	130334844	rs6569648	6	130349119	T	C	0.760639	0.00558635	0.0429091	0.896416	-0.242576	0.042672	1.31073e-08	-0.0230293	0.176936	0.896443	0.932139	4
ENSG00000100347	22	SAMM50	44351301	rs12158715	22	44384279	G	C	0.104794	-0.00769967	0.0593316	0.896746	-0.336723	0.033293	4.79215e-24	0.0228665	0.176217	0.896754	0.383	3
ENSG00000196376	6	SLC35F1	118228689	rs2760241	6	118220960	C	T	0.0394427	0.0120874	0.093348	0.896972	0.486205	0.0779908	4.54286e-10	0.0248607	0.192034	0.896994
ENSG00000085377	6	PREP	105725440	rs75191441	6	105802907	C	T	0.069418	0.00935946	0.0724158	0.897163	-0.361592	0.0558284	9.36562e-11	-0.025884	0.200309	0.897183
ENSG00000105792	7	C7orf63	89874488	rs917660	7	90032932	A	G	0.203123	0.00582822	0.0451342	0.897254	-0.224	0.0399935	2.13223e-08	-0.0260188	0.201546	0.897281	0.0607561	5
ENSG00000175727	12	MLXIP	122516628	rs10847853	12	122613599	G	A	0.676855	-0.00503945	0.0390444	0.897302	-0.127119	0.0223147	1.22183e-08	0.0396436	0.307227	0.897329	0.41519	4
ENSG00000007516	16	BAIAP3	1383602	rs11865640	16	1415299	A	G	0.0198097	0.0165468	0.128346	0.897418	0.423923	0.0750442	1.61402e-08	0.0390326	0.302837	0.897445
ENSG00000245958	4	RP11-33B1.1	120375946	rs10011097	4	120310359	G	T	0.299514	0.00512024	0.0399577	0.898037	-0.719049	0.0413238	8.2e-68	-0.00712085	0.0555717	0.89804	0.317902	20
ENSG00000164096	4	C4orf3	120218207	rs10011097	4	120310359	G	T	0.299514	0.00512024	0.0399577	0.898037	0.179481	0.0243038	1.52583e-13	0.028528	0.222663	0.898052	0.557562	11
ENSG00000165672	10	PRDX3	120927215	rs3377	10	120927544	G	T	0.545033	0.00469934	0.0367093	0.898137	-0.195161	0.0200269	1.93931e-22	-0.0240793	0.188114	0.898146	0.173906	4
ENSG00000118308	12	LRMP	25173936	rs715989	12	25204473	C	T	0.334553	0.00495321	0.0387914	0.898396	-0.403207	0.0415062	2.61865e-22	-0.0122845	0.0962155	0.898404	0.817043	3
ENSG00000186792	3	HYAL3	50330262	rs13100173	3	50332697	A	G	0.479595	-0.00468089	0.0366621	0.898405	-0.341193	0.0418258	3.42088e-16	0.0137192	0.107466	0.898417	0.182889	6
ENSG00000175489	19	LRRC25	18501954	rs1059519	19	18497024	C	G	0.667585	0.00492554	0.0387139	0.898759	0.161094	0.0291437	3.24681e-08	0.0305756	0.240382	0.898786
ENSG00000189269	22	C22orf43	23950639	rs13055561	22	23965020	T	C	0.268485	-0.00524574	0.0412646	0.898842	-0.534136	0.0502083	1.97506e-26	0.00982098	0.0772604	0.898849	0.819897	10
ENSG00000272733	22	KB-208E9.1	23923067	rs13055561	22	23965020	T	C	0.268485	-0.00524574	0.0412646	0.898842	-0.474508	0.0478103	3.24719e-23	0.0110551	0.0869701	0.89885	0.691135	10
ENSG00000174137	4	FAM53A	1619642	rs811316	4	1689377	C	T	0.815148	-0.00593585	0.0467921	0.899054	-0.907754	0.0494474	2.8508e-75	0.00653905	0.0515483	0.899057	0.733675	8
ENSG00000248375	4	RP11-177B4.1	53586248	rs73248689	4	53578029	C	T	0.10983	0.00745181	0.0588193	0.899186	-0.626049	0.0703804	5.83017e-19	-0.0119029	0.0939627	0.899196	0.83394	7
ENSG00000226950	4	DANCR	53578597	rs73248689	4	53578029	C	T	0.10983	0.00745181	0.0588193	0.899186	0.29333	0.0440351	2.7145e-11	0.0254042	0.200559	0.899204	0.724421	5
ENSG00000086015	1	MAST2	46252659	rs12141934	1	46353332	G	A	0.13549	0.00673141	0.0531838	0.899282	0.26249	0.0386683	1.13508e-11	0.0256444	0.202648	0.899299	0.60674	4
ENSG00000166402	11	TUB	8040791	rs4758280	11	8090415	A	G	0.406172	-0.00468847	0.0372115	0.899736	0.187756	0.0302492	5.4012e-10	-0.0249711	0.198232	0.899756
ENSG00000166788	11	SAAL1	18091482	rs7943725	11	18096091	T	C	0.262599	-0.00523361	0.0416318	0.89996	-0.223838	0.0321322	3.25727e-12	0.0233812	0.186021	0.899976	0.948885	7
ENSG00000197594	6	ENPP1	132129156	rs6941750	6	132093691	A	C	0.218384	-0.00547208	0.0440136	0.901057	0.295784	0.0379505	6.49508e-15	-0.0185003	0.148822	0.901069
ENSG00000119888	2	EPCAM	47572297	rs3923560	2	47606683	C	T	0.0761392	-0.00859696	0.0691678	0.901085	0.620109	0.0805277	1.35461e-14	-0.0138636	0.111556	0.901097	0.178068	6
ENSG00000178053	3	MLF1	158288952	rs113619804	3	158297868	A	G	0.0250526	0.01428	0.114915	0.901105	-0.638889	0.0739575	5.69065e-18	-0.0223513	0.179886	0.901115
ENSG00000228314	21	CYP4F29P	15215454	rs116939962	21	15416257	T	C	0.020896	0.0161007	0.12991	0.901365	1.13747	0.16187	2.10947e-12	0.0141548	0.114227	0.90138
ENSG00000160282	21	FTCD	47556176	rs2839131	21	47591156	A	G	0.23405	0.0053161	0.0429937	0.901594	-0.576222	0.0457041	1.9161e-36	-0.00922578	0.0746167	0.901598	0.355662	19
ENSG00000160294	21	MCM3AP	47655047	rs2839131	21	47591156	A	G	0.23405	0.0053161	0.0429937	0.901594	-0.120235	0.0152973	3.84519e-15	-0.0442142	0.357625	0.901606	0.166312	15
ENSG00000235295	22	XXbac-B476C20.17	18512151	rs57620626	22	18504693	A	G	0.198258	-0.00565965	0.0458234	0.901703	-0.543165	0.0349552	1.89172e-54	0.0104198	0.0843663	0.901706	0.991874	10
ENSG00000170122	9	FOXD4	116237	rs10811213	9	205764	T	C	0.166759	-0.00599829	0.0486398	0.901853	0.403347	0.0526392	1.82375e-14	-0.0148713	0.120606	0.901866	0.972332	5
ENSG00000134815	19	DHX34	47852538	rs2341876	19	47853124	G	A	0.0510271	-0.00999373	0.0813883	0.902273	0.384257	0.0312821	1.10956e-34	-0.0260079	0.211818	0.902278	0.231224	9
ENSG00000198522	2	GPN1	27851114	rs3749147	2	27851918	A	G	0.252445	-0.00516709	0.0421279	0.902382	0.247655	0.0287397	6.86323e-18	-0.0208641	0.170124	0.902392	0.534443	5
ENSG00000171551	2	ECEL1	233344537	rs2853422	2	233341733	G	A	0.413968	0.00452697	0.03705	0.902752	-0.280968	0.035557	2.74672e-15	-0.016112	0.131881	0.902764	0.88708	6
ENSG00000246695	12	RASSF8-AS1	26092262	rs706540	12	26055082	G	A	0.0294192	-0.0133473	0.109316	0.902821	-0.294623	0.050994	7.57712e-09	0.045303	0.37112	0.902843
ENSG00000106565	7	TMEM176B	150488373	rs6464102	7	150478305	G	T	0.635347	-0.00464195	0.0380502	0.902903	-0.337623	0.0308664	7.56858e-28	0.0137489	0.112707	0.902909	0.443231	5
ENSG00000002933	7	TMEM176A	150497491	rs6464102	7	150478305	G	T	0.635347	-0.00464195	0.0380502	0.902903	-0.248029	0.0307015	6.54436e-16	0.0187154	0.153428	0.902914	0.273896	3
ENSG00000178078	19	STAP2	4324040	rs34302459	19	4340455	T	C	0.297612	-0.00487352	0.0399745	0.902966	0.811696	0.0467702	1.80848e-67	-0.00600412	0.0492493	0.902968	0.0203511	9
ENSG00000084073	1	ZMPSTE24	40723779	rs6691598	1	40747919	C	A	0.432344	-0.00450113	0.0370339	0.903262	-0.120219	0.0195902	8.42642e-10	0.0374411	0.308114	0.903282
ENSG00000250056	5	LINC01018	6582249	rs248793	5	6633779	G	C	0.551571	-0.00444783	0.036682	0.90349	-0.265929	0.0309606	8.75227e-18	0.0167256	0.137953	0.9035	0.343635	8
ENSG00000185651	22	UBE2L3	21903736	rs5998672	22	21966442	A	G	0.190223	0.00563817	0.046557	0.90361	0.178543	0.0215225	1.08003e-16	0.0315788	0.260788	0.90362
ENSG00000161180	22	CCDC116	21987005	rs5998672	22	21966442	A	G	0.190223	0.00563817	0.046557	0.90361	-0.357142	0.0577217	6.1198e-10	-0.0157869	0.130385	0.903628
ENSG00000226194	6	RP1-137D17.1	169770093	rs368028	6	169811294	T	C	0.842779	0.00605665	0.0500495	0.90368	0.40135	0.0626972	1.53956e-10	0.0150907	0.124725	0.903698	0.496113	4
ENSG00000180776	13	ZDHHC20	21950263	rs1073039	13	22011562	T	C	0.258469	-0.00503394	0.0416344	0.903764	0.291714	0.028607	2.03906e-24	-0.0172564	0.142733	0.903771	0.311434	6
ENSG00000178338	5	ZNF354B	178286954	rs3922929	5	178286825	G	A	0.509166	0.00443113	0.0366727	0.903826	-0.196275	0.0305332	1.29074e-10	-0.0225761	0.186876	0.903843	0.557753	3
ENSG00000167220	18	HDHD2	44633774	rs55730206	18	44608230	C	T	0.597552	0.00450048	0.0372631	0.903869	0.294889	0.027976	5.60202e-26	0.0152616	0.126371	0.903875	0.128037	17
ENSG00000090661	19	CERS4	8271620	rs36004722	19	8278956	G	A	0.348646	-0.00462619	0.0383085	0.90388	-0.328903	0.0379604	4.53998e-18	0.0140655	0.116485	0.903889	0.93549	3
ENSG00000176401	19	EID2B	40021630	rs1123301	19	40023308	G	A	0.73265	-0.00498377	0.0414523	0.904302	0.230553	0.036915	4.22432e-10	-0.0216166	0.179828	0.904319	0.19725	3
ENSG00000123106	12	CCDC91	28286182	rs7488209	12	28274046	C	T	0.0505863	-0.00980602	0.0817018	0.904466	0.422554	0.0619714	9.19727e-12	-0.0232065	0.193382	0.90448
ENSG00000213780	6	GTF2H4	30875961	rs115015073	6	30798252	T	C	0.022717	0.0147098	0.122792	0.904646	0.687876	0.0908714	3.73882e-14	0.0213844	0.178531	0.904658	0.795748	3
ENSG00000224914	10	LINC00863	89102493	rs61858511	10	89108181	C	T	0.141846	0.00613616	0.0519655	0.906003	-0.387763	0.0476831	4.21976e-16	-0.0158245	0.134028	0.906013
ENSG00000153902	19	LGI4	35615417	rs12985670	19	35624228	T	C	0.1613	0.00585211	0.0499883	0.906805	0.255641	0.0399194	1.51422e-10	0.0228919	0.195574	0.90682	0.0496035	5
ENSG00000187824	17	TMEM220	10602332	rs365271	17	10624390	G	A	0.42062	0.00431237	0.0370056	0.90723	-0.359876	0.0333321	3.56865e-27	-0.0119829	0.102835	0.907236	0.396441	9
ENSG00000078053	7	AMPH	38423305	rs78611850	7	38512302	A	G	0.112329	-0.00672435	0.0580329	0.907755	0.944341	0.0537877	5.27416e-69	-0.00712068	0.0614547	0.907756	0.706182	8
ENSG00000248734	5	CTD-2260A17.1	96120481	rs149173	5	96114493	C	T	0.255891	0.00486828	0.0420405	0.907811	-0.419376	0.0433585	3.95465e-22	-0.0116084	0.100253	0.907818	0.0456787	10
ENSG00000259429	15	UBE2Q2P3	83023847	rs3759800	15	82532963	T	G	0.45354	-0.00426682	0.03687	0.907869	-0.252607	0.0333751	3.76914e-14	0.0168911	0.145975	0.90788	0.761104	3
ENSG00000171314	10	PGAM1	99185917	rs60890987	10	99190490	T	C	0.0692323	-0.00835414	0.0726598	0.908464	-0.339328	0.0469131	4.72044e-13	0.0246197	0.214156	0.908476	0.652929	3
ENSG00000106603	7	COA1	43648055	rs10282065	7	43649248	A	G	0.20915	-0.00515369	0.0448758	0.908569	0.184822	0.0250483	1.59942e-13	-0.0278846	0.242835	0.90858	0.716915	8
ENSG00000163132	4	MSX1	4861393	rs4234840	4	4917511	G	A	0.680867	0.00449449	0.039168	0.908644	-0.298226	0.0401324	1.07732e-13	-0.0150708	0.131352	0.908655
ENSG00000065029	6	ZNF76	35226686	rs10755687	6	35278796	C	A	0.81777	0.00542987	0.0473677	0.908737	0.14899	0.0247071	1.63708e-09	0.0364445	0.317983	0.908753	0.238359	3
ENSG00000127084	9	FGD3	95709733	rs55654224	9	95796063	C	A	0.0411659	-0.010769	0.0940357	0.908825	0.771578	0.0965391	1.32344e-15	-0.0139571	0.121887	0.908835	0.87393	3
ENSG00000112149	6	CD83	14117872	rs62386711	6	14109560	A	G	0.216264	0.00508307	0.0444725	0.909003	-0.334275	0.0442934	4.45989e-14	-0.0152063	0.133057	0.909013	0.38949	5
ENSG00000063438	5	AHRR	304291	rs6555059	5	226453	A	G	0.765605	0.00493744	0.0432985	0.909212	-0.36928	0.0591057	4.16296e-10	-0.0133705	0.117271	0.909227	0.567107	7
ENSG00000227953	1	RP11-439E19.3	246939315	rs3795462	1	246940442	C	T	0.462405	-0.00415995	0.0365534	0.909393	-0.270795	0.0335588	7.07141e-16	0.015362	0.134999	0.909402	0.980068	7
ENSG00000198742	7	SMURF1	98625061	rs6947811	7	98536944	A	G	0.506319	0.0041663	0.0366197	0.909419	-0.210695	0.0281124	6.64383e-14	-0.0197741	0.173824	0.909429	0.320798	3
ENSG00000228146	16	CASP16	3194220	rs2238379	16	3193461	A	G	0.405109	0.00423678	0.0372709	0.909495	-0.271936	0.0333355	3.41858e-16	-0.0155801	0.137071	0.909504	0.597733	10
ENSG00000230555	10	RP11-517P14.2	43916186	rs72785256	10	43880649	A	G	0.119802	0.00643074	0.0567009	0.909701	-0.323227	0.030655	5.41256e-26	-0.0198954	0.175431	0.909707	0.18101	7
ENSG00000128595	7	CALU	128379346	rs2290228	7	128388648	A	G	0.155159	0.00572753	0.0505103	0.909719	-0.233464	0.0267091	2.31063e-18	-0.0245328	0.21637	0.909726	0.101796	6
ENSG00000163319	4	MRPS18C	84377085	rs17006802	4	84330059	G	A	0.0901721	-0.00734226	0.0648047	0.909794	-0.263127	0.0398797	4.16671e-11	0.0279039	0.246323	0.909807	0.0594442	6
ENSG00000197321	10	SVIL	29746267	rs2488690	10	29932841	T	C	0.43005	0.00415799	0.0368107	0.910066	-0.204133	0.0228969	4.86501e-19	-0.020369	0.180342	0.910073	0.460021	4
ENSG00000163879	1	DNALI1	38022520	rs4653301	1	38028374	T	G	0.448259	0.00412294	0.0367515	0.910677	-0.365126	0.0358761	2.5008e-24	-0.0112918	0.10066	0.910683	0.215087	9
ENSG00000163875	1	MEAF6	37958176	rs4653301	1	38028374	T	G	0.448259	0.00412294	0.0367515	0.910677	0.166758	0.0227204	2.1427e-13	0.0247241	0.220414	0.910688
ENSG00000228701	10	TNKS2-AS1	93542596	rs2994394	10	93631319	G	A	0.573637	0.00413354	0.0369536	0.910936	-0.773307	0.0377828	4.22335e-93	-0.00534528	0.0477872	0.910938	0.373957	20
ENSG00000115084	2	SLC35F5	114462588	rs28510924	2	114485146	C	T	0.129123	0.0060758	0.0543216	0.910943	-0.279994	0.0338954	1.45022e-16	-0.0216997	0.194028	0.910952
ENSG00000185904	10	LINC00839	42970991	rs1255371	10	42988230	G	A	0.602285	0.00416276	0.0372673	0.911061	-0.536194	0.0440748	4.74285e-34	-0.00776353	0.0695063	0.911065	0.395137	13
ENSG00000164978	9	NUDT2	34329504	rs7039222	9	34332740	G	A	0.149757	0.00569251	0.0510124	0.911148	1.09212	0.050047	1.43786e-105	0.00521235	0.0467101	0.911149	0.0576854	19
ENSG00000229852	6	RP11-398K22.12	73972938	rs16883538	6	74001098	C	T	0.061639	0.00850299	0.0764486	0.911438	-0.499945	0.0671046	9.31762e-14	-0.0170079	0.152931	0.911448
ENSG00000234882	6	EIF3EP1	74001685	rs16883538	6	74001098	C	T	0.061639	0.00850299	0.0764486	0.911438	-0.469834	0.0700757	2.01868e-11	-0.0180979	0.162736	0.91145
ENSG00000243317	7	C7orf73	135347244	rs35229763	7	135246305	G	A	0.208749	0.00500751	0.04509	0.911572	-0.197326	0.0233449	2.84778e-17	-0.0253768	0.228525	0.91158	0.374682	11
ENSG00000077420	10	APBB1IP	26727132	rs9284109	10	26722663	C	T	0.607697	0.00416539	0.0375058	0.911569	-0.202778	0.0298032	1.01825e-11	-0.0205416	0.184985	0.911581
ENSG00000153406	16	NMRAL1	4511681	rs2160567	16	4535557	T	C	0.696375	0.00441394	0.039787	0.911664	-0.925667	0.04053	1.87642e-115	-0.00476839	0.0429825	0.911666	0.426238	20
ENSG00000229178	3	AC069513.4	195382436	rs73212260	3	195315329	A	G	0.387433	0.00414684	0.0375388	0.912038	-0.42271	0.050895	9.93681e-17	-0.00981013	0.0888129	0.912046	0.801053	15
ENSG00000117834	1	SLC5A9	48688357	rs11590587	1	48647606	A	G	0.214826	0.00492146	0.0446475	0.912228	0.520798	0.0599894	3.90565e-18	0.00944984	0.0857359	0.912235	0.931708	8
ENSG00000248489	5	CTD-2007H13.3	98264875	rs466340	5	98240022	G	T	0.275712	0.00446841	0.04075	0.912683	0.328437	0.0421183	6.29169e-15	0.0136051	0.124085	0.912692	0.830613	4
ENSG00000104490	8	NCALD	102698771	rs7833943	8	103018694	T	C	0.507485	-0.0040129	0.0366178	0.912736	-0.201393	0.031053	8.84656e-11	0.0199257	0.181849	0.912748
ENSG00000154845	18	PPP4R1	9546789	rs11876452	18	9607600	G	T	0.492231	-0.0040001	0.0365839	0.912933	0.144973	0.0223462	8.72194e-11	-0.027592	0.252386	0.912945	0.412949	3
ENSG00000260404	4	RP11-384K6.6	119512928	rs10022024	4	119511022	G	T	0.373617	0.00411966	0.037689	0.912959	-0.437174	0.0266409	1.62576e-60	-0.00942339	0.0862124	0.912961	0.417217	16
ENSG00000065548	2	ZC3H15	187350883	rs2084488	2	187298747	A	G	0.309155	-0.00432165	0.0395824	0.913059	0.134192	0.0230137	5.51082e-09	-0.032205	0.29502	0.913074
ENSG00000148730	10	EIF4EBP2	72164135	rs10762381	10	72206344	T	C	0.499924	0.00399928	0.0367927	0.913442	-0.137842	0.0184613	8.2335e-14	-0.0290135	0.266948	0.913451	0.974569	6
ENSG00000107551	10	RASSF4	45454855	rs72780658	10	45458125	T	C	0.101943	0.0065995	0.0610771	0.913954	-0.39205	0.0422336	1.64927e-20	-0.0168333	0.1558	0.91396	0.396797	4
ENSG00000224812	10	TMEM72-AS1	45306472	rs72780658	10	45458125	T	C	0.101943	0.0065995	0.0610771	0.913954	-0.57979	0.0736108	3.36878e-15	-0.0113826	0.105353	0.913963
ENSG00000160396	19	HIPK4	40885178	rs4803325	19	40823587	G	T	0.479716	-0.00394616	0.0365176	0.913947	0.158228	0.0288775	4.27051e-08	-0.0249397	0.230836	0.913963
ENSG00000172340	3	SUCLG2	67410884	rs4615095	3	67425023	C	T	0.552931	0.00396644	0.036769	0.914095	0.376194	0.0239324	1.12033e-55	0.0105436	0.0977418	0.914097	0.100994	18
ENSG00000232871	19	SEC1P	49141328	rs137896889	19	49141410	A	AAGAC	0.757545	0.00461202	0.0429852	0.914556	0.573325	0.0480166	7.30902e-33	0.00804434	0.0749783	0.91456	0.149557	10
ENSG00000154485	10	MMP21	127455022	rs10901423	10	127444650	T	C	0.376261	0.0040373	0.037732	0.914789	0.38089	0.0526831	4.83589e-13	0.0105996	0.0990736	0.914799	0.600072	7
ENSG00000107736	10	CDH23	73156691	rs9415051	10	73566778	A	G	0.474085	0.00388582	0.0366147	0.915481	0.278508	0.0339665	2.41409e-16	0.0139523	0.131478	0.915488	0.893386	3
ENSG00000249846	3	RP11-77P16.4	129831393	rs73210765	3	129841875	A	G	0.466797	0.00387816	0.0366776	0.915791	-0.487179	0.0421783	7.34256e-31	-0.00796044	0.0752888	0.915795	0.72154	5
ENSG00000143653	1	SCCPDH	246887349	rs12023715	1	246886720	C	T	0.261071	-0.00439594	0.0415943	0.915831	0.22598	0.0325905	4.093e-12	-0.0194528	0.184083	0.915841	0.936161	3
ENSG00000214022	7	REPIN1	150065278	rs3757424	7	150067679	A	C	0.31578	-0.00414794	0.0393649	0.916081	0.617533	0.0265477	1.09359e-119	-0.00671695	0.0637461	0.916082	0.0852491	10
ENSG00000125818	20	PSMF1	1093906	rs1803415	20	1099523	G	T	0.830447	-0.00513598	0.048929	0.916401	-0.315132	0.0287312	5.42814e-28	0.0162979	0.155272	0.916405	0.806262	4
ENSG00000225083	13	GRTP1-AS1	114005988	rs755992	13	114006350	G	C	0.293306	-0.00420012	0.0400582	0.916494	-0.292029	0.0344353	2.24193e-17	0.0143825	0.137182	0.916501	0.620124	3
ENSG00000228804	3	RP11-211G3.3	187420101	rs1005099	3	187440506	A	C	0.61419	-0.00392772	0.0375218	0.916631	-0.26661	0.0367977	4.3151e-13	0.0147321	0.140751	0.91664	0.389142	3
ENSG00000250041	11	CTD-2003C8.2	10906432	rs1533877	11	10919211	G	T	0.565502	-0.00385073	0.0368904	0.916865	-0.153458	0.0200159	1.76331e-14	0.0250931	0.240416	0.916873	0.42701	3
ENSG00000070476	3	ZXDC	126156444	rs777505	3	126176112	A	G	0.63648	-0.00395964	0.0380023	0.917015	0.186568	0.0273473	8.96757e-12	-0.0212236	0.203715	0.917024
ENSG00000163885	3	CCDC37	126113782	rs777505	3	126176112	A	G	0.63648	-0.00395964	0.0380023	0.917015	0.282075	0.051629	4.66847e-08	-0.0140375	0.134749	0.91703
ENSG00000260261	3	RP11-480A16.1	195676059	rs62284005	3	195768079	T	C	0.0611934	-0.00783733	0.0756491	0.917486	-0.376748	0.0564285	2.44623e-11	0.0208026	0.200819	0.917496	0.65935	3
ENSG00000231443	3	AC024937.6	195664114	rs62284005	3	195768079	T	C	0.0611934	-0.00783733	0.0756491	0.917486	-0.396854	0.0607932	6.66847e-11	0.0197486	0.190646	0.917496
ENSG00000232934	10	RP11-324O2.3	114165977	rs3736946	10	114169276	G	A	0.11524	-0.00589469	0.0569729	0.917594	-0.475779	0.0709845	2.04782e-11	0.0123896	0.119761	0.917604
ENSG00000138030	2	KHK	27309615	rs2304681	2	27315252	A	G	0.375175	0.00387747	0.0377347	0.918157	0.59033	0.0336742	8.36285e-69	0.00656831	0.0639225	0.918158	0.490423	20
ENSG00000110756	11	HPS5	18300223	rs7123088	11	18293709	G	A	0.299269	0.00410074	0.0399613	0.918266	-0.240779	0.0231495	2.45193e-25	-0.0170311	0.165975	0.91827	0.429051	11
ENSG00000167526	16	RPL13	89627065	rs12960	16	89620328	A	G	0.197187	-0.004747	0.046323	0.918379	-0.312152	0.0242036	4.6843e-38	0.0152073	0.148404	0.918381	0.843022	16
ENSG00000169087	3	HSPBAP1	122458846	rs11712252	3	122504041	G	A	0.771536	-0.0044595	0.0435923	0.918518	-0.196956	0.0245771	1.11215e-15	0.0226421	0.221348	0.918525	0.31243	4
ENSG00000180822	6	PSMG4	3231637	rs4959787	6	3264502	C	G	0.828225	0.00491973	0.0485247	0.919244	0.398803	0.0311174	1.33262e-37	0.0123362	0.12168	0.919246	0.33555	11
ENSG00000198826	15	ARHGAP11A	32907345	rs55654632	15	32947045	G	T	0.22311	-0.00444908	0.043949	0.919366	-0.390055	0.0435743	3.50733e-19	0.0114063	0.112681	0.919371	0.794035	4
ENSG00000160439	19	RDH13	55550476	rs1654458	19	55574468	A	G	0.152031	0.00512927	0.0508098	0.91959	-0.38518	0.0310621	2.60261e-35	-0.0133166	0.131916	0.919593	0.440783	12
ENSG00000101557	18	USP14	158383	rs72856253	18	208512	T	C	0.257801	0.00423318	0.0420051	0.919727	-0.190743	0.0220202	4.62893e-18	-0.0221931	0.220233	0.919732	0.328644	4
ENSG00000100325	22	ASCC2	30184597	rs12158466	22	30164511	C	T	0.049371	-0.00859296	0.0853775	0.919831	0.227584	0.0335783	1.22102e-11	-0.0377573	0.375189	0.91984
ENSG00000125885	20	MCM8	5931298	rs236106	20	5960691	C	T	0.194999	0.00462398	0.0464529	0.920708	-0.365833	0.0332613	3.87448e-28	-0.0126396	0.126984	0.920712	0.349497	7
ENSG00000229367	1	HMGN2P19	229706279	rs11805194	1	229631734	C	T	0.213575	-0.00446188	0.0450938	0.921181	0.6773	0.0524849	4.23626e-38	-0.00658775	0.0665807	0.921183	0.0157545	6
ENSG00000137154	9	RPS6	19375713	rs16937390	9	19217780	C	T	0.0766539	0.00675554	0.0683152	0.921227	-0.245174	0.0306513	1.25628e-15	-0.0275541	0.278661	0.921233	0.969139	9
ENSG00000162944	2	RFTN2	198432948	rs16866970	2	198511086	A	G	0.479386	0.00362628	0.0366908	0.92127	-0.16917	0.029628	1.13105e-08	-0.0214357	0.21692	0.921282	0.210174	5
ENSG00000169684	15	CHRNA5	78857862	rs8053	15	78841220	C	T	0.561752	0.00364121	0.0368613	0.921312	-1.10071	0.0296301	4.65731e-302	-0.00330806	0.0334888	0.921312	0.882105	20
ENSG00000041357	15	PSMA4	78832747	rs8053	15	78841220	C	T	0.561752	0.00364121	0.0368613	0.921312	0.295944	0.0159048	2.80948e-77	0.0123037	0.124557	0.921313	0.861779	18
ENSG00000080644	15	CHRNA3	78885394	rs8053	15	78841220	C	T	0.561752	0.00364121	0.0368613	0.921312	-0.771148	0.0451222	1.75563e-65	-0.0047218	0.0478013	0.921313	0.928423	20
ENSG00000029534	8	ANK1	41510739	rs516946	8	41519248	C	T	0.758136	0.00423143	0.0428492	0.921335	0.13562	0.0177025	1.8441e-14	0.0312006	0.315977	0.921342	0.28536	3
ENSG00000168038	3	ULK4	41288090	rs17064124	3	41890803	G	A	0.161145	0.00493662	0.0500181	0.921379	0.688075	0.0468017	6.26451e-49	0.00717454	0.0726944	0.921381	0.0726503	12
ENSG00000144810	3	COL8A1	99357319	rs73134347	3	99252044	T	C	0.0699054	-0.00703042	0.0715891	0.921769	0.402985	0.0655197	7.71927e-10	-0.0174459	0.17767	0.921779	0.408477	5
ENSG00000175662	17	TOM1L2	17746828	rs3744115	17	17749822	A	G	0.650528	-0.0037675	0.0383764	0.921795	0.312697	0.0227198	4.24351e-43	-0.0120484	0.12273	0.921797	0.671476	20
ENSG00000213937	16	CLDN9	3062457	rs11860795	16	3039031	G	A	0.657239	0.0037858	0.0386084	0.921887	0.246164	0.0312898	3.62578e-15	0.0153792	0.156852	0.921894	0.792889	4
ENSG00000068078	4	FGFR3	1795034	rs3135848	4	1797741	C	T	0.27257	-0.00402662	0.0411841	0.922114	0.349053	0.0480598	3.7891e-13	-0.0115358	0.117999	0.922121	0.933795	4
ENSG00000144034	2	TPRKB	73956231	rs2421558	2	73939335	G	C	0.646355	0.00376166	0.0385421	0.922251	0.186942	0.0191469	1.61369e-22	0.0201221	0.206182	0.922255	0.183699	16
ENSG00000226266	2	AC009961.3	160527219	rs17813964	2	160599717	G	C	0.093406	0.0060643	0.0624913	0.922693	0.672867	0.0931095	4.95161e-13	0.00901263	0.0928816	0.9227	0.370526	9
ENSG00000108055	10	SMC3	112327449	rs2419568	10	112325269	C	T	0.925815	-0.00682682	0.0705479	0.92291	0.151423	0.0266354	1.3079e-08	-0.0450844	0.465967	0.922921
ENSG00000184608	8	C8orf12	11225911	rs10096194	8	11207672	G	C	0.481327	-0.0044608	0.0461798	0.923047	-0.352825	0.0434051	4.34103e-16	0.0126431	0.130895	0.923052	0.358018	6
ENSG00000152684	5	PELO	52083774	rs77704739	5	52080909	C	T	0.0415241	-0.00886494	0.0921267	0.923342	-0.388841	0.0667115	5.58633e-09	0.0227984	0.236959	0.923352
ENSG00000271824	5	AC009014.3	135527156	rs3764941	5	135469527	G	T	0.302614	0.00382788	0.0398802	0.923533	0.383591	0.0357274	6.85201e-27	0.00997907	0.10397	0.923536	0.77072	4
ENSG00000267480	18	RP11-703I16.1	12031177	rs609588	18	12034196	G	A	0.350802	-0.00366475	0.0383666	0.923902	0.281857	0.0372093	3.59401e-14	-0.0130022	0.136132	0.923908
ENSG00000162517	1	PEF1	32095463	rs10914458	1	32096746	C	T	0.62495	0.00359308	0.0376769	0.924025	0.150865	0.0193592	6.54771e-15	0.0238165	0.249758	0.92403	0.0543857	10
ENSG00000236581	13	STARD13-AS	33845516	rs7325190	13	33845304	A	G	0.633363	0.0036066	0.0378853	0.924158	-0.503197	0.0446954	2.10663e-29	-0.00716737	0.0752919	0.92416
ENSG00000177409	7	SAMD9L	92759368	rs12666302	7	92775741	G	A	0.0585644	0.00731965	0.0772565	0.924518	-0.591443	0.0600954	7.44212e-23	-0.0123759	0.13063	0.924521	0.351387	6
ENSG00000224358	1	RP11-466F5.8	165738166	rs4656461	1	165687205	A	G	0.879652	0.00525459	0.05551	0.924585	-0.386889	0.048983	2.82412e-15	-0.0135816	0.143488	0.92459	0.493105	3
ENSG00000038210	4	PI4K2B	25162263	rs313551	4	25242141	T	G	0.717473	-0.00384077	0.0406377	0.924702	-0.211073	0.032766	1.18035e-10	0.0181964	0.19255	0.92471	0.446984	4
ENSG00000106823	9	ECM2	95256365	rs10120210	9	95284982	G	T	0.555244	0.00347396	0.0367989	0.924788	0.13497	0.0199948	1.47582e-11	0.0257388	0.272672	0.924796	0.926571	5
ENSG00000212978	2	AC016747.3	61368732	rs1615070	2	61393175	G	A	0.453702	-0.0034659	0.0367236	0.924809	-0.213794	0.0336149	2.01634e-10	0.0162114	0.17179	0.924817	0.0992079	12
ENSG00000135766	1	EGLN1	231499497	rs2491419	1	231554649	C	T	0.140379	-0.00494241	0.0526278	0.925179	-0.226397	0.0234202	4.17488e-22	0.0218307	0.232469	0.925182	0.822509	11
ENSG00000234456	7	MAGI2-AS3	79082198	rs6974444	7	79108124	C	T	0.431348	0.00346141	0.0369161	0.925296	0.20272	0.0365609	2.94421e-08	0.0170748	0.18213	0.925307	0.810028	3
ENSG00000146263	6	MMS22L	97590037	rs13217251	6	97648817	T	C	0.0360897	0.00919399	0.0981173	0.925344	-0.461268	0.0825827	2.32995e-08	-0.019932	0.212742	0.925355	0.312296	5
ENSG00000110871	12	COQ5	120941077	rs2235217	12	120884328	T	C	0.326944	-0.00365687	0.0390806	0.925449	0.575406	0.0158631	4.27573e-288	-0.00635529	0.0679185	0.925449	0.0721299	20
ENSG00000135018	9	UBQLN1	86274878	rs1537502	9	86260378	G	A	0.239919	-0.00400267	0.0427987	0.925488	0.12223	0.0148503	1.85994e-16	-0.032747	0.350172	0.925493	0.988671	6
ENSG00000139182	12	CLSTN3	7282294	rs730165	12	7270804	G	A	0.330649	0.00361609	0.0387215	0.925596	0.226727	0.0257928	1.49142e-18	0.0159491	0.170794	0.9256	0.570255	7
ENSG00000205885	12	C1RL-AS1	7260648	rs730165	12	7270804	G	A	0.330649	0.00361609	0.0387215	0.925596	0.212318	0.0302481	2.23117e-12	0.0170315	0.182391	0.925603	0.716388	5
ENSG00000256967	12	RP11-273B20.1	7281675	rs730165	12	7270804	G	A	0.330649	0.00361609	0.0387215	0.925596	0.257782	0.0370823	3.61122e-12	0.0140277	0.150224	0.925603	0.439418	3
ENSG00000026950	6	BTN3A1	26402465	rs4712990	6	26413744	A	C	0.109963	-0.00559557	0.0599309	0.925612	0.394205	0.041539	2.31016e-21	-0.0141946	0.152037	0.925616	0.772512	17
ENSG00000179796	3	LRRC3B	26664297	rs62248482	3	26514103	G	A	0.141845	0.00491122	0.052747	0.925817	-0.257986	0.0452161	1.15919e-08	-0.0190368	0.204484	0.925827	0.751707	3
ENSG00000143149	1	ALDH9A1	165631453	rs10918242	1	165656600	G	A	0.363566	-0.00353789	0.0380091	0.92584	-0.35677	0.0270312	8.95592e-40	0.00991644	0.106539	0.925842	0.0957037	9
ENSG00000121864	3	ZNF639	179040779	rs2032700	3	179040177	G	A	0.167418	-0.00451941	0.0486825	0.926035	-0.217429	0.0256716	2.46201e-17	0.0207857	0.223914	0.92604	0.0331981	6
ENSG00000251580	4	RP11-539L10.3	6672452	rs1054909	4	6672514	A	G	0.14355	0.00484293	0.0521976	0.926078	-0.61192	0.0616393	3.16286e-23	-0.00791432	0.0853051	0.926081	0.892462	4
ENSG00000185803	8	SLC52A2	145577795	rs4380978	8	145599466	C	G	0.436392	0.00340434	0.0368244	0.926342	0.126752	0.0155426	3.48714e-16	0.0268583	0.290542	0.926347	0.814672	6
ENSG00000107890	10	ANKRD26	27280843	rs62622019	10	27436566	C	T	0.0476476	0.00793942	0.0858952	0.926355	0.763292	0.0524477	5.55794e-48	0.0104015	0.112535	0.926357	0.0852969	9
ENSG00000166407	11	LMO1	8245851	rs4758322	11	8304015	T	C	0.306246	0.00370469	0.0401567	0.926495	-0.21821	0.0194794	3.98325e-29	-0.0169776	0.184034	0.926497	0.874244	7
ENSG00000047579	6	DTNBP1	15523032	rs2619539	6	15620855	G	C	0.532765	0.00337597	0.036726	0.926759	0.165003	0.0241856	8.95587e-12	0.0204601	0.222598	0.926766	0.832957	3
ENSG00000156515	10	HK1	71029740	rs35932296	10	71077257	G	A	0.236818	0.00394886	0.0430132	0.926852	-0.216915	0.022798	1.82328e-21	-0.0182046	0.198304	0.926856	0.928537	5
ENSG00000108100	10	CCNY	35535953	rs12770412	10	35870714	T	C	0.307429	0.00361586	0.0395082	0.927078	-0.172328	0.0236673	3.30728e-13	-0.0209824	0.22928	0.927084	0.569292	5
ENSG00000164171	5	ITGA2	52285156	rs3212684	5	52355516	A	G	0.067082	-0.00657682	0.0719068	0.927125	-0.464381	0.0781661	2.83375e-09	0.0141626	0.154863	0.927133	0.896037	4
ENSG00000272455	1	RP4-758J18.13	1344476	rs2765021	1	1297422	T	C	0.935552	0.00676178	0.0740562	0.927249	0.58667	0.0533333	3.81814e-28	0.0115257	0.126236	0.927252	0.22581	15
ENSG00000164609	5	SLU7	159828648	rs1895320	5	159849586	G	A	0.135672	-0.00482034	0.0529305	0.927438	0.320764	0.027673	4.56625e-31	-0.0150277	0.165019	0.92744	0.867298	5
ENSG00000259940	16	CTD-3203P2.1	27224631	rs34561002	16	27237402	G	A	0.357436	-0.00347437	0.0381825	0.927498	-0.278825	0.0460245	1.3766e-09	0.0124608	0.136956	0.927506
ENSG00000204348	6	DXO	31937587	rs45531831	6	31938120	T	C	0.0275457	-0.0101664	0.112023	0.927689	-0.935522	0.0905381	5.00175e-25	0.0108671	0.119748	0.927692	0.113936	11
ENSG00000241186	3	TDGF1	46616045	rs7650998	3	46607255	C	T	0.34689	0.0034684	0.0385536	0.928317	0.909602	0.0482633	3.13054e-79	0.0038131	0.0423856	0.928317	0.44177	13
ENSG00000123124	8	WWP1	87354967	rs10087788	8	87544174	A	G	0.760279	0.00381971	0.0426512	0.928639	-0.146763	0.0186841	3.99914e-15	-0.0260264	0.290632	0.928644	0.660078	8
ENSG00000155158	9	TTC39B	15163620	rs10114494	9	15295073	A	G	0.301517	-0.00356507	0.0400937	0.929147	-0.475955	0.0366004	1.15974e-38	0.00749035	0.0842404	0.929148	0.880626	9
ENSG00000106723	9	SPIN1	91003334	rs2039387	9	91098867	A	G	0.137302	0.00470865	0.0531803	0.929446	-0.344596	0.0365309	3.9853e-21	-0.0136643	0.154333	0.92945	0.833132	5
ENSG00000105793	7	GTPBP10	89964537	rs42668	7	89986525	C	A	0.584742	0.00327794	0.0370653	0.92953	0.179856	0.0252423	1.03952e-12	0.0182254	0.206099	0.929535	0.319996	5
ENSG00000185885	11	IFITM1	313506	rs10902126	11	332997	A	G	0.233959	0.00381535	0.0434186	0.929977	-0.18106	0.0283096	1.59802e-10	-0.0210723	0.239825	0.929984	0.612641	8
ENSG00000092201	14	SUPT16H	21819631	rs11554578	14	21820669	C	A	0.03597	0.00858697	0.0981716	0.930299	0.261606	0.0465197	1.87067e-08	0.0328241	0.37531	0.930307
ENSG00000246763	5	RGMB-AS1	98105322	rs2662258	5	98125530	G	T	0.504656	0.00319376	0.0365313	0.930333	0.187483	0.027786	1.50517e-11	0.0170349	0.194868	0.930339	0.526002	3
ENSG00000128040	4	SPINK2	57676026	rs7668497	4	57700528	A	G	0.42294	-0.00321979	0.0371043	0.930849	-0.417276	0.0420195	3.0661e-23	0.00771621	0.0889237	0.930852	0.511941	5
ENSG00000273033	3	RP11-67L2.2	122605788	rs9847240	3	122526816	A	G	0.667484	0.00335539	0.0387664	0.931026	0.162788	0.0270484	1.76157e-09	0.020612	0.238165	0.931033
ENSG00000158825	1	CDA	20915441	rs603412	1	20915418	G	C	0.429304	-0.00318435	0.0368469	0.931132	0.436095	0.0454786	8.89317e-22	-0.00730196	0.0844963	0.931134	0.288074	10
ENSG00000012779	10	ALOX5	45869661	rs1565097	10	45924256	C	T	0.753114	-0.00366132	0.0423814	0.931157	0.203762	0.0275553	1.41787e-13	-0.0179686	0.208009	0.931161	0.0965881	4
ENSG00000181450	1	ZNF678	227751244	rs78101727	1	227732069	T	C	0.0950722	0.00537289	0.0622696	0.93124	0.474628	0.0540448	1.60425e-18	0.0113202	0.131203	0.931244	0.933688	8
ENSG00000213809	12	KLRK1	10524952	rs2617170	12	10560957	C	T	0.693067	0.00342628	0.039719	0.931257	-0.232032	0.0406015	1.09791e-08	-0.0147664	0.171198	0.931265	0.74509	4
ENSG00000113811	3	SELK	53918437	rs1043261	3	53899276	T	C	0.0822199	-0.00575915	0.0667833	0.931279	-0.274281	0.0383285	8.30269e-13	0.0209973	0.243503	0.931284	0.148558	5
ENSG00000034971	1	MYOC	171604557	rs171000	1	171598082	T	G	0.61286	-0.00322924	0.0374984	0.931373	0.175137	0.0271519	1.11662e-10	-0.0184384	0.214128	0.93138
ENSG00000165730	10	STOX1	70587298	rs34506003	10	70608349	T	G	0.0935952	-0.00543077	0.0632383	0.931564	0.92599	0.0640809	2.49517e-47	-0.00586483	0.0682938	0.931565	0.174894	20
ENSG00000157500	3	APPL1	57261765	rs4060726	3	57335876	T	C	0.612251	0.00321732	0.0375438	0.931709	-0.149587	0.0189035	2.50913e-15	-0.021508	0.250998	0.931713	0.185451	7
ENSG00000108469	17	RECQL5	73622925	rs79225822	17	73663077	C	T	0.0338244	-0.00853366	0.0998223	0.931873	0.421495	0.0641804	5.12211e-11	-0.0202462	0.236849	0.931879	0.548893	3
ENSG00000260565	16	ERVK13-1	2710350	rs4786305	16	2707517	A	G	0.353789	-0.0032588	0.0381231	0.931879	-0.523353	0.030161	1.90662e-67	0.00622677	0.0728448	0.93188
ENSG00000205918	16	PDPK2	2666122	rs4786305	16	2707517	A	G	0.353789	-0.0032588	0.0381231	0.931879	-0.607877	0.0483803	3.30757e-36	0.00536095	0.0627166	0.931881	0.213013	3
ENSG00000262580	17	RP11-334C17.5	78174472	rs7503034	17	78184393	T	C	0.329339	0.00326581	0.0388159	0.932948	0.413211	0.0277861	5.07252e-50	0.00790349	0.0939387	0.932949	0.992648	12
ENSG00000204623	6	ZNRD1-AS1	29968788	rs3823359	6	29942293	C	G	0.756233	-0.00394952	0.0469939	0.933022	-0.146877	0.0213145	5.54221e-12	0.02689	0.319978	0.933027	0.907871	9
ENSG00000204435	6	CSNK2B	31633013	rs2242653	6	31675765	A	G	0.14161	0.00465916	0.056075	0.933782	0.172981	0.0270958	1.72465e-10	0.0269345	0.324196	0.933787	0.0754453	8
ENSG00000225264	7	ZNRF2P2	29638411	rs11763214	7	29717242	G	T	0.0663247	0.00611423	0.0738689	0.934033	0.601693	0.0923226	7.15907e-11	0.0101617	0.122778	0.934039	0.437372	3
ENSG00000101191	20	DIDO1	61509090	rs2255817	20	61582138	T	C	0.72164	0.00337218	0.0407646	0.934072	0.265455	0.0274537	4.07533e-22	0.0127034	0.153571	0.934074	0.00343307	8
ENSG00000169231	1	THBS3	155165379	rs760077	1	155178782	A	T	0.39774	-0.00308198	0.0373046	0.934156	-0.21087	0.0234251	2.2189e-19	0.0146155	0.176915	0.934159	0.593262	11
ENSG00000231064	1	RP11-263K19.4	155166659	rs760077	1	155178782	A	T	0.39774	-0.00308198	0.0373046	0.934156	-0.210256	0.0352111	2.35375e-09	0.0146582	0.177442	0.934163	0.631803	5
ENSG00000232434	9	C9orf172	139738867	rs35601360	9	139743637	T	TG	0.720617	0.00334907	0.0407043	0.934426	-0.352297	0.0331294	2.07111e-26	-0.00950638	0.115543	0.934428	0.817411	9
ENSG00000244026	3	FAM86DP	75470703	rs74783618	3	75391450	A	G	0.0407263	-0.00767013	0.0934863	0.934611	-1.3093	0.107558	4.3318e-34	0.00585819	0.0714034	0.934612
ENSG00000272690	3	RP11-803B1.8	75484499	rs74783618	3	75391450	A	G	0.0407263	-0.00767013	0.0934863	0.934611	-1.25848	0.130108	3.94269e-22	0.00609476	0.0742878	0.934613	0.254408	3
ENSG00000112339	6	HBS1L	135281516	rs1590975	6	135352088	T	C	0.496222	-0.00297067	0.0364214	0.934994	0.148516	0.0200632	1.33744e-13	-0.0200024	0.24525	0.934998	0.563144	7
ENSG00000250312	4	ZNF718	124386	rs61792228	4	95710	A	G	0.157567	-0.00407817	0.0502346	0.935297	0.921838	0.0525291	6.04219e-69	-0.00442396	0.0544945	0.935298	0.222856	9
ENSG00000168404	16	MLKL	74705753	rs9932977	16	74735148	A	G	0.575784	-0.00299468	0.036901	0.935319	0.249146	0.0280525	6.60044e-19	-0.0120198	0.148116	0.935322	0.399753	3
ENSG00000228486	2	AC017099.3	98280680	rs6718109	2	98175863	C	T	0.679091	0.0031656	0.0390938	0.935462	-0.289897	0.028288	1.20739e-24	-0.0109197	0.134858	0.935464	0.966445	14
ENSG00000196912	2	ANKRD36B	98108978	rs6718109	2	98175863	C	T	0.679091	0.0031656	0.0390938	0.935462	-0.339894	0.0351229	3.76591e-22	-0.00931349	0.115022	0.935465	0.987622	8
ENSG00000135976	2	ANKRD36	97779233	rs6718109	2	98175863	C	T	0.679091	0.0031656	0.0390938	0.935462	0.163076	0.0240129	1.11207e-11	0.0194118	0.239745	0.935467	0.73501	6
ENSG00000134152	15	KATNBL1	34432875	rs11072967	15	34416143	T	C	0.989408	0.0141313	0.176295	0.936112	-0.601567	0.0991676	1.31002e-09	-0.0234908	0.293085	0.936118
ENSG00000196968	10	FUT11	75532049	rs3849967	10	75483366	T	C	0.58749	-0.00296798	0.0371453	0.936315	0.240362	0.02571	8.85154e-21	-0.012348	0.154545	0.936318	0.244421	10
ENSG00000242338	10	BMS1P4	75475601	rs3849967	10	75483366	T	C	0.58749	-0.00296798	0.0371453	0.936315	0.180369	0.0324401	2.69664e-08	-0.016455	0.205962	0.936322
ENSG00000099940	22	SNAP29	21213271	rs5751939	22	21139242	T	C	0.0778603	-0.00551256	0.0696857	0.936948	-0.467381	0.0352773	4.5862e-40	0.0117946	0.149101	0.936949	0.851092	4
ENSG00000268088	19	AC093063.2	40184565	rs113169072	19	40168669	A	G	0.0828639	-0.00521758	0.0660534	0.93704	0.688902	0.0569614	1.13347e-33	-0.00757376	0.0958842	0.937042	0.582784	3
ENSG00000226025	19	LGALS17A	40170014	rs113169072	19	40168669	A	G	0.0828639	-0.00521758	0.0660534	0.93704	0.698607	0.0602567	4.42747e-31	-0.00746855	0.0945523	0.937042
ENSG00000257829	12	RP11-845M18.6	52700400	rs2857671	12	52708420	A	G	0.666374	0.00305677	0.0387267	0.937087	-0.431068	0.0411603	1.15062e-25	-0.00709115	0.0898415	0.937089	0.715982	17
ENSG00000170442	12	KRT86	52643084	rs2857671	12	52708420	A	G	0.666374	0.00305677	0.0387267	0.937087	-0.380821	0.0434672	1.93345e-18	-0.00802679	0.101697	0.937089	0.776152	14
ENSG00000105829	7	BET1	93592074	rs2286845	7	93623458	G	A	0.375877	0.00297559	0.0377436	0.937163	0.171381	0.0307298	2.44657e-08	0.0173624	0.220254	0.937169
ENSG00000172548	5	NIPAL4	156887027	rs1823035	5	156747669	G	A	0.268108	0.00323917	0.0411653	0.937282	0.488677	0.0494654	5.12555e-23	0.00662845	0.0842409	0.937284	0.222527	12
ENSG00000198858	19	R3HDM4	896503	rs11881841	19	899123	A	T	0.31757	0.00305846	0.0391501	0.937732	-0.100189	0.0180576	2.88462e-08	-0.0305269	0.390801	0.937738	0.72945	3
ENSG00000261644	16	RP11-327F22.2	50769624	rs79589438	16	50781117	A	G	0.102213	-0.00470686	0.0605658	0.938055	0.285849	0.0516113	3.05075e-08	-0.0164662	0.211901	0.938061
ENSG00000261863	17	RP11-141J13.5	4513744	rs4790210	17	4528838	G	A	0.183964	0.00365585	0.0472163	0.938283	-0.270815	0.035263	1.59269e-14	-0.0134994	0.174358	0.938286
ENSG00000122863	10	CHST3	73724123	rs4148944	10	73769543	A	G	0.103221	0.00461691	0.0596391	0.938294	-0.240836	0.0348965	5.14799e-12	-0.0191703	0.247649	0.938298	0.147631	4
ENSG00000160741	1	CRTC2	153920145	rs1043608	1	153909069	C	G	0.296772	-0.00308878	0.0399961	0.938443	-0.10979	0.0152717	6.52071e-13	0.0281335	0.364317	0.938446	0.440716	8
ENSG00000215529	20	EFCAB8	31446729	rs447749	20	31429865	T	C	0.57694	-0.00282707	0.0370161	0.939122	-0.263763	0.0475352	2.87645e-08	0.0107182	0.140352	0.939127	0.632489	6
ENSG00000124406	4	ATP8A1	42410390	rs13135170	4	42623407	G	A	0.217301	0.00338519	0.0444688	0.93932	-0.348681	0.0289668	2.26312e-33	-0.00970856	0.127537	0.939321	0.613746	9
ENSG00000162997	2	PRORSD1P	55509455	rs113858242	2	55321615	A	G	0.0345415	0.00759292	0.0998504	0.939385	1.10366	0.0834684	6.50796e-40	0.00687976	0.0904736	0.939386	0.928602	14
ENSG00000118514	6	ALDH8A1	135238528	rs9376086	6	135371329	C	T	0.49577	0.00273667	0.0364305	0.940119	-0.780489	0.037934	4.60609e-94	-0.00350635	0.0466768	0.940119	0.484886	20
ENSG00000196981	3	WDR5B	122130715	rs3828362	3	122131777	G	C	0.407584	0.00278547	0.0371429	0.94022	0.359355	0.0291177	5.41751e-35	0.0077513	0.103362	0.940221	0.765065	11
ENSG00000236255	2	AC009404.2	118591513	rs17047412	2	118552355	C	T	0.404423	0.00279172	0.0372847	0.940314	0.188573	0.0311488	1.4134e-09	0.0148045	0.197735	0.940318
ENSG00000088205	2	DDX18	118572226	rs4849631	2	118622227	G	A	0.918547	-0.00507033	0.0680343	0.940592	-0.206963	0.03349	6.4167e-10	0.0244987	0.328751	0.940596	0.778185	5
ENSG00000076924	19	XAB2	7684411	rs4134842	19	7689729	C	T	0.141228	0.00390694	0.0524358	0.940605	-0.455515	0.0259958	9.62632e-69	-0.00857697	0.115114	0.940606	0.0896991	13
ENSG00000255250	11	CTD-2005H7.2	86438397	rs11234768	11	86448839	C	T	0.155166	0.00376497	0.0505537	0.940633	0.722811	0.0630392	1.95356e-30	0.00520879	0.0699419	0.940634	0.487571	15
ENSG00000233806	2	AC131097.3	242823514	rs4973668	2	242839363	C	G	0.492069	0.00271925	0.0365942	0.940765	-0.296882	0.0469275	2.50959e-10	-0.00915936	0.12327	0.940769	0.98675	3
ENSG00000273226	9	RP11-513M16.8	19375449	rs67710536	9	19376255	C	A	0.0796358	-0.00498634	0.067122	0.940782	0.70132	0.0760457	2.90661e-20	-0.00710994	0.0957112	0.940783	0.971924	5
ENSG00000272842	9	RP11-513M16.7	19371384	rs67710536	9	19376255	C	A	0.0796358	-0.00498634	0.067122	0.940782	0.418876	0.0616869	1.11853e-11	-0.0119041	0.160253	0.940785	0.959209	5
ENSG00000111911	6	HINT3	126277927	rs1268122	6	126349980	G	T	0.677826	0.00295562	0.0398496	0.940876	0.127879	0.0179519	1.05286e-12	0.0231126	0.311636	0.940879	0.387771	6
ENSG00000110203	11	FOLR3	71825915	rs76745121	11	71864967	C	A	0.0918628	0.00468482	0.0631855	0.940896	0.620958	0.0822746	4.44082e-14	0.0075445	0.10176	0.940899	0.328792	5
ENSG00000254207	8	RP11-43A14.1	675188	rs10110585	8	670533	G	A	0.459127	-0.00270723	0.0366822	0.941168	-0.56906	0.0390263	3.68571e-48	0.00475737	0.0644619	0.941168	0.294021	11
ENSG00000271335	10	RP11-324I22.4	35603480	rs11010152	10	35567127	C	T	0.341653	-0.00283643	0.0385146	0.941292	0.780466	0.0416361	2.12932e-78	-0.00363428	0.0493486	0.941293	0.523211	12
ENSG00000100503	14	NIN	51186481	rs61985517	14	51248827	A	C	0.20308	-0.00334662	0.0454907	0.941355	0.263809	0.0352507	7.22083e-14	-0.0126858	0.172446	0.941358	0.880854	3
ENSG00000095002	2	MSH2	47630108	rs76503204	2	47591523	T	G	0.0864135	0.00480276	0.065414	0.941471	0.229533	0.0400328	9.83078e-09	0.020924	0.285011	0.941476	0.0824215	3
ENSG00000179010	4	MRFAP1	6641818	rs4689494	4	6649821	A	G	0.679313	-0.00284739	0.0389876	0.94178	0.156378	0.0227256	5.93734e-12	-0.0182084	0.24933	0.941783
ENSG00000111879	6	FAM184A	119280928	rs6569038	6	119416472	T	G	0.523997	-0.0027022	0.0370641	0.941881	0.509807	0.032682	7.39233e-55	-0.00530044	0.072703	0.941882	0.165084	8
ENSG00000136643	1	RPS6KC1	213224589	rs2935219	1	213179086	A	C	0.290845	0.00291799	0.0401553	0.942071	-0.126625	0.0217315	5.64986e-09	-0.0230443	0.317144	0.942075	0.219595	6
ENSG00000269737	1	RP11-345P4.7	1603429	rs6604981	1	1599161	G	A	0.964037	0.00704771	0.0973551	0.94229	-1.72555	0.110634	7.64261e-55	-0.00408433	0.0564204	0.942291	0.0172022	3
ENSG00000170153	4	RNF150	141780961	rs55761420	4	141808674	T	C	0.112402	0.0042117	0.058607	0.942711	-0.21148	0.038694	4.61756e-08	-0.0199154	0.277152	0.942716
ENSG00000271538	4	RP11-326I11.4	185427614	rs13111483	4	185458566	G	A	0.696988	0.00285287	0.0398627	0.942946	-0.51615	0.0468864	3.47677e-28	-0.00552721	0.0772325	0.942947	0.961783	5
ENSG00000226864	10	RP11-500G22.2	123687827	rs11200264	10	123685862	A	C	0.324465	-0.0028189	0.0394237	0.942998	-0.603417	0.0467374	3.91183e-38	0.00467156	0.0653351	0.942999	0.476771	7
ENSG00000268001	19	CTC-241F20.3	48758932	rs34402430	19	48746632	A	C	0.182299	-0.00335319	0.0470701	0.943208	-0.533168	0.0428333	1.44256e-35	0.00628918	0.0882852	0.943209	0.799044	11
ENSG00000093072	22	CECR1	17660194	rs17807317	22	17680519	C	A	0.48818	-0.00259477	0.0365155	0.94335	0.808878	0.0349496	1.66671e-118	-0.00320786	0.0451436	0.943351	0.81757	7
ENSG00000156398	10	SFXN2	104474295	rs7917772	10	104487443	A	G	0.628797	0.00268565	0.0378866	0.943488	0.17213	0.027793	5.89247e-10	0.0156025	0.220119	0.943492
ENSG00000085832	1	EPS15	51819935	rs11590272	1	51866769	C	T	0.0625501	0.00536665	0.0757718	0.943536	0.902903	0.0491963	3.11933e-75	0.00594377	0.0839208	0.943536	0.902455	4
ENSG00000170889	19	RPS9	54704610	rs11084316	19	54706772	C	A	0.403138	0.00265689	0.0375988	0.943665	-0.232839	0.0180455	4.33544e-38	-0.0114108	0.161482	0.943666	0.639897	5
ENSG00000125505	19	MBOAT7	54677107	rs11084316	19	54706772	C	A	0.403138	0.00265689	0.0375988	0.943665	0.151869	0.0269273	1.70087e-08	0.0174946	0.247593	0.943669
ENSG00000133103	13	COG6	40229764	rs4368051	13	40258254	T	C	0.752643	-0.00300031	0.0425095	0.943732	0.879943	0.0352282	1.05052e-137	-0.00340966	0.0483096	0.943732	0.664275	10
ENSG00000129988	20	LBP	36974759	rs2232580	20	36974945	T	C	0.086378	0.00461431	0.0654879	0.943827	-0.304782	0.0509462	2.19839e-09	-0.0151397	0.214883	0.943831
ENSG00000234084	6	RP3-388E23.2	135622706	rs2207000	6	135623833	T	C	0.195723	-0.00323767	0.0460479	0.943946	-0.362441	0.0519873	3.13073e-12	0.00893296	0.127056	0.943949
ENSG00000272994	2	RP11-332H14.2	105950484	rs11676273	2	105889349	A	G	0.204784	-0.00317796	0.0453774	0.944167	-0.208919	0.0377683	3.17338e-08	0.0152114	0.217218	0.944171
ENSG00000104415	8	WISP1	134203282	rs62514004	8	134202489	G	A	0.341547	-0.00269015	0.03895	0.944937	0.395669	0.0461493	1.00235e-17	-0.00679899	0.0984441	0.944938
ENSG00000025039	6	RRAGD	90074355	rs10944445	6	90071201	C	T	0.623197	-0.00257733	0.0376905	0.945482	0.229286	0.0256108	3.46853e-19	-0.0112407	0.164387	0.945484	0.0916293	8
ENSG00000155749	2	ALS2CR12	202152994	rs10201587	2	202202791	G	A	0.511564	-0.00248041	0.0365754	0.945932	-0.248665	0.0353528	2.00954e-12	0.00997491	0.147094	0.945934	0.280525	5
ENSG00000136877	9	FPGS	130556876	rs117826776	9	130591537	T	C	0.0361503	-0.00666968	0.0984904	0.946009	-0.35969	0.064382	2.31276e-08	0.0185429	0.27384	0.946013
ENSG00000254473	9	RP11-522I20.3	86322509	rs4877791	9	86282341	A	G	0.237607	-0.00291047	0.0430404	0.946087	0.518959	0.0303768	1.9514e-65	-0.00560829	0.0829367	0.946087	0.122745	8
ENSG00000150995	3	ITPR1	4535032	rs2053502	3	4866752	T	C	0.621467	-0.00254939	0.0377315	0.946131	0.191877	0.0300078	1.61349e-10	-0.0132866	0.196655	0.946134
ENSG00000235978	3	AC018816.3	4855978	rs2053502	3	4866752	T	C	0.621467	-0.00254939	0.0377315	0.946131	0.224988	0.0411377	4.52202e-08	-0.0113312	0.167717	0.946135
ENSG00000183431	1	SF3A3	38422647	rs10890285	1	38453576	C	A	0.273094	0.00273533	0.0408563	0.946622	-0.202247	0.0358525	1.68984e-08	-0.0135247	0.202026	0.946625	0.446804	5
ENSG00000138111	10	TMEM180	104221149	rs4917968	10	104220576	T	C	0.139366	-0.00351071	0.0525293	0.946714	0.276388	0.0469459	3.92385e-09	-0.0127021	0.190069	0.946718	0.254465	5
ENSG00000138035	2	PNPT1	55861400	rs1084522	2	55843294	C	T	0.511107	0.00242478	0.0366215	0.947209	-0.1869	0.02031	3.50194e-20	-0.0129737	0.195947	0.94721	0.436588	5
ENSG00000203668	1	CHML	241792155	rs3737604	1	241798631	T	C	0.352138	-0.00250627	0.0384317	0.948004	0.217718	0.0303363	7.13538e-13	-0.0115115	0.176528	0.948006	0.351615	8
ENSG00000168000	11	BSCL2	62457747	rs144825291	11	62543398	T	C	0.0266005	-0.00762492	0.117331	0.948185	0.718444	0.0627818	2.53446e-30	-0.0106131	0.163315	0.948186	0.326113	7
ENSG00000111665	12	CDCA3	6953957	rs1129646	12	6946247	T	G	0.338887	0.00248978	0.0384474	0.948367	-0.225497	0.0373974	1.64211e-09	-0.0110413	0.170511	0.94837	0.995183	6
ENSG00000264151	18	RP11-739N10.1	24916343	rs7236882	18	25164057	G	A	0.459516	0.00236134	0.0366204	0.948587	0.210444	0.0257616	3.11232e-16	0.0112208	0.17402	0.948588	0.419936	5
ENSG00000008277	7	ADAM22	87563458	rs3753106	7	87735981	A	G	0.494737	0.00235692	0.0365847	0.948633	-0.358556	0.0278825	7.60141e-38	-0.00657337	0.102035	0.948634	0.368637	11
ENSG00000166135	10	HIF1AN	102288829	rs1054399	10	102312565	T	C	0.21946	0.00282454	0.044083	0.948912	0.244352	0.0226168	3.29523e-27	0.0115593	0.180411	0.948913	0.302422	9
ENSG00000196497	14	IPO4	24649425	rs2273912	14	24649669	T	C	0.0982594	0.00394243	0.0615279	0.94891	0.155121	0.0250481	5.90572e-10	0.0254152	0.396666	0.948913	0.167412	3
ENSG00000159267	21	HLCS	38123189	rs10084553	21	38344299	G	T	0.456807	-0.00237338	0.0370836	0.94897	0.247267	0.0277747	5.45504e-19	-0.00959845	0.149978	0.948971	0.418702	4
ENSG00000164136	4	IL15	142557752	rs6856713	4	142290920	T	C	0.0523195	0.00521244	0.0817835	0.949182	-0.417012	0.0564537	1.50414e-13	-0.0124995	0.196125	0.949183
ENSG00000204147	10	ASAH2B	52499078	rs10821826	10	52550158	G	A	0.855075	-0.00328706	0.0516434	0.94925	-0.563941	0.0382986	4.46406e-49	0.00582873	0.0915767	0.94925	0.824962	6
ENSG00000155792	8	DEPTOR	120885957	rs2176750	8	120937700	C	T	0.245201	0.00268615	0.0422526	0.94931	0.195222	0.0298767	6.39255e-11	0.0137595	0.216444	0.949312	0.249201	4
ENSG00000254343	8	RP11-760H22.2	121064419	rs2176750	8	120937700	C	T	0.245201	0.00268615	0.0422526	0.94931	0.189712	0.0324724	5.14985e-09	0.0141591	0.222733	0.949313	0.294353	3
ENSG00000078070	3	MCCC1	182733006	rs3732604	3	182810144	G	T	0.677423	-0.00245142	0.0390227	0.94991	0.418006	0.0267533	4.95926e-55	-0.00586456	0.0933552	0.94991	0.754503	20
ENSG00000213799	19	ZNF845	53837002	rs891023	19	53840694	C	G	0.575498	0.00233163	0.0371271	0.949925	0.321239	0.0338696	2.4338e-21	0.00725824	0.115577	0.949926	0.142308	5
ENSG00000236882	5	C5orf27	95187936	rs6420125	5	95177641	A	G	0.182604	0.00299663	0.0480032	0.950224	-0.149347	0.0236043	2.49796e-10	-0.0200649	0.321436	0.950226	0.956929	4
ENSG00000272021	5	AC008592.8	95185013	rs6420125	5	95177641	A	G	0.182604	0.00299663	0.0480032	0.950224	-0.145957	0.0240318	1.25156e-09	-0.0205309	0.328903	0.950226
ENSG00000106133	7	NSUN5P2	72418120	rs73131530	7	72308840	A	T	0.0734933	0.00431129	0.0699414	0.950848	0.556973	0.0932153	2.29917e-09	0.00774057	0.125581	0.950851	0.0948622	3
ENSG00000170439	12	METTL7B	56075330	rs12313602	12	56069138	T	C	0.270982	-0.00251065	0.0411074	0.951299	-0.274623	0.0341294	8.51713e-16	0.00914217	0.149691	0.951301
ENSG00000230074	9	RP11-195F19.9	34665662	rs78600552	9	34684030	T	G	0.15181	-0.00311415	0.0510535	0.951361	-0.714466	0.0595583	3.72496e-33	0.00435871	0.0714578	0.951362	0.00141128	4
ENSG00000261794	15	GOLGA8H	30896329	rs8028173	15	31155749	G	A	0.345268	-0.00234633	0.038483	0.951383	0.40501	0.0552732	2.34632e-13	-0.00579326	0.0950207	0.951384	0.177395	9
ENSG00000175221	19	MED16	867962	rs2365703	19	892615	G	A	0.536983	0.00222521	0.0367611	0.951732	-0.337318	0.0257908	4.34126e-39	-0.00659677	0.108982	0.951733	0.709547	7
ENSG00000144455	3	SUMF1	3742498	rs10494172	3	4410619	C	G	0.490208	0.0022114	0.0366292	0.951859	-0.469887	0.0312807	5.29957e-51	-0.00470624	0.0779538	0.951859	0.342901	6
ENSG00000206503	6	HLA-A	29909037	rs2523969	6	29938777	T	A	0.146866	-0.00345847	0.0580647	0.952504	-0.583123	0.0423082	3.23671e-43	0.00593094	0.0995763	0.952505	0.544559	20
ENSG00000115486	2	GGCX	85771846	rs1078004	2	85769711	G	C	0.463837	0.00218041	0.03665	0.95256	0.346427	0.0351698	6.84487e-23	0.006294	0.105796	0.952561	0.261648	7
ENSG00000154957	17	ZNF18	11880756	rs1001505	17	11911397	C	A	0.312932	-0.00234521	0.0395288	0.95269	0.145811	0.0262333	2.72492e-08	-0.0160839	0.271112	0.952693	0.428124	5
ENSG00000198939	5	ZFP2	178322895	rs61744382	5	178358857	T	C	0.097413	0.00359795	0.0613684	0.953248	-0.375404	0.0633663	3.13531e-09	-0.00958421	0.163481	0.95325
ENSG00000124767	6	GLO1	38643701	rs1781719	6	38658527	T	C	0.479426	-0.00212672	0.0366048	0.953669	-0.244499	0.0197182	2.62385e-35	0.00869828	0.149715	0.95367	0.743601	10
ENSG00000140265	15	ZSCAN29	43650370	rs2278857	15	43632549	C	T	0.31484	-0.00226896	0.0392599	0.953913	-0.206534	0.0203045	2.64807e-24	0.0109859	0.190092	0.953914	0.381625	20
ENSG00000095383	9	TBC1D2	100961311	rs7021760	9	100978294	C	A	0.584794	-0.00215665	0.0374717	0.954104	0.307741	0.0295098	1.83879e-25	-0.007008	0.121766	0.954105	0.234869	9
ENSG00000204946	7	ZNF783	148959262	rs3087882	7	148952312	C	T	0.179454	0.00273005	0.0474593	0.954128	-0.261141	0.0333596	4.95472e-15	-0.0104543	0.181743	0.954129	0.596018	5
ENSG00000185414	2	MRPL30	99797542	rs2277876	2	99797598	A	G	0.0142092	0.00881392	0.154471	0.954498	-0.588175	0.067277	2.27837e-18	-0.0149852	0.262633	0.954499	0.342508	3
ENSG00000158828	1	PINK1	20959948	rs3121394	1	20966880	T	C	0.878418	0.0031025	0.0556586	0.955548	-0.440615	0.0316281	4.09734e-44	-0.00704129	0.126321	0.955548	0.362691	11
ENSG00000267296	19	CEBPA-AS1	33793763	rs17529595	19	33806139	T	C	0.0926687	-0.0035353	0.063521	0.955616	0.471646	0.0487175	3.62269e-22	-0.00749566	0.134682	0.955617
ENSG00000226849	1	RP4-635E18.7	11128528	rs1884429	1	11112836	C	T	0.767141	-0.00242643	0.0436069	0.955626	0.306038	0.0370982	1.59198e-16	-0.00792853	0.142492	0.955627	0.87962	9
ENSG00000160190	21	SLC37A1	43916118	rs228055	21	43954542	C	T	0.821271	-0.00263302	0.0479102	0.956172	0.691981	0.036181	1.5482e-81	-0.00380505	0.0692366	0.956173	0.474305	12
ENSG00000251411	4	RP11-397E7.4	87834419	rs17012216	4	87889437	T	G	0.167368	-0.00268501	0.0488875	0.9562	-0.300015	0.0512937	4.94628e-09	0.00894959	0.162957	0.956202	0.540834	4
ENSG00000105357	19	MYH14	50691443	rs41332947	19	50699945	C	T	0.117287	-0.00315222	0.0577149	0.956444	-0.150416	0.0250886	2.0298e-09	0.0209567	0.383718	0.956445	0.419573	3
ENSG00000132305	2	IMMT	86371055	rs11900161	2	86427235	C	G	0.569516	-0.00200774	0.0369168	0.956628	-0.113824	0.0153608	1.2625e-13	0.017639	0.324341	0.956629	0.926347	8
ENSG00000188002	5	RP11-43F13.1	1599035	rs11958585	5	1609314	T	A	0.221906	0.00237511	0.0440733	0.957023	-1.08473	0.0257384	0	-0.00218959	0.0406307	0.957023	0.17602	13
ENSG00000232615	5	CTD-2012J19.1	1614951	rs11958585	5	1609314	T	A	0.221906	0.00237511	0.0440733	0.957023	0.762297	0.0557749	1.59018e-42	0.00311573	0.0578169	0.957023	0.114355	7
ENSG00000171700	20	RGS19	62704534	rs8121509	20	62712053	C	T	0.451774	0.00198091	0.0368789	0.957163	0.503152	0.0314866	1.7645e-57	0.003937	0.0732962	0.957163	0.604947	12
ENSG00000125510	20	OPRL1	62711526	rs8121509	20	62712053	C	T	0.451774	0.00198091	0.0368789	0.957163	0.406926	0.0425077	1.03845e-21	0.00486799	0.0906295	0.957164	0.637068	6
ENSG00000149488	20	TMC2	2517253	rs2422801	20	2599043	A	G	0.66448	0.00206307	0.0387483	0.957539	-0.272153	0.0383589	1.29426e-12	-0.00758055	0.142381	0.95754	0.930068	5
ENSG00000205771	15	CATSPER2P1	44019116	rs72714305	15	44014148	T	C	0.0317572	0.00548693	0.105317	0.95845	-1.1614	0.118627	1.23907e-22	-0.00472441	0.0906824	0.95845	0.984568	9
ENSG00000196810	4	CTBP1-AS2	1243088	rs1250129	4	1254930	G	A	0.882609	-0.0029408	0.0568856	0.95877	-0.358507	0.0471369	2.83451e-14	0.00820291	0.158677	0.958771	0.318661	6
ENSG00000058085	1	LAMC2	183155373	rs2276543	1	183155305	A	G	0.272568	0.00210933	0.0408106	0.958779	0.200823	0.0330135	1.17907e-09	0.0105034	0.203224	0.958781
ENSG00000231952	7	DPY19L1P2	32852369	rs4723203	7	32815508	G	T	0.168261	-0.00252424	0.0489906	0.958907	0.511418	0.0667392	1.81728e-14	-0.00493577	0.0957958	0.958908	0.470553	5
ENSG00000245532	11	NEAT1	65190245	rs512715	11	65191208	G	C	0.736479	-0.00213021	0.041473	0.959036	-0.487433	0.0251378	9.29458e-84	0.00437026	0.0850848	0.959036	0.138646	20
ENSG00000170049	17	KCNAB3	7825177	rs11650083	17	7847955	A	C	0.460901	-0.00187552	0.03666	0.959198	-0.214742	0.0381959	1.88633e-08	0.00873383	0.170724	0.9592
ENSG00000108759	17	KRT32	39616063	rs2071563	17	39619115	A	G	0.382402	0.00192117	0.037625	0.959277	0.448928	0.0426354	6.31949e-26	0.00427946	0.0838118	0.959277	0.190787	17
ENSG00000141744	17	PNMT	37824234	rs9972882	17	37807698	C	A	0.747648	-0.00213126	0.042003	0.959532	-0.180229	0.0294695	9.60889e-10	0.0118253	0.233062	0.959534	0.104957	4
ENSG00000173991	17	TCAP	37820440	rs9972882	17	37807698	C	A	0.747648	-0.00213126	0.042003	0.959532	-0.0989714	0.0169615	5.37757e-09	0.0215341	0.424411	0.959534	0.143995	5
ENSG00000141519	17	CCDC40	78010435	rs9892044	17	78019942	A	G	0.229567	0.00220327	0.0435422	0.959644	0.412884	0.0388259	2.06504e-26	0.00533629	0.10546	0.959644	0.19877	5
ENSG00000083828	19	ZNF586	58281023	rs9749314	19	58286059	T	G	0.35239	-0.00193198	0.0382304	0.959696	-0.336952	0.0333262	4.95201e-24	0.00573369	0.113461	0.959696	0.487124	16
ENSG00000124587	6	PEX6	42931608	rs1129187	6	42932200	T	G	0.453073	-0.00186393	0.0368975	0.959711	0.954424	0.0235423	0	-0.00195294	0.0386595	0.959711	0.0536096	15
ENSG00000135124	12	P2RX4	121647660	rs80341247	12	121704150	A	G	0.0964109	0.00315385	0.062646	0.959848	-0.380936	0.0556329	7.52472e-12	-0.00827921	0.164457	0.959849
ENSG00000204540	6	PSORS1C1	31082527	rs3132545	6	31089125	G	A	0.731914	0.00242671	0.0485081	0.960101	0.355688	0.0536583	3.38511e-11	0.00682258	0.136382	0.960102	0.818783	15
ENSG00000130158	19	DOCK6	11309971	rs2116876	19	11359484	G	A	0.76059	0.00213152	0.0427835	0.960265	-0.202253	0.0269985	6.82156e-14	-0.0105389	0.211539	0.960266	0.693847	5
ENSG00000213689	3	TREX1	48506445	rs11797	3	48508585	C	T	0.551458	0.0018241	0.0367127	0.960373	0.574621	0.0282019	2.772e-92	0.00317444	0.0638905	0.960373	0.0412485	20
ENSG00000270878	14	CTD-2302E22.5	64060749	rs8012691	14	64054767	A	G	0.0324614	0.00507728	0.103275	0.96079	0.607639	0.110424	3.7384e-08	0.00835575	0.169968	0.960791	0.2379	3
ENSG00000075461	17	CACNG4	64961026	rs76995350	17	65193153	A	G	0.045657	0.00432414	0.0882682	0.960928	1.14393	0.126813	1.86999e-19	0.00378007	0.0771634	0.960929
ENSG00000265750	18	RP11-799B12.4	21739473	rs752797	18	21735275	C	T	0.360136	-0.00185388	0.0379102	0.960998	0.279499	0.0460699	1.30445e-09	-0.00663287	0.135641	0.960999	0.90887	3
ENSG00000234630	22	LL22NC03-2H8.4	22648098	rs738895	22	22669748	G	A	0.399745	0.00182639	0.0374088	0.961061	0.399353	0.0414077	5.19074e-22	0.00457337	0.0936747	0.961061	0.56291	5
ENSG00000125450	17	NUP85	73201754	rs1478785	17	73222865	A	G	0.779322	-0.00214574	0.0442659	0.961339	-0.407762	0.0253863	4.69147e-58	0.00526224	0.108559	0.961339	0.116446	19
ENSG00000072864	16	NDE1	15737124	rs16967494	16	15820863	T	C	0.28688	-0.00195313	0.0403957	0.961437	-0.559499	0.0373309	8.85314e-51	0.00349086	0.0722001	0.961437	0.546529	15
ENSG00000263335	16	AF001548.5	15820531	rs16967494	16	15820863	T	C	0.28688	-0.00195313	0.0403957	0.961437	0.84072	0.0536981	3.00268e-55	-0.00232316	0.0480492	0.961437	0.416861	16
ENSG00000078487	7	ZCWPW1	99998449	rs6465770	7	100014711	C	T	0.0656292	-0.00354766	0.074237	0.961885	0.683476	0.0719755	2.18204e-21	-0.00519061	0.108618	0.961885	0.230968	4
ENSG00000155508	5	CNOT8	154237113	rs6882998	5	154144650	C	T	0.890426	0.00281237	0.058869	0.961897	0.299511	0.0353328	2.31366e-17	0.00938987	0.196554	0.961897	0.851117	5
ENSG00000182218	14	HHIPL1	100111447	rs4905874	14	100110024	A	G	0.749538	-0.0020361	0.0426951	0.961964	-0.25093	0.0387856	9.82191e-11	0.00811421	0.170152	0.961965	0.823	3
ENSG00000124613	6	ZNF391	27342394	rs2223464	6	27356216	A	G	0.760345	-0.00232212	0.0487329	0.961995	0.653149	0.0404414	1.1264e-58	-0.00355527	0.0746125	0.961995	0.00146671	20
ENSG00000179743	1	RP11-169K16.9	16160560	rs72647191	1	16137436	C	T	0.11534	0.00272318	0.057245	0.962059	0.268613	0.0341348	3.56971e-15	0.0101379	0.213117	0.962059	0.0656482	4
ENSG00000259959	4	RP11-121C2.2	47842139	rs4695302	4	47894684	T	C	0.804507	-0.00217043	0.0458052	0.962207	-0.275143	0.0448737	8.7056e-10	0.00788837	0.166483	0.962208	0.731263	3
ENSG00000176783	5	RUFY1	178977559	rs4701140	5	179034260	A	G	0.491087	0.00172974	0.0365154	0.962218	0.2957	0.0301011	8.91437e-23	0.00584964	0.123489	0.962219	0.199459	8
ENSG00000163959	3	SLC51A	195938358	rs60631199	3	195961254	T	C	0.21958	-0.00210416	0.0444295	0.962227	-0.656887	0.0459194	2.02979e-46	0.00320323	0.0676368	0.962227	0.319224	16
ENSG00000185847	12	RP1-46F2.2	111374389	rs1056620	12	111375172	T	C	0.542418	-0.00172739	0.0368588	0.962621	-0.288595	0.020384	1.66913e-45	0.00598552	0.127719	0.962621	0.101397	12
ENSG00000111249	12	CUX2	111471828	rs1056620	12	111375172	T	C	0.542418	-0.00172739	0.0368588	0.962621	0.241123	0.036622	4.57622e-11	-0.00716394	0.152867	0.962622	0.0609703	4
ENSG00000162669	1	HFM1	91726323	rs7513687	1	91783141	G	A	0.0791098	-0.00316881	0.0676595	0.962645	0.637328	0.0515514	4.14592e-35	-0.00497202	0.106162	0.962645	0.631043	3
ENSG00000237886	9	RP11-611D20.2	139440664	rs3013306	9	139440845	A	G	0.646134	0.00178092	0.0382551	0.962869	-0.312742	0.0418787	8.15469e-14	-0.00569453	0.122324	0.96287	0.258523	5
ENSG00000238287	1	RP11-656D10.3	40958829	rs11208299	1	40980731	T	G	0.348798	-0.00175122	0.038303	0.963533	-0.496998	0.0527035	4.09823e-21	0.0035236	0.0770696	0.963534	0.266487	7
ENSG00000075151	1	EIF4G3	21132963	rs885363	1	21325360	A	C	0.412194	0.00172471	0.0377493	0.963558	-0.186711	0.0217035	7.77805e-18	-0.00923732	0.202183	0.963559	0.680467	7
ENSG00000234336	7	JAZF1-AS1	28219941	rs6962289	7	28161379	A	C	0.636965	-0.00171281	0.037959	0.964009	0.331392	0.0421588	3.82382e-15	-0.00516853	0.114546	0.96401	0.178845	12
ENSG00000224051	1	GLTPD1	1260136	rs1240712	1	1344067	C	T	0.074499	0.00307046	0.0691466	0.964581	0.143127	0.0249663	9.87776e-09	0.0214527	0.483128	0.964583	0.207455	3
ENSG00000204136	9	GGTA1P	124207269	rs10120625	9	124259645	T	C	0.315583	-0.00170765	0.0392734	0.965318	0.600928	0.0399906	4.90749e-51	-0.00284169	0.0653549	0.965318	0.470626	20
ENSG00000108306	17	FBXL20	37415384	rs1877032	17	37771064	C	T	0.0983373	-0.00267659	0.0617243	0.965412	-0.233116	0.0370496	3.1342e-10	0.0114818	0.264786	0.965413	0.269421	5
ENSG00000238018	2	AC093110.3	54888148	rs17046097	2	54888075	A	G	0.247998	-0.00178003	0.0423688	0.966488	0.319998	0.0394971	5.41451e-16	-0.00556263	0.132405	0.966489	0.231604	12
ENSG00000108669	17	CYTH1	76670130	rs3744799	17	76794774	C	T	0.575841	-0.00154199	0.0369085	0.966675	-0.344883	0.0265553	1.44298e-38	0.00447105	0.107018	0.966675	0.327896	13
ENSG00000114107	3	CEP70	138213186	rs1673607	3	138289221	T	C	0.546596	0.00153899	0.0368951	0.966728	-0.201272	0.0295491	9.66315e-12	-0.00764632	0.183313	0.966728	0.311022	5
ENSG00000164219	5	PGGT1B	114546527	rs7734074	5	114617583	G	A	0.331471	-0.00161179	0.0388316	0.966892	-0.206364	0.0245443	4.17757e-17	0.00781042	0.188173	0.966892	0.442183	5
ENSG00000233117	10	LINC00702	4243333	rs1570291	10	4289489	C	T	0.932304	0.00299398	0.0722873	0.966963	0.34828	0.0500542	3.45005e-12	0.00859647	0.207559	0.966963	0.859563	3
ENSG00000273179	4	RP11-20I20.4	1161566	rs2279279	4	1164277	G	C	0.677571	0.00161575	0.0390898	0.967029	-0.17092	0.0307801	2.80909e-08	-0.00945325	0.228709	0.96703
ENSG00000127903	19	ZNF835	57174020	rs11881089	19	57183083	G	T	0.341801	-0.00156974	0.0385309	0.967503	0.514771	0.0337422	1.50167e-52	-0.00304939	0.0748508	0.967503	0.0549318	7
ENSG00000254837	11	AP001372.2	74204411	rs628656	11	74253330	C	T	0.37011	-0.00153716	0.0377897	0.967554	0.224019	0.0359913	4.83875e-10	-0.00686174	0.168693	0.967554
ENSG00000040531	17	CTNS	3539762	rs1048649	17	3564378	T	C	0.212496	-0.00179188	0.044454	0.967847	-0.184348	0.0320861	9.16933e-09	0.00972009	0.241148	0.967848	0.196436	3
ENSG00000140323	15	DISP2	40650436	rs2289328	15	40705417	A	G	0.165783	-0.00196005	0.0491607	0.968197	0.960747	0.0591495	2.51642e-59	-0.00204013	0.0511694	0.968197	0.285777	14
ENSG00000259330	15	LINC00984	40617417	rs2289328	15	40705417	A	G	0.165783	-0.00196005	0.0491607	0.968197	0.189175	0.0332018	1.21407e-08	-0.010361	0.259875	0.968197	0.167416	4
ENSG00000141469	18	SLC14A1	43304092	rs16978474	18	43314962	G	C	0.0680158	0.00287929	0.0736185	0.968802	0.526023	0.0660485	1.66298e-15	0.0054737	0.139955	0.968802	0.805101	4
ENSG00000239556	7	AC004951.5	44024593	rs10281021	7	43980418	G	A	0.135322	-0.00208438	0.0537714	0.969079	0.769954	0.0653411	4.74195e-32	-0.00270715	0.0698375	0.969079	0.585279	12
ENSG00000111361	12	EIF2B1	124104953	rs56213464	12	124098162	T	G	0.263747	-0.00158556	0.0413064	0.96938	0.370372	0.0263992	1.02664e-44	-0.00428099	0.111527	0.969381	0.00704952	20
ENSG00000232876	6	CTA-212D2.2	135376171	rs17638970	6	135320063	G	A	0.49499	-0.00138046	0.0364859	0.969819	-0.735099	0.0385723	5.67303e-81	0.00187792	0.0496341	0.969819	0.37534	20
ENSG00000173218	1	VANGL1	116184574	rs6664335	1	116174223	G	A	0.0998997	-0.00226836	0.0604075	0.970046	-0.596742	0.0497821	4.15271e-33	0.00380124	0.101229	0.970046	0.949484	5
ENSG00000165555	14	NOXRED1	77860364	rs2193595	14	77845121	G	A	0.456439	-0.0013487	0.0366657	0.970657	-0.312981	0.0474256	4.12812e-11	0.00430921	0.117152	0.970658
ENSG00000253619	8	RP11-369K17.1	121925305	rs1613087	8	122041789	C	T	0.307374	0.00143842	0.0396489	0.97106	-0.478331	0.0441714	2.50976e-27	-0.00300716	0.0828906	0.97106	0.119833	8
ENSG00000117601	1	SERPINC1	173872947	rs6703547	1	173907812	T	C	0.114907	-0.00207445	0.0571857	0.971063	0.612891	0.0575321	1.68785e-26	-0.0033847	0.0933054	0.971063	0.53943	13
ENSG00000139370	12	SLC15A4	129277739	rs3741615	12	129298848	A	G	0.1072	-0.00211392	0.0587689	0.971306	0.306129	0.0437249	2.53679e-12	-0.00690532	0.191977	0.971307	0.250997	3
ENSG00000171928	17	TVP23B	18684308	rs56156915	17	18693352	A	G	0.49261	0.00128098	0.0367481	0.972193	-0.604995	0.02841	1.25961e-100	-0.00211734	0.0607412	0.972193	0.587943	17
ENSG00000184857	16	TMEM186	8874241	rs45515994	16	8876845	A	G	0.133151	-0.00185771	0.0536956	0.972401	-0.223942	0.0342888	6.53114e-11	0.0082955	0.239778	0.972401	0.791541	3
ENSG00000100151	22	PICK1	38452318	rs3026685	22	38462680	T	C	0.310507	-0.001363	0.0394922	0.972468	-0.236709	0.0250649	3.59336e-21	0.00575812	0.16684	0.972468	0.458386	14
ENSG00000175711	17	B3GNTL1	80900031	rs11868819	17	81012461	C	T	0.255536	-0.00143236	0.0420324	0.972815	-0.397941	0.0342202	2.94086e-31	0.00359943	0.105625	0.972816	0.951353	9
ENSG00000123453	9	SARDH	136528682	rs12375833	9	136603058	T	C	0.175197	-0.00162845	0.0482551	0.973079	0.732386	0.0460937	7.54588e-57	-0.00222349	0.0658877	0.973079	0.93149	10
ENSG00000225756	9	DBH-AS1	136519708	rs12375833	9	136603058	T	C	0.175197	-0.00162845	0.0482551	0.973079	0.543237	0.0471711	1.09175e-30	-0.00299768	0.0888292	0.973079	0.939243	9
ENSG00000123454	9	DBH	136501482	rs12375833	9	136603058	T	C	0.175197	-0.00162845	0.0482551	0.973079	0.411776	0.0569133	4.65031e-13	-0.0039547	0.117189	0.973079	0.687413	3
ENSG00000172716	17	SLFN11	33677324	rs7211290	17	33736730	T	C	0.0999199	-0.00204665	0.0607751	0.973136	-0.266466	0.0483229	3.50219e-08	0.00768072	0.228083	0.973136	0.483985	3
ENSG00000117408	1	IPO13	44412611	rs2906596	1	44426948	A	G	0.933941	0.00241046	0.0725472	0.973494	0.222945	0.0359693	5.71136e-10	0.0108119	0.325409	0.973495
ENSG00000119673	14	ACOT2	74034324	rs114873088	14	73180300	T	C	0.0152244	-0.00487081	0.147133	0.973591	-0.685172	0.106532	1.26275e-10	0.00710889	0.214742	0.973591	0.323914	3
ENSG00000007080	19	CCDC124	18043825	rs4808722	19	18047283	G	T	0.373285	-0.00125087	0.0378371	0.973627	0.132886	0.0179369	1.2772e-13	-0.00941311	0.284736	0.973627
ENSG00000258289	14	CHURC1	65381079	rs10133290	14	65404442	C	A	0.198323	0.00151346	0.045854	0.97367	1.01111	0.0195807	0	0.00149683	0.0453502	0.97367	0.69508	20
ENSG00000259961	1	RP4-597A16.2	13839715	rs2990679	1	13838042	G	A	0.668378	0.00127745	0.0388345	0.973759	-0.42431	0.0439299	4.51152e-22	-0.00301065	0.0915244	0.973759	0.0619989	5
ENSG00000237372	9	RP11-316P17.2	92316566	rs10908907	9	92249584	A	G	0.253479	0.00138053	0.0422847	0.973955	-0.225131	0.0317574	1.35007e-12	-0.00613212	0.187825	0.973955
ENSG00000263072	16	RP11-473M20.14	3166043	rs2717685	16	3147674	T	C	0.404724	0.0012102	0.0371787	0.974033	0.250765	0.0282322	6.55345e-19	0.00482603	0.148262	0.974033	0.561202	9
ENSG00000082781	3	ITGB5	124480795	rs12490725	3	124563573	T	C	0.139039	0.00171821	0.0528623	0.97407	-0.214717	0.0368943	5.89248e-09	-0.00800221	0.246199	0.974071
ENSG00000143028	1	SYPL2	110009180	rs11590351	1	110035159	C	T	0.245645	-0.00136781	0.0424154	0.974274	0.301338	0.0223454	1.90436e-41	-0.00453912	0.140757	0.974274	0.0190646	11
ENSG00000165006	9	UBAP1	34179003	rs10814083	9	34256347	T	C	0.3369	-0.00124038	0.0388219	0.974511	-0.19629	0.0176635	1.08771e-28	0.00631912	0.197779	0.974512	0.831524	13
ENSG00000198876	9	DCAF12	34086385	rs10814083	9	34256347	T	C	0.3369	-0.00124038	0.0388219	0.974511	-0.123597	0.0197602	3.97899e-10	0.0100357	0.314105	0.974512
ENSG00000249685	4	RP11-360F5.3	39135533	rs9998867	4	39119162	A	G	0.583475	0.0011742	0.0371032	0.974754	0.400893	0.0480553	7.28424e-17	0.00292896	0.092552	0.974754	0.543141	6
ENSG00000109790	4	KLHL5	39046659	rs9998867	4	39119162	A	G	0.583475	0.0011742	0.0371032	0.974754	-0.182278	0.0300552	1.32141e-09	-0.00644181	0.203556	0.974754	0.448561	5
ENSG00000245017	12	RP11-181C3.1	98879322	rs249821	12	98897811	C	T	0.275858	0.00129715	0.041034	0.974782	0.24743	0.0452619	4.58667e-08	0.00524249	0.165844	0.974782	0.758009	3
ENSG00000272871	9	RP11-408A13.4	14588795	rs4490946	9	14635546	G	A	0.450543	-0.00116007	0.0367692	0.974831	0.335592	0.0361694	1.7212e-20	-0.00345679	0.109566	0.974831	0.356455	5
ENSG00000087191	17	PSMC5	61904512	rs2584615	17	61927774	C	T	0.60896	0.00118085	0.0375922	0.974941	0.0953979	0.0131001	3.28401e-13	0.0123782	0.394061	0.974941	0.689073	8
ENSG00000013288	4	MAN2B2	6576902	rs10937748	4	6614168	G	A	0.201453	-0.00143201	0.0456581	0.974979	-0.19965	0.0304249	5.30675e-11	0.0071726	0.228693	0.97498
ENSG00000153786	16	ZDHHC7	85007787	rs10454072	16	85044117	G	T	0.203894	0.00137388	0.0452088	0.975756	0.192485	0.0288561	2.54915e-11	0.00713759	0.234872	0.975757	0.176272	5
ENSG00000241370	6	RPP21	30312908	rs2240058	6	30310500	C	T	0.131323	0.00178682	0.0588466	0.975777	0.168473	0.0253051	2.78213e-11	0.010606	0.349298	0.975777	0.0636469	3
ENSG00000141956	21	PRDM15	43218385	rs35079426	21	43263742	A	G	0.208538	-0.00135994	0.044813	0.97579	0.712666	0.0482827	2.64208e-49	-0.00190824	0.0628809	0.97579	0.0619986	14
ENSG00000036054	3	TBC1D23	99979844	rs277653	3	100041880	G	A	0.60158	0.00113346	0.0373625	0.975798	0.580799	0.0267919	3.29868e-104	0.00195155	0.0643295	0.975798	0.00530213	15
ENSG00000130669	19	PAK4	39616410	rs754703	19	39648322	T	C	0.347429	0.00115819	0.0382487	0.975843	-0.154241	0.0279391	3.37827e-08	-0.00750896	0.247984	0.975844	0.621034	3
ENSG00000176108	17	CHMP6	78965398	rs1128705	17	78973901	G	C	0.435589	0.00111563	0.0369017	0.975881	-0.282007	0.0216344	7.72176e-39	-0.00395604	0.130854	0.975882
ENSG00000141965	19	FEM1A	4791728	rs4806998	19	4796782	G	A	0.547259	-0.00110216	0.0366322	0.975997	-0.326832	0.0288027	7.65248e-30	0.00337225	0.112083	0.975998	0.473533	7
ENSG00000146242	6	TPBG	83072923	rs770912	6	83073931	G	T	0.672342	0.00116554	0.0390096	0.976164	0.26518	0.0285528	1.58186e-20	0.00439528	0.147107	0.976164	0.505279	10
ENSG00000136881	9	BAAT	104122699	rs80188784	9	104118714	T	C	0.156733	-0.00145395	0.0500501	0.976825	-0.515817	0.0507304	2.76031e-24	0.00281873	0.0970311	0.976825	0.27548	9
ENSG00000104643	8	MTMR9	11141925	rs7831346	8	11193530	T	C	0.483155	-0.0013541	0.0466973	0.976867	0.201794	0.0219504	3.81328e-20	-0.00671031	0.231412	0.976867	0.115875	6
ENSG00000106733	9	NMRK1	77675489	rs10869500	9	77707695	T	A	0.400417	-0.00108739	0.0381169	0.977241	-0.642471	0.0313686	3.15815e-93	0.00169251	0.0593286	0.977241	0.749775	14
ENSG00000230513	22	THAP7-AS1	21356175	rs28372939	22	21356824	A	G	0.202067	-0.00129024	0.0453208	0.977288	-0.732212	0.0371067	1.13202e-86	0.00176211	0.0618958	0.977288	0.160236	5
ENSG00000184584	5	TMEM173	138855119	rs7380824	5	138856982	T	C	0.128505	0.00153719	0.0548621	0.977647	-0.167646	0.0243852	6.20325e-12	-0.00916926	0.327252	0.977647	0.332615	7
ENSG00000157181	1	C1orf27	186344890	rs34249733	1	186550738	T	C	0.132427	-0.0014902	0.0532493	0.977674	-0.347693	0.0396452	1.78473e-18	0.00428596	0.153151	0.977674	0.0507501	6
ENSG00000229739	1	RP11-295K2.3	186420213	rs34249733	1	186550738	T	C	0.132427	-0.0014902	0.0532493	0.977674	0.509827	0.0701835	3.75238e-13	-0.00292295	0.104447	0.977674	0.290571	4
ENSG00000232709	10	MARK2P9	94178424	rs17875327	10	94274809	G	A	0.106289	-0.00165393	0.0596894	0.977894	0.499881	0.0701985	1.07176e-12	-0.00330865	0.119408	0.977894	0.349801	3
ENSG00000145808	5	ADAMTS19	128795958	rs1862164	5	128813527	T	C	0.262031	0.00113854	0.0414722	0.978098	0.366091	0.03805	6.49988e-22	0.00310999	0.113284	0.978098	0.738053	5
ENSG00000249421	5	ADAMTS19-AS1	128795252	rs1862164	5	128813527	T	C	0.262031	0.00113854	0.0414722	0.978098	0.302269	0.0412212	2.25304e-13	0.00376664	0.137204	0.978098	0.714777	4
ENSG00000152332	1	UHMK1	162467041	rs464231	1	162455412	A	G	0.481835	0.000974509	0.0365236	0.978714	0.189956	0.019113	2.82802e-23	0.00513018	0.192275	0.978714	0.207281	5
ENSG00000198574	1	SH2D1B	162365056	rs464231	1	162455412	A	G	0.481835	0.000974509	0.0365236	0.978714	0.263966	0.0277478	1.85151e-21	0.0036918	0.138365	0.978714	0.377954	5
ENSG00000197893	10	NRAP	115348475	rs17773680	10	115424373	T	C	0.10872	-0.00150126	0.0587957	0.979629	0.375375	0.0404057	1.54078e-20	-0.00399936	0.156632	0.97963
ENSG00000138131	10	LOXL4	100007447	rs34494334	10	99969475	C	A	0.204744	-0.00114251	0.0453659	0.979908	0.313754	0.0461259	1.03089e-11	-0.00364142	0.144592	0.979908	0.188452	3
ENSG00000111711	12	GOLT1B	21654715	rs68030467	12	21609936	G	A	0.127992	0.00138966	0.0552147	0.979921	0.155053	0.028269	4.13655e-08	0.00896248	0.356106	0.979921
ENSG00000051523	16	CYBA	88709691	rs35601559	16	88716342	A	G	0.300385	-0.000991931	0.0398669	0.98015	-0.171033	0.028902	3.26512e-09	0.00579965	0.233097	0.98015	0.659447	3
ENSG00000161203	3	AP2M1	183892477	rs2231224	3	183901281	A	G	0.161996	0.00121574	0.0493053	0.980328	-0.322623	0.0353493	7.06141e-20	-0.0037683	0.152827	0.980328	0.912414	10
ENSG00000108592	17	FTSJ3	61896793	rs2028567	17	61915326	A	G	0.609044	-0.000924259	0.0375866	0.980382	0.505768	0.0201062	1.25151e-139	-0.00182744	0.0743159	0.980382	0.13294	20
ENSG00000198231	17	DDX42	61850963	rs2028567	17	61915326	A	G	0.609044	-0.000924259	0.0375866	0.980382	-0.142271	0.0171899	1.26938e-16	0.00649647	0.264191	0.980382	0.536398	12
ENSG00000188716	10	DUPD1	76797594	rs11001286	10	76834982	T	C	0.216486	-0.00107641	0.0442834	0.980607	-0.313316	0.0293195	1.18012e-26	0.00343554	0.141338	0.980607	0.00694156	11
ENSG00000177981	12	ASB8	48541571	rs7975956	12	48635218	A	G	0.308821	-0.00094852	0.0395659	0.980874	0.18511	0.033132	2.30973e-08	-0.00512409	0.213745	0.980874	0.316331	3
ENSG00000196199	13	MPHOSPH8	20207788	rs9578171	13	20216910	C	T	0.0966625	-0.00147977	0.0621558	0.981006	0.438365	0.0406386	3.96948e-27	-0.00337566	0.14179	0.981006	0.0942668	9
ENSG00000181045	17	SLC26A11	78193498	rs9912360	17	78196228	T	C	0.373151	0.000901147	0.0379289	0.981045	-0.180719	0.0311464	6.54317e-09	-0.00498645	0.20988	0.981045	0.762254	3
ENSG00000272823	1	RP11-295M18.6	221002018	rs11118620	1	221028508	C	T	0.291884	-0.000963081	0.0407008	0.981122	0.657643	0.049567	3.56106e-40	-0.00146444	0.061889	0.981122	0.984418	11
ENSG00000238078	1	RP11-295M18.2	221002597	rs11118620	1	221028508	C	T	0.291884	-0.000963081	0.0407008	0.981122	0.643644	0.0475924	1.12719e-41	-0.00149629	0.0632351	0.981122	0.98453	11
ENSG00000257551	1	HLA-AS1	221006105	rs11118620	1	221028508	C	T	0.291884	-0.000963081	0.0407008	0.981122	0.541064	0.0513056	5.30573e-26	-0.00177998	0.0752238	0.981122	0.981212	9
ENSG00000174951	19	FUT1	49251268	rs4015	19	49253389	T	C	0.195366	-0.00108398	0.0459759	0.98119	0.278189	0.0476845	5.41315e-09	-0.00389656	0.16527	0.98119
ENSG00000273253	22	RP3-402G11.26	50637519	rs5771096	22	50638502	C	T	0.923019	0.00159017	0.0686874	0.98153	-1.47102	0.0736251	8.24348e-89	-0.001081	0.0466938	0.98153	0.766783	20
ENSG00000197081	6	IGF2R	160390131	rs12202350	6	160379096	C	T	0.0969303	-0.0014083	0.0620942	0.981905	0.758276	0.0399611	2.72589e-80	-0.00185724	0.0818887	0.981905	0.577292	10
ENSG00000213073	6	RP11-288H12.3	160514114	rs12202350	6	160379096	C	T	0.0969303	-0.0014083	0.0620942	0.981905	0.402085	0.0522564	1.42086e-14	-0.00350249	0.154431	0.981906	0.444482	5
ENSG00000204138	1	PHACTR4	28696114	rs61785974	1	28800380	A	C	0.279121	-0.00091911	0.0407114	0.981988	0.210802	0.0303191	3.58154e-12	-0.00436006	0.193127	0.981988	0.229877	6
ENSG00000144560	3	VGLL4	11597544	rs11712666	3	11619958	A	G	0.470584	-0.000821479	0.0366878	0.982136	0.280282	0.0328319	1.37884e-17	-0.0029309	0.130896	0.982136	0.285057	7
ENSG00000158560	7	DYNC1I1	95401866	rs1824872	7	95401698	C	T	0.708075	-0.000898639	0.0401949	0.982163	-0.536862	0.033646	2.58015e-57	0.00167387	0.0748701	0.982163	0.871426	10
ENSG00000097021	1	ACOT7	6324329	rs45526846	1	6488123	A	G	0.0821781	0.00143561	0.0660457	0.982658	0.453056	0.0597833	3.50114e-14	0.00316873	0.145779	0.982658	0.815809	6
ENSG00000235859	7	AC006978.6	30410987	rs13221972	7	30414662	T	C	0.149752	-0.00112296	0.0517926	0.982702	-0.300815	0.0429691	2.54648e-12	0.00373306	0.172175	0.982702
ENSG00000272905	7	RP11-265E18.1	32885006	rs12667595	7	32702199	T	C	0.158361	0.00108941	0.0503426	0.982735	0.38898	0.0649209	2.07785e-09	0.00280068	0.129423	0.982735
ENSG00000128039	4	SRD5A3	56212276	rs11933778	4	56498973	T	C	0.169718	0.00101459	0.0489015	0.983447	0.581855	0.046328	3.5275e-36	0.00174372	0.0840442	0.983447	0.354018	13
ENSG00000273257	4	RP11-177J6.1	56254116	rs11933778	4	56498973	T	C	0.169718	0.00101459	0.0489015	0.983447	0.400014	0.0589119	1.12108e-11	0.00253639	0.12225	0.983447	0.286495	8
ENSG00000107957	10	SH3PXD2A	105348285	rs746472	10	105417801	G	C	0.846664	-0.001029	0.0505585	0.983762	-0.450455	0.0497324	1.33376e-19	0.00228436	0.112239	0.983762
ENSG00000176022	1	B3GALT6	1167629	rs7536568	1	1171683	G	A	0.114837	-0.00116454	0.0573341	0.983795	-0.290516	0.0366497	2.2482e-15	0.00400852	0.197353	0.983795	0.161434	7
ENSG00000170364	3	SETMAR	4344988	rs221109	3	4344936	G	T	0.0364155	0.00192988	0.0970153	0.984129	0.597319	0.0729219	2.58594e-16	0.0032309	0.162418	0.984129	0.468722	4
ENSG00000243477	3	NAT6	50333833	rs2236947	3	50371432	A	C	0.479148	0.000713818	0.0365921	0.984436	0.231804	0.0333661	3.72386e-12	0.0030794	0.157859	0.984436
ENSG00000260276	16	RP11-77H9.2	8941962	rs4985053	16	8943551	T	C	0.729999	-0.000771994	0.041105	0.985016	-0.231141	0.0352301	5.34854e-11	0.00333993	0.177836	0.985016	0.731903	3
ENSG00000141524	17	TMC6	76106539	rs454139	17	76126094	C	T	0.12246	-0.00104744	0.0559288	0.985058	-0.292881	0.049616	3.57037e-09	0.00357633	0.190962	0.985058
ENSG00000162961	2	DPY30	32092878	rs28383035	2	31760799	G	T	0.0100853	0.00335495	0.180299	0.985154	1.11633	0.1314	1.96828e-17	0.00300534	0.161511	0.985154	0.627815	5
ENSG00000220804	2	AC093642.5	243030784	rs7595205	2	242835548	G	A	0.190183	-0.0008642	0.0466078	0.985206	-0.271337	0.04654	5.5363e-09	0.00318497	0.171772	0.985207	0.527081	3
ENSG00000213519	3	AC132008.1	197307215	rs2885579	3	197326706	G	A	0.662881	-0.000730737	0.0396184	0.985284	-0.480127	0.0447132	6.75378e-27	0.00152197	0.0825166	0.985284	0.408576	5
ENSG00000164941	8	INTS8	95825539	rs74737047	8	95909629	G	A	0.0196633	-0.00247921	0.134925	0.98534	0.544443	0.0787843	4.82772e-12	-0.00455366	0.247823	0.98534
ENSG00000120647	12	CCDC77	498439	rs1541465	12	505920	T	C	0.756139	-0.000777373	0.0424656	0.985395	0.321917	0.0321381	1.28771e-23	-0.00241482	0.131915	0.985395	0.588116	9
ENSG00000112599	6	GUCA1B	42152139	rs4714579	6	42174478	G	A	0.693522	0.000712795	0.0398497	0.985729	0.343049	0.0393792	3.0005e-18	0.00207782	0.116164	0.985729	0.980582	4
ENSG00000188015	1	S100A3	153519805	rs1005436	1	153521932	A	G	0.126391	0.00098235	0.0552275	0.985808	0.385923	0.0664075	6.19375e-09	0.00254546	0.143106	0.985809
ENSG00000090487	15	SPG21	65255362	rs11636409	15	65253579	G	A	0.451564	0.000648551	0.0367525	0.985921	-0.350367	0.0277624	1.63375e-36	-0.00185106	0.104897	0.985921	0.951052	8
ENSG00000103707	15	MTFMT	65294845	rs11636409	15	65253579	G	A	0.451564	0.000648551	0.0367525	0.985921	-0.166831	0.0288397	7.26099e-09	-0.00388747	0.220299	0.985921	0.143465	3
ENSG00000054690	14	PLEKHH1	68000018	rs753682	14	68004885	G	T	0.562799	-0.000634291	0.0369518	0.986305	-0.317924	0.0315563	7.13815e-24	0.0019951	0.116229	0.986305	0.630446	6
ENSG00000184838	5	PRR16	119799973	rs72784201	5	119751925	C	T	0.177771	-0.000796261	0.0480162	0.986769	-0.346598	0.0312369	1.31486e-28	0.00229736	0.138536	0.986769	0.804463	6
ENSG00000196365	19	LONP1	5691845	rs3892355	19	5696962	A	G	0.321668	0.000631666	0.0391025	0.987112	-0.151626	0.0270486	2.07441e-08	-0.00416595	0.257889	0.987112
ENSG00000166411	15	IDH3A	78423840	rs11555541	15	78441769	C	T	0.49169	0.000572757	0.0364553	0.987465	0.222245	0.0194858	3.9251e-30	0.00257714	0.164032	0.987465	0.562396	4
ENSG00000183833	3	MAATS1	119421869	rs7612861	3	119421963	T	C	0.124299	-0.000860506	0.0554674	0.987622	0.43147	0.0516009	6.18325e-17	-0.00199436	0.128555	0.987622
ENSG00000167543	17	TP53I13	27893070	rs614334	17	27904985	G	A	0.737837	-0.000636638	0.0414391	0.987742	0.139703	0.0231948	1.71172e-09	-0.00455708	0.296624	0.987742
ENSG00000206127	15	GOLGA8O	32737307	rs4539568	15	32902065	T	G	0.39345	-0.000556346	0.0376371	0.988206	0.793929	0.0463637	9.8373e-66	-0.00070075	0.0474061	0.988206	0.736267	5
ENSG00000176894	12	PXMP2	133264192	rs74727297	12	133272470	T	G	0.1087	0.000872106	0.0592184	0.98825	0.348039	0.0382126	8.39485e-20	0.00250577	0.170149	0.98825	0.510187	6
ENSG00000135469	12	COQ10A	56660642	rs73131004	12	56704049	C	G	0.023328	0.0018118	0.12362	0.988306	-0.310054	0.0514269	1.64955e-09	-0.0058435	0.398706	0.988306
ENSG00000259877	16	RP11-46C24.7	89281638	rs7202536	16	89285921	G	C	0.0548268	0.0011737	0.0801784	0.988321	-0.428483	0.0425997	8.43985e-24	-0.0027392	0.187122	0.988321	0.0456743	10
ENSG00000088543	3	C3orf18	50595462	rs1034405	3	50597092	A	G	0.871902	-0.000761655	0.054237	0.988796	-0.176442	0.0247559	1.02388e-12	0.00431674	0.307393	0.988796	0.465495	12
ENSG00000137996	1	RTCA	100731763	rs7543453	1	100709301	G	A	0.854071	-0.000724532	0.0522786	0.988942	-0.29117	0.0338111	7.20039e-18	0.00248835	0.179547	0.988942	0.768405	5
ENSG00000122390	16	NAA60	3493611	rs4010630	16	3538990	A	G	0.731018	-0.000569548	0.0412555	0.988985	0.220217	0.0320335	6.217e-12	-0.0025863	0.187341	0.988985	0.0566973	4
ENSG00000226578	10	RP11-258F22.1	38064299	rs2749589	10	38266870	A	G	0.757675	0.000586589	0.0426576	0.989029	0.345145	0.056029	7.26946e-10	0.00169954	0.123594	0.989029	0.613223	7
ENSG00000137411	6	VARS2	30876019	rs2252863	6	30893428	A	G	0.351691	-0.000570219	0.0419975	0.989167	0.442892	0.0336689	1.60665e-39	-0.00128749	0.0948257	0.989167	0.256242	6
ENSG00000133704	12	IPO8	30781922	rs12809355	12	30841285	C	G	0.253751	-0.00055361	0.0420201	0.989488	-0.203096	0.0284431	9.30429e-13	0.00272585	0.206898	0.989488	0.451534	3
ENSG00000189190	19	ZNF600	53267448	rs12974375	19	53289174	C	T	0.565757	0.000483003	0.0369267	0.989564	0.353411	0.0373034	2.69436e-21	0.00136669	0.104487	0.989564	0.614993	8
ENSG00000255326	11	CTD-2530H12.4	75294241	rs2511005	11	75307363	G	T	0.674497	-0.000496257	0.0389329	0.98983	-0.397789	0.055549	8.00634e-13	0.00124754	0.0978734	0.98983	0.982471	6
ENSG00000160285	21	LSS	47608055	rs2839203	21	47716389	A	C	0.712891	0.000510922	0.0401999	0.98986	0.273687	0.0333745	2.39402e-16	0.00186681	0.146883	0.98986	0.389545	11
ENSG00000182362	21	YBEY	47706251	rs2839203	21	47716389	A	C	0.712891	0.000510922	0.0401999	0.98986	-0.892016	0.0436923	1.20915e-92	-0.000572772	0.0450664	0.98986	0.738089	20
ENSG00000251405	5	CTB-109A12.1	156789623	rs10063413	5	156811443	A	G	0.0983824	0.000736962	0.0611849	0.99039	0.821688	0.0586794	1.49423e-44	0.000896888	0.0744625	0.99039	0.0833771	18
ENSG00000248544	5	CTB-47B11.3	156802749	rs10063413	5	156811443	A	G	0.0983824	0.000736962	0.0611849	0.99039	0.831305	0.0606982	1.07687e-42	0.000886512	0.0736011	0.99039	0.050631	14
ENSG00000081913	18	PHLPP1	60382672	rs9958375	18	60457304	A	G	0.124743	0.000662718	0.0556058	0.990491	0.237674	0.0351353	1.3374e-11	0.00278835	0.233959	0.990491	0.050546	6
ENSG00000184619	17	KRBA2	8271955	rs1004151	17	8275023	G	T	0.674519	0.000456985	0.03889	0.990625	0.397566	0.0275112	2.46887e-47	0.00114946	0.0978203	0.990625	0.0887185	12
ENSG00000176903	14	PNMA1	74178494	rs7153989	14	74187423	G	A	0.302493	-0.000465151	0.0396253	0.990634	-0.197013	0.0252754	6.45856e-15	0.00236102	0.201131	0.990634	0.265845	4
ENSG00000083454	17	P2RX5	3575493	rs2293880	17	3599044	T	C	0.307118	0.000444187	0.0397853	0.991092	-0.164143	0.0284008	7.49122e-09	-0.0027061	0.242382	0.991092
ENSG00000114062	15	UBE3A	25582381	rs34501187	15	25617756	G	A	0.12895	-0.000606322	0.0547082	0.991157	0.17934	0.0269734	2.95541e-11	-0.00338085	0.305053	0.991157	0.364699	3
ENSG00000043514	1	TRIT1	40306723	rs12123609	1	40303627	T	C	0.103446	0.000637567	0.0601086	0.991537	-0.740784	0.0474811	7.09353e-55	-0.000860665	0.0811419	0.991537	0.0355229	10
ENSG00000006625	7	GGCT	30536237	rs38413	7	30543249	C	T	0.732841	0.000411213	0.041438	0.992082	-0.226505	0.0270745	5.96191e-17	-0.00181547	0.182945	0.992082	0.266565	4
ENSG00000087157	17	PGS1	76374721	rs2271613	17	76423097	A	G	0.726348	0.000400507	0.0408987	0.992187	0.140849	0.0252911	2.56047e-08	0.00284352	0.290373	0.992187	0.132261	5
ENSG00000111843	6	TMEM14C	10723148	rs1045911	6	10723449	C	A	0.138953	-0.000511867	0.0528968	0.992279	0.170389	0.0303972	2.07744e-08	-0.00300411	0.310448	0.992279
ENSG00000085382	6	HACE1	105175968	rs2499667	6	105319125	A	G	0.52307	-0.000335812	0.0365541	0.99267	0.250366	0.0305149	2.31125e-16	-0.00134128	0.146003	0.99267	0.396062	6
ENSG00000177663	22	IL17RA	17565844	rs3827279	22	17595929	C	G	0.220759	0.000393141	0.0439901	0.992869	0.233909	0.0266377	1.61858e-18	0.00168074	0.188065	0.992869	0.869714	6
ENSG00000116194	1	ANGPTL1	178818840	rs4652335	1	178915052	T	C	0.261562	-0.000369677	0.041368	0.99287	0.28515	0.0381318	7.54554e-14	-0.00129643	0.145075	0.99287	0.264756	3
ENSG00000139675	13	HNRNPA1L2	53191605	rs4885325	13	53171317	T	C	0.418314	0.000321428	0.0370553	0.993079	-0.285129	0.0304568	7.84223e-21	-0.00112731	0.12996	0.993079	0.193049	15
ENSG00000022976	14	ZNF839	102783714	rs12590618	14	102808330	T	C	0.325841	-0.000337426	0.0390252	0.993101	0.328708	0.0272207	1.42034e-33	-0.00102652	0.118723	0.993101	0.809761	7
ENSG00000223745	1	RP4-717I23.3	93727743	rs2815410	1	93658382	T	C	0.816522	-0.000402776	0.0469826	0.99316	0.689648	0.0322447	1.73014e-101	-0.000584031	0.0681255	0.99316	0.381666	17
ENSG00000167969	16	ECI1	2289396	rs35779268	16	2300703	A	G	0.151861	-0.000398276	0.0509747	0.993766	-0.31644	0.022538	8.83663e-45	0.00125861	0.161088	0.993766	0.69868	8
ENSG00000213222	2	AC093724.2	132480826	rs4850233	2	132426532	G	A	0.395165	-0.000287299	0.0375204	0.993891	-0.314453	0.0498506	2.8283e-10	0.000913647	0.11932	0.993891	0.957011	5
ENSG00000133424	22	LARGE	33558212	rs5999125	22	34263325	A	G	0.578028	0.000235624	0.03691	0.994907	0.162009	0.0240055	1.49042e-11	0.00145439	0.227827	0.994907	0.169457	7
ENSG00000136783	9	NIPSNAP3A	107509969	rs3739741	9	107533175	G	C	0.202815	-0.000289723	0.045603	0.994931	-0.381535	0.0328097	2.94426e-31	0.000759362	0.119525	0.994931	0.0574692	9
ENSG00000165028	9	NIPSNAP3B	107526438	rs3739741	9	107533175	G	C	0.202815	-0.000289723	0.045603	0.994931	-0.150476	0.0226718	3.19826e-11	0.00192538	0.303058	0.994931	0.0917444	4
ENSG00000267265	19	CTC-550B14.7	55517561	rs41275826	19	55544095	G	A	0.140372	0.000305483	0.0528221	0.995386	-0.323127	0.0560967	8.40227e-09	-0.000945396	0.163472	0.995386	0.750001	3
ENSG00000105483	19	CARD8	48684027	rs7246021	19	48702845	G	T	0.566628	0.000211239	0.0367554	0.995414	0.216879	0.0281932	1.44181e-14	0.000973995	0.169474	0.995414	0.799071	5
ENSG00000261079	16	RP11-252A24.3	74401360	rs10500585	16	74324862	C	T	0.66528	0.000204269	0.0386513	0.995783	-0.277455	0.0497092	2.38372e-08	-0.000736224	0.139307	0.995783	0.871054	3
ENSG00000006125	17	AP2B1	33905065	rs225244	17	33946581	A	G	0.832115	0.000255884	0.0488574	0.995821	-0.518015	0.0399456	1.85756e-38	-0.00049397	0.0943166	0.995821	0.363359	14
ENSG00000106049	7	HIBADH	27565061	rs13244903	7	27688911	G	A	0.69677	0.000194872	0.0397839	0.996092	-0.246438	0.0191273	5.53162e-38	-0.000790755	0.161436	0.996092	0.304346	11
ENSG00000228925	2	AC016722.4	47126414	rs13404033	2	47173359	T	C	0.18174	-0.000226404	0.0478434	0.996224	-0.304115	0.046932	9.17795e-11	0.000744468	0.15732	0.996224
ENSG00000163257	4	DCAF16	17802278	rs6842128	4	17854031	C	T	0.730658	-0.000192362	0.0415144	0.996303	-0.122675	0.0220219	2.53892e-08	0.00156806	0.33841	0.996303	0.378029	3
ENSG00000188157	1	AGRN	955503	rs2710890	1	958905	G	A	0.373057	-0.000174179	0.038062	0.996349	-0.18421	0.0270299	9.42329e-12	0.000945546	0.206623	0.996349	0.260317	3
ENSG00000254531	4	AP001816.1	102268937	rs12649313	4	102341509	T	C	0.714618	-0.000162827	0.040379	0.996783	0.156305	0.0278298	1.94898e-08	-0.00104173	0.258335	0.996783	0.0643022	3
ENSG00000247400	13	DNAJC3-AS1	96300987	rs3099358	13	96480538	C	T	0.438142	-0.000123143	0.0367889	0.997329	0.32591	0.0283961	1.71563e-30	-0.000377844	0.112881	0.997329	0.616025	20
ENSG00000101751	18	POLI	51795774	rs11083047	18	51781894	C	T	0.405524	-0.000120764	0.037206	0.99741	-0.455559	0.0256743	1.92583e-70	0.00026509	0.0816711	0.99741	0.460924	12
ENSG00000164934	8	DCAF13	104426942	rs3134296	8	104427541	T	C	0.139682	-0.000158242	0.052641	0.997602	-0.221473	0.0226799	1.58835e-22	0.000714498	0.237686	0.997602	0.888463	8
ENSG00000042429	11	MED17	93517393	rs677867	11	93513370	G	A	0.269957	0.000101132	0.0410809	0.998036	0.310515	0.0331255	6.99087e-21	0.000325691	0.132299	0.998036	0.638534	5
ENSG00000172380	1	GNG12	68167149	rs1892519	1	68316499	G	A	0.282237	-8.77623e-05	0.0406951	0.998279	-0.160109	0.0246044	7.64906e-11	0.000548141	0.254171	0.998279
ENSG00000272017	6	RP1-199J3.7	100015973	rs4839749	6	100043253	G	A	0.14829	0.000101595	0.0517688	0.998434	-0.378514	0.0659863	9.67972e-09	-0.000268405	0.136769	0.998434
ENSG00000105568	19	PPP2R1A	52693292	rs7253157	19	52699515	G	A	0.143794	-6.90278e-05	0.0517407	0.998935	0.196424	0.0269726	3.28025e-13	-0.000351422	0.263413	0.998935	0.831065	5
ENSG00000236869	3	RP11-944L7.4	44598849	rs9311361	3	44796132	G	T	0.480808	4.75522e-05	0.0365552	0.998962	0.284596	0.0475418	2.14767e-09	0.000167087	0.128446	0.998962	0.0747556	9
ENSG00000181754	1	AMIGO1	110046797	rs6684194	1	110055211	C	T	0.506108	-4.40189e-05	0.0365152	0.999038	0.261929	0.0221502	2.89418e-32	-0.000168057	0.139409	0.999038	0.145444	10
ENSG00000147485	8	PXDNL	52232138	rs6986081	8	52540001	G	T	0.123009	-6.48481e-05	0.0559812	0.999076	0.505557	0.0541433	9.87372e-21	-0.000128271	0.110732	0.999076	0.269184	12
ENSG00000267653	17	RP1-193H18.3	67473280	rs9907575	17	67476470	A	G	0.056676	-7.34146e-05	0.0783199	0.999252	-0.27077	0.0461149	4.31512e-09	0.000271133	0.289249	0.999252
ENSG00000231908	2	IDH1-AS1	209119971	rs56713124	2	209186173	A	G	0.20357	3.13381e-06	0.0454562	0.999945	0.356058	0.0494636	6.09273e-13	8.8014e-06	0.127665	0.999945	0.287181	5

### Sheet: BMI
probeID	ProbeChr	Gene	Probe_bp	topSNP	topSNP_chr	topSNP_bp	A1	A2	Freq	b_GWAS	se_GWAS	p_GWAS	b_eQTL	se_eQTL	p_eQTL	b_SMR	se_SMR	p_SMR	p_HEIDI	nsnp_HEIDI
ENSG00000004534	3	RBM6	49977440	rs7621352	3	50070763	C	A	0.470017	0.132422	0.0197569	2.04739e-11	0.402398	0.0250647	5.32985e-58	0.329082	0.053205	6.20347e-10	0.253373	20
ENSG00000140718	16	FTO	53737875	rs1477196	16	53808258	G	A	0.620664	-0.268044	0.0203841	1.71041e-39	0.17684	0.0253341	2.94531e-12	-1.51574	0.245844	7.02701e-10	0.0134825	6
ENSG00000065060	6	UHRF1BP1	34759857	rs9462026	6	34797033	G	C	0.327944	-0.121524	0.0210191	7.39963e-09	0.511509	0.0271649	4.30608e-79	-0.237579	0.0429857	3.25875e-08	0.0708589	20
ENSG00000164078	3	MST1R	49924435	rs2280406	3	49941436	A	G	0.504956	-0.136155	0.0197113	4.93287e-12	0.276099	0.0374097	1.57807e-13	-0.493138	0.0977823	4.57747e-07	0.270018	11
ENSG00000103510	16	KAT8	31127075	rs9925964	16	31129895	G	A	0.361484	0.121579	0.0207868	4.95005e-09	-0.241059	0.0242717	3.03033e-23	-0.504354	0.100073	4.65903e-07	0.0180919	20
ENSG00000260442	16	RP11-22P6.3	28890278	rs8049439	16	28837515	C	T	0.405005	-0.108616	0.0200742	6.27697e-08	-0.405403	0.0328107	4.53091e-35	0.267921	0.0540563	7.18365e-07	0.0438856	19
ENSG00000188779	15	SKOR1	68112042	rs4776970	15	68080886	T	A	0.363035	0.152729	0.0205438	1.05099e-13	-0.203438	0.031226	7.26836e-11	-0.75074	0.153219	9.5943e-07	0.139966	7
ENSG00000103550	16	KNOP1	19714902	rs62025019	16	19792534	A	C	0.171962	0.129603	0.0263219	8.48965e-07	0.935185	0.0454126	3.16609e-94	0.138585	0.0289395	1.6779e-06	0.00315066	15
ENSG00000189339	1	SLC35E2B	1592939	rs72634820	1	1597020	G	C	0.271282	0.10635	0.0221599	1.59294e-06	-0.872598	0.0238376	2.29997e-293	-0.121877	0.0256126	1.95048e-06	0.727741	7
ENSG00000170092	7	AC018720.10	75123401	rs1167796	7	75173180	A	G	0.433831	0.111427	0.0198526	1.99168e-08	-0.438256	0.0516259	2.08288e-17	-0.254251	0.054305	2.84218e-06	0.17399	5
ENSG00000197165	16	SULT1A2	28603264	rs4788084	16	28539848	T	C	0.419946	-0.0959072	0.0199818	1.58888e-06	0.744495	0.0449468	1.27014e-61	-0.128822	0.0279435	4.0251e-06	0.0034924	20
ENSG00000223705	7	NSUN5P1	75039605	rs1167827	7	75163169	A	G	0.433653	0.113853	0.0198943	1.04706e-08	-0.17127	0.0221967	1.20019e-14	-0.664757	0.14462	4.29471e-06	0.507051	4
ENSG00000122033	13	MTIF3	28009776	rs7323	13	28009031	C	G	0.281211	0.119323	0.0220608	6.34425e-08	0.226268	0.0260982	4.32607e-18	0.527353	0.114916	4.45343e-06	0.678091	4
ENSG00000127957	7	PMS2P3	75132254	rs17207196	7	75101065	T	C	0.419529	0.123367	0.0198997	5.66735e-10	0.271071	0.0397749	9.41809e-12	0.45511	0.0992407	4.51997e-06	0.735038	3
ENSG00000167397	16	VKORC1	31102163	rs2884737	16	31105554	C	A	0.258031	0.120761	0.0226113	9.25763e-08	0.243084	0.0295912	2.12608e-16	0.496787	0.110949	7.54797e-06	0.218157	19
ENSG00000141458	18	NPC1	21086148	rs1805082	18	21120444	C	T	0.492154	0.106842	0.0197839	6.64752e-08	0.134553	0.0168389	1.34261e-15	0.794051	0.177466	7.66278e-06	0.490927	5
ENSG00000254614	11	AP003068.23	64945077	rs17886894	11	64951839	T	C	0.277806	-0.0988442	0.0219983	7.01407e-06	-1.10282	0.0269946	0	0.0896286	0.0200676	7.95719e-06	0.0594915	20
ENSG00000176476	16	CCDC101	28565236	rs480400	16	28574615	G	A	0.543293	-0.0965992	0.0197598	1.01517e-06	-0.182535	0.0175264	2.12122e-25	0.529209	0.119585	9.62654e-06	0.0198021	15
ENSG00000124562	6	SNRPC	34725183	rs9462026	6	34797033	G	C	0.327944	-0.121524	0.0210191	7.39963e-09	-0.118161	0.0175068	1.48423e-11	1.02846	0.234226	1.12891e-05
ENSG00000255200	11	AP003068.18	64941588	rs17886894	11	64951839	T	C	0.277806	-0.0988442	0.0219983	7.01407e-06	-0.665262	0.033079	5.87786e-90	0.148579	0.0338824	1.15905e-05	0.0832305	20
ENSG00000183336	16	BOLA2	29464914	rs6565176	16	30174926	C	T	0.518324	0.0925195	0.019799	2.96913e-06	0.474241	0.0378492	5.13212e-36	0.19509	0.0445577	1.19578e-05	0.000956178	16
ENSG00000196275	7	GTF2IRD2	74210483	rs13238996	7	74069645	A	G	0.759025	0.103822	0.0230346	6.56795e-06	-0.735585	0.0408285	1.44733e-72	-0.141142	0.0322797	1.2285e-05	0.00328766	5
ENSG00000183604	16	RP11-347C12.2	30234230	rs6565176	16	30174926	C	T	0.518324	0.0925195	0.019799	2.96913e-06	0.398151	0.0329657	1.38498e-33	0.232373	0.0533196	1.31188e-05	0.0105415	17
ENSG00000123965	7	PMS2P5	74306894	rs13238996	7	74069645	A	G	0.759025	0.103822	0.0230346	6.56795e-06	-0.742336	0.0520959	4.51997e-46	-0.139859	0.0325452	1.7284e-05	0.0374153	6
ENSG00000251417	16	RP11-1348G14.4	28814097	rs8049439	16	28837515	C	T	0.405005	-0.108616	0.0200742	6.27697e-08	-0.312476	0.0448275	3.15526e-12	0.347598	0.0813247	1.91826e-05	0.0459377	12
ENSG00000158865	16	SLC5A11	24857162	rs2287783	16	24831727	T	C	0.195463	0.109333	0.0249074	1.13569e-05	1.09305	0.0593395	9.03354e-76	0.100026	0.0234251	1.95463e-05	0.9398	11
ENSG00000213658	16	LAT	28996147	rs9929088	16	29001460	C	A	0.691091	0.122428	0.0213901	1.04299e-08	-0.237115	0.0370031	1.47471e-10	-0.516323	0.120955	1.96603e-05	0.273902	7
ENSG00000164989	9	CCDC171	15552895	rs10962156	9	15781267	G	T	0.504813	-0.092642	0.0197643	2.76777e-06	-0.27633	0.0283107	1.66145e-22	0.335259	0.0793443	2.38553e-05	0.258591	16
ENSG00000196502	16	SULT1A1	28616903	rs480400	16	28574615	G	A	0.543293	-0.0965992	0.0197598	1.01517e-06	-0.270422	0.0326737	1.26921e-16	0.357216	0.0848652	2.56252e-05	0.153577	14
ENSG00000142230	19	SAE1	47616531	rs184290	19	47627065	A	G	0.739673	-0.126515	0.0226595	2.35961e-08	-0.169372	0.0269588	3.32925e-10	0.746965	0.178981	3.00054e-05	0.0949576	6
ENSG00000196821	6	C6orf106	34555065	rs2814993	6	34618893	A	G	0.14011	-0.133824	0.0285091	2.67831e-06	-0.219951	0.0246345	4.31511e-19	0.608426	0.146437	3.25474e-05	0.181811	9
ENSG00000254634	16	RP11-231C14.3	29437121	rs6565176	16	30174926	C	T	0.518324	0.0925195	0.019799	2.96913e-06	0.360942	0.0409294	1.15838e-18	0.256328	0.0620789	3.6424e-05	0.10126	9
ENSG00000159199	17	ATP5G1	46970127	rs962273	17	46978353	C	T	0.696215	-0.0946583	0.0214331	1.00337e-05	0.142112	0.0129859	7.1355e-28	-0.666082	0.162637	4.21226e-05	0.178909	13
ENSG00000168813	19	ZNF507	32836500	rs8104048	19	32829306	C	T	0.308559	0.0965938	0.021347	6.04157e-06	0.189472	0.0200827	3.9245e-21	0.509805	0.124954	4.50446e-05	0.0122004	8
ENSG00000241350	7	PMS2P11	76640868	rs2245368	7	76608143	T	C	0.831462	0.11915	0.0263986	6.3772e-06	-0.629869	0.067186	6.91699e-21	-0.189166	0.0465155	4.76763e-05
ENSG00000227775	1	RP1-283E3.4	1655951	rs3936009	1	1585642	G	T	0.282108	0.0900018	0.0219585	4.15423e-05	1.01475	0.0420072	6.36716e-129	0.0886936	0.0219486	5.32311e-05	0.392251	6
ENSG00000181315	6	ZNF322	26636518	rs2451715	6	26655821	T	C	0.63866	-0.0898412	0.0215451	3.04719e-05	-0.547239	0.0336243	1.48304e-59	0.164172	0.0406423	5.35802e-05	0.00236682	20
ENSG00000214941	17	ZSWIM7	15879874	rs2779212	17	15876655	C	T	0.576002	-0.0809389	0.0199485	4.96227e-05	-0.770262	0.0217913	1.10597e-273	0.10508	0.0260684	5.5558e-05	0.0604734	20
ENSG00000149084	11	HSD17B12	43577986	rs1061810	11	43877934	A	C	0.291596	-0.0889803	0.0217467	4.28262e-05	-0.553488	0.0284827	4.10701e-84	0.160763	0.0401518	6.23132e-05	0.253046	11
ENSG00000170425	17	ADORA2B	15848231	rs2779212	17	15876655	C	T	0.576002	-0.0809389	0.0199485	4.96227e-05	-1.06519	0.0443699	2.34726e-127	0.0759854	0.0189932	6.31666e-05	0.0262536	20
ENSG00000185614	3	FAM212A	49840687	rs9822268	3	49719729	A	G	0.296664	0.0909885	0.0216203	2.57093e-05	-0.331881	0.0271143	1.89893e-34	-0.27416	0.0688878	6.89723e-05	0.0290496	20
ENSG00000102882	16	MAPK3	30125426	rs7542	16	30125840	C	G	0.444992	0.0913396	0.0198939	4.40413e-06	0.185439	0.0237736	6.18004e-15	0.492559	0.124485	7.59697e-05	0.11595	10
ENSG00000110025	11	SNX15	64794880	rs488686	11	64814425	A	G	0.280259	-0.0898506	0.0219656	4.30427e-05	-0.230735	0.0161052	1.48943e-46	0.38941	0.0990026	8.37759e-05	0.0128872	17
ENSG00000169592	16	INO80E	30006615	rs11150576	16	29965496	T	C	0.452252	-0.107058	0.019849	6.90494e-08	-0.141611	0.0249022	1.29526e-08	0.756001	0.193184	9.1016e-05
ENSG00000255185	16	PDXDC2P	70044654	rs62051324	16	70031939	A	G	0.382876	-0.0806347	0.020286	7.04093e-05	-0.781486	0.036016	2.12781e-104	0.103181	0.0263902	9.23604e-05	0.00858759	20
ENSG00000141564	17	RPTOR	78518619	rs12601101	17	78709557	G	A	0.236022	0.0998652	0.0232035	1.67826e-05	0.270631	0.0305095	7.28972e-19	0.369009	0.0952978	0.000107872	0.910376	11
ENSG00000169203	16	RP11-231C14.4	29495010	rs4787495	16	30165725	C	T	0.46758	0.0903363	0.0198981	5.62678e-06	-0.295127	0.0412177	8.05598e-13	-0.306093	0.0798326	0.000125981	0.0603716	8
ENSG00000035115	2	SH3YL1	217730	rs62114506	2	242793	C	G	0.262639	0.08775	0.0224336	9.17086e-05	0.50607	0.0287401	2.12033e-69	0.173395	0.0454096	0.000134285	0.0477982	7
ENSG00000259015	14	RP11-109N23.6	73427303	rs1007934	14	73463479	A	G	0.409721	0.10104	0.0200026	4.38743e-07	-0.238332	0.0413124	7.97363e-09	-0.423946	0.111553	0.000144466	0.0753191	4
ENSG00000109920	11	FNBP4	47738072	rs12286721	11	47701528	A	C	0.548412	-0.0830429	0.0202619	4.15892e-05	0.215039	0.0219254	1.04256e-22	-0.386176	0.10212	0.000155839	0.0288881	15
ENSG00000149926	16	FAM57B	30035748	rs9928448	16	30072530	C	T	0.466783	-0.0795721	0.0197627	5.66409e-05	-0.2948	0.0272237	2.5143e-27	0.269919	0.0715217	0.000160687	0.00778324	13
ENSG00000151640	10	DPYSL4	134000404	rs2101613	10	134002767	A	G	0.552638	0.0777558	0.019903	9.35535e-05	-0.518351	0.0384547	2.06452e-41	-0.150006	0.0399769	0.000175207	0.079428	16
ENSG00000245958	4	RP11-33B1.1	120375946	rs10011097	4	120310359	G	T	0.299514	-0.0828462	0.0215659	0.000122264	-0.719049	0.0413238	8.2e-68	0.115216	0.0307145	0.000175986	0.244577	20
ENSG00000267801	17	RP11-552F3.9	73872453	rs55823223	17	73890363	A	G	0.145328	-0.120244	0.0279553	1.69797e-05	0.402637	0.0525813	1.89705e-14	-0.298641	0.0796343	0.000176722	0.392691	4
ENSG00000161664	17	ASB16	42247815	rs227584	17	42225547	C	A	0.300506	-0.0842179	0.0216066	9.70711e-05	0.303124	0.0229077	5.7033e-40	-0.277833	0.0743078	0.000184791	0.730213	9
ENSG00000113161	5	HMGCR	74632154	rs3846662	5	74651084	G	A	0.421323	0.0930924	0.0198985	2.89188e-06	0.176224	0.0285156	6.41397e-10	0.528262	0.141623	0.000191427	0.0662415	4
ENSG00000167840	17	ZNF232	5008836	rs3893993	17	5022639	G	C	0.459982	0.0780038	0.0197081	7.55962e-05	0.419527	0.0415073	5.12799e-24	0.185933	0.0504504	0.000228294	0.487969	20
ENSG00000198064	16	RP11-347C12.1	30234258	rs6565176	16	30174926	C	T	0.518324	0.0925195	0.019799	2.96913e-06	0.286979	0.0486588	3.68433e-09	0.322391	0.0880218	0.00024964	0.200505	3
ENSG00000235374	21	SSR4P1	46491648	rs2838762	21	46487831	C	A	0.579516	0.0928806	0.0200367	3.56033e-06	0.201916	0.0338697	2.49848e-09	0.459996	0.125702	0.000252777	0.0634852	7
ENSG00000109919	11	MTCH2	47638867	rs4752856	11	47648042	A	G	0.35156	-0.0807394	0.0210473	0.000125009	0.239218	0.019808	1.40003e-33	-0.337514	0.0923157	0.000256098	0.0677006	20
ENSG00000257225	12	RP11-328C8.4	42853168	rs61926595	12	42820168	G	A	0.145421	0.114938	0.0279987	4.04101e-05	0.445672	0.0563218	2.51342e-15	0.257898	0.0707745	0.000268494	0.0613957	4
ENSG00000224728	3	AC090945.1	15919554	rs2470548	3	15737689	A	G	0.600331	0.0965821	0.0201452	1.63234e-06	-0.204698	0.0366261	2.28579e-08	-0.471827	0.129663	0.000273846	0.0212416	3
ENSG00000141452	18	C18orf8	21083473	rs1788799	18	21124945	G	C	0.655827	0.0838354	0.0207379	5.28579e-05	0.12984	0.0166549	6.39555e-15	0.645682	0.179916	0.00033221	0.0197285	6
ENSG00000157322	16	CLEC18A	69984810	rs55832879	16	70057959	G	T	0.382589	-0.0750482	0.0202237	0.000206514	-0.596901	0.0455241	2.81938e-39	0.12573	0.035212	0.000356094	0.481361	18
ENSG00000188599	16	NPIPP1	15198178	rs9927842	16	15153717	C	T	0.847199	0.100392	0.0272824	0.000233464	-0.542882	0.0369101	5.7074e-49	-0.184924	0.0518036	0.000357371	0.184784	4
ENSG00000260911	16	RP11-196G11.2	31054471	rs35468353	16	31056433	G	A	0.376089	-0.0758088	0.0203787	0.000199228	0.387763	0.033437	4.27578e-31	-0.195503	0.0551922	0.000396775	0.00632621	20
ENSG00000108468	17	CBX1	46147414	rs208009	17	46229691	T	C	0.903558	0.128539	0.0334167	0.000119787	0.2686	0.0302305	6.38888e-19	0.478552	0.135569	0.000415637	0.0111428	10
ENSG00000260735	16	RP11-72I8.1	15188268	rs9927842	16	15153717	C	T	0.847199	0.100392	0.0272824	0.000233464	-0.705431	0.0564977	8.90003e-36	-0.142313	0.0403193	0.000416117	0.313808	8
ENSG00000152359	5	POC5	74969949	rs4703676	5	74979866	C	G	0.212985	0.104968	0.0241387	1.3706e-05	0.202259	0.0338328	2.25625e-09	0.518978	0.147579	0.000437103	0.144381	4
ENSG00000272462	6	U91328.19	25992890	rs2071297	6	25924513	C	G	0.397431	0.0728485	0.0203459	0.000342941	-0.562711	0.0336383	8.15522e-63	-0.12946	0.0369759	0.00046317	0.229175	20
ENSG00000099377	16	HSD3B7	30996519	rs9938550	16	30999142	G	A	0.628842	0.0732027	0.0203929	0.000331169	-0.440308	0.0304079	1.61943e-47	-0.166253	0.047717	0.000493695	0.000649007	20
ENSG00000090238	16	YPEL3	30103635	rs7205802	16	30114124	T	C	0.474795	-0.0828151	0.0197418	2.72979e-05	0.107239	0.0172415	4.9778e-10	-0.772248	0.222048	0.000505467	0.0958986	5
ENSG00000232912	1	RP5-1115A15.1	8484705	rs301805	1	8481016	G	T	0.574984	-0.0745365	0.0201461	0.000215779	0.354406	0.0352805	9.62714e-24	-0.210314	0.0605776	0.000516968	0.502278	14
ENSG00000172247	11	C1QTNF4	47611216	rs17788930	11	47752775	G	A	0.348354	-0.0746665	0.0208405	0.000339985	-0.582294	0.0430994	1.3563e-41	0.128228	0.0370274	0.000534064	0.115297	20
ENSG00000149922	16	TBX6	30097114	rs3809627	16	30103160	A	C	0.404897	0.0715936	0.0201785	0.000388133	-0.417009	0.0283541	5.79678e-49	-0.171684	0.0497768	0.000562525	0.000237734	17
ENSG00000237742	6	RP11-624M8.1	125899704	rs1343116	6	126069702	A	C	0.610763	-0.0766427	0.0205515	0.000192004	-0.255177	0.028808	8.15773e-19	0.300351	0.0873851	0.000587981	0.0169041	5
ENSG00000173113	11	TRMT112	64083932	rs11549691	11	63993287	T	C	0.0612837	-0.145555	0.0404244	0.00031738	-0.489424	0.0431904	9.1345e-30	0.297401	0.0866653	0.000600031	0.00566266	11
ENSG00000185009	10	AP3M1	75881524	rs11000909	10	75944828	G	A	0.127051	-0.110152	0.0294264	0.000181614	0.244063	0.0291876	6.17285e-17	-0.451326	0.132099	0.000634126	0.405112	5
ENSG00000164096	4	C4orf3	120218207	rs10011097	4	120310359	G	T	0.299514	-0.0828462	0.0215659	0.000122264	0.179481	0.0243038	1.52583e-13	-0.461588	0.135442	0.000654379	0.261883	11
ENSG00000234329	1	RP11-767N6.2	46116711	rs28375469	1	46195375	C	T	0.300112	0.0811126	0.021615	0.000175001	0.351732	0.043392	5.23508e-16	0.230609	0.0677189	0.000660702	0.739666	7
ENSG00000166938	15	DIS3L	66585555	rs17257440	15	66556450	C	T	0.0831331	-0.126933	0.0355661	0.000358426	-0.415936	0.0366532	7.59931e-30	0.305174	0.0896378	0.000662786	0.365498	5
ENSG00000129204	17	USP6	5019733	rs3031	17	5113423	A	G	0.447128	0.0754077	0.0197588	0.000135407	0.149496	0.019893	5.69073e-14	0.504413	0.148236	0.000667074	0.507589	15
ENSG00000105705	19	SUGP1	19386827	rs17751061	19	19413092	T	C	0.159597	0.0957203	0.0269007	0.000373284	-0.373588	0.0331447	1.81592e-29	-0.256219	0.0755092	0.000690778	0.496702	12
ENSG00000158373	6	HIST1H2BD	26158349	rs4486004	6	26167710	T	G	0.223733	0.0910783	0.0241962	0.000167113	-0.304569	0.0391403	7.16824e-15	-0.29904	0.0882508	0.000702698	0.435506	7
ENSG00000203801	6	LINC00222	109072857	rs2153960	6	108988184	A	G	0.707286	-0.0927841	0.0217939	2.06876e-05	0.215263	0.0387337	2.73651e-08	-0.431027	0.127536	0.000725765
ENSG00000206573	3	SETD5-AS1	9391373	rs1054975	3	9406836	C	T	0.609663	0.0833104	0.0201987	3.71484e-05	0.133228	0.0227966	5.08991e-09	0.625322	0.185565	0.000752145	0.650629	3
ENSG00000219565	6	ZNF259P1	109103329	rs2153960	6	108988184	A	G	0.707286	-0.0927841	0.0217939	2.06876e-05	0.232497	0.0423636	4.06205e-08	-0.399077	0.118636	0.000768582
ENSG00000108465	17	CDK5RAP3	46045176	rs208009	17	46229691	T	C	0.903558	0.128539	0.0334167	0.000119787	0.228897	0.0334053	7.27692e-12	0.561558	0.16742	0.000796003	0.164977	8
ENSG00000171246	17	NPTX1	78440948	rs9898441	17	78751603	C	A	0.242698	-0.0856887	0.0230763	0.000204588	-0.256183	0.0339799	4.72672e-14	0.334482	0.10041	0.000864863	0.221928	8
ENSG00000119878	2	CRIPT	46843555	rs7598578	2	46857085	C	T	0.435035	0.0703252	0.0199132	0.000413076	0.238628	0.0238713	1.57961e-23	0.294706	0.0885032	0.000868791	0.17822	13
ENSG00000030066	11	NUP160	47799639	rs3817334	11	47650993	T	C	0.412275	-0.0829928	0.0202803	4.2713e-05	0.182876	0.0319735	1.06763e-08	-0.45382	0.136358	0.00087426	0.479345	5
ENSG00000116406	1	EDEM3	184659365	rs4498770	1	184638266	T	C	0.517451	0.0738545	0.019759	0.000185669	0.131789	0.0181648	4.01133e-13	0.5604	0.168656	0.000891406	0.0111213	3
ENSG00000121933	1	ADORA3	112025970	rs2275796	1	112028577	T	A	0.56028	-0.0723379	0.0199234	0.000282547	-0.289559	0.0360931	1.03572e-15	0.249821	0.0755245	0.000940282	0.520367	5
ENSG00000143727	2	ACP1	264140	rs11553746	2	272203	T	C	0.346807	0.0817772	0.020783	8.32607e-05	-0.138374	0.0226977	1.08496e-09	-0.590987	0.178762	0.000946385	0.000235352	4
ENSG00000076344	16	RGS11	318300	rs11649528	16	328365	G	A	0.352036	-0.0720797	0.0207763	0.000521771	-0.44544	0.0408656	1.15096e-27	0.161817	0.0489477	0.000946681	0.0938954	11
ENSG00000172638	11	EFEMP2	65633912	rs570387	11	65637076	C	T	0.505732	0.0728427	0.0196675	0.000212466	-0.1877	0.025746	3.08892e-13	-0.38808	0.117528	0.000959858	0.887844	5
ENSG00000114738	3	MAPKAPK3	50648951	rs56347941	3	50707887	C	T	0.113519	-0.107925	0.0311962	0.000541066	-0.345932	0.0332718	2.55479e-25	0.311983	0.0950413	0.00102852	0.0231914	14
ENSG00000248333	1	CDK11B	1570603	rs3936009	1	1585642	G	T	0.282108	0.0900018	0.0219585	4.15423e-05	-0.111558	0.020363	4.29028e-08	-0.806771	0.245825	0.00103115
ENSG00000197429	1	IPP	46159996	rs3014242	1	46087577	A	G	0.704067	-0.0780867	0.0215439	0.000289474	0.191992	0.0248357	1.07134e-14	-0.406719	0.123934	0.00103173	0.496637	7
ENSG00000270028	12	RP11-380L11.4	124410008	rs11057396	12	124419062	C	A	0.334398	-0.0754	0.0209836	0.00032655	0.331797	0.041381	1.07387e-15	-0.227247	0.0693025	0.00104152	0.00284794	5
ENSG00000170035	2	UBE2E3	181831975	rs11679338	2	181606895	T	C	0.660327	-0.0846369	0.0209049	5.15122e-05	-0.114736	0.020615	2.61184e-08	0.737666	0.225308	0.00106021	0.821371	3
ENSG00000250091	12	DNAH10OS	124410971	rs4765127	12	124460167	T	G	0.334693	-0.0745233	0.0208542	0.000352192	0.294102	0.0361552	4.1391e-16	-0.253393	0.0774488	0.00106886	0.00412687	9
ENSG00000147454	8	SLC25A37	23386318	rs36104352	8	23377604	C	A	0.119122	0.116091	0.0312271	0.000201104	0.276589	0.0413933	2.35739e-11	0.419724	0.129198	0.00115943	0.114366	3
ENSG00000158406	6	HIST1H4H	26281283	rs2893820	6	26295686	A	G	0.342143	0.0766374	0.0213372	0.000328496	-0.200432	0.0263176	2.61875e-14	-0.382361	0.117701	0.00115982	0.00297433	6
ENSG00000103496	16	STX4	31044210	rs732173	16	31050023	A	C	0.368383	-0.0752967	0.0207918	0.000292934	0.194122	0.0267102	3.65603e-13	-0.387883	0.119668	0.00118968	0.0699388	14
ENSG00000262855	17	RP11-46I8.4	5030035	rs3031	17	5113423	A	G	0.447128	0.0754077	0.0197588	0.000135407	0.132459	0.0216364	9.23784e-10	0.569291	0.17578	0.00120095	0.493499	8
ENSG00000175634	11	RPS6KB2	67195931	rs1638588	11	67199706	A	C	0.434681	0.0660143	0.0199575	0.000940481	-0.380457	0.0250435	4.00485e-52	-0.173513	0.0536857	0.00122918	0.992342	18
ENSG00000256053	14	APOPT1	104029299	rs28513222	14	104028069	T	A	0.355234	0.0678565	0.0206063	0.000991243	-0.364334	0.0217764	7.83294e-63	-0.186248	0.0576439	0.00123354	0.552423	20
ENSG00000196220	3	SRGAP3	9022275	rs11547584	3	9406704	A	G	0.190454	-0.0905775	0.0250626	0.000301446	0.257669	0.036104	9.54862e-13	-0.351527	0.109027	0.00126317	0.601445	4
ENSG00000134077	3	THUMPD3	9404526	rs11547584	3	9406704	A	G	0.190454	-0.0905775	0.0250626	0.000301446	-0.192304	0.0273341	1.988e-12	0.471012	0.146518	0.00130583	0.270273	4
ENSG00000182771	10	GRID1	87359312	rs61856638	10	88126072	A	G	0.156953	0.100999	0.027306	0.000216641	0.287205	0.0449303	1.63475e-10	0.351662	0.109844	0.00136735
ENSG00000075131	15	TIPIN	66628544	rs35105301	15	66723053	C	T	0.073366	-0.126007	0.0377406	0.000841492	0.762983	0.0693819	3.95698e-28	-0.16515	0.0516941	0.00139945	0.303425	6
ENSG00000054793	20	ATP9A	50213053	rs2151119	20	50366971	T	C	0.223525	0.0785746	0.0237446	0.000935772	0.37378	0.0310703	2.46746e-33	0.210216	0.0658851	0.00141954	0.0130907	9
ENSG00000090621	1	PABPC4	40026488	rs12037222	1	40064961	A	G	0.224648	-0.0838534	0.0237314	0.000410195	-0.21871	0.0294631	1.14349e-13	0.3834	0.120172	0.00142059	0.32011	13
ENSG00000230896	1	RP11-767N6.7	46160356	rs1250	1	46094027	G	A	0.295823	0.078788	0.0215611	0.000258006	-0.249563	0.0382228	6.61394e-11	-0.315704	0.0990059	0.00142896	0.17639	7
ENSG00000172456	1	FGGY	59762310	rs591512	1	60223332	C	T	0.868597	0.107406	0.0294832	0.000269507	-0.256305	0.0392477	6.55708e-11	-0.419055	0.131719	0.00146553
ENSG00000223496	16	EXOSC6	70284134	rs2070203	16	70303580	A	G	0.498348	-0.0633254	0.0197581	0.00135042	-0.879853	0.0348412	1.04427e-140	0.0719727	0.0226363	0.00147514	0.0502149	20
ENSG00000261556	16	RP11-296I10.6	70253477	rs2070203	16	70303580	A	G	0.498348	-0.0633254	0.0197581	0.00135042	-0.61649	0.0286883	1.96405e-102	0.102719	0.0324038	0.00152454	0.0552459	20
ENSG00000226232	16	RP11-419C5.2	70010291	rs1833931	16	70104902	C	T	0.782634	-0.0772434	0.0238819	0.00121902	-0.635749	0.0403374	5.79031e-56	0.1215	0.0383478	0.001533	0.00681912	18
ENSG00000172728	8	FUT10	33228342	rs2732315	8	33313329	A	G	0.650193	-0.070182	0.0207337	0.000711967	-0.363722	0.0405167	2.78037e-19	0.192955	0.060922	0.00153888	0.127722	8
ENSG00000250251	16	PKD1P6	15219099	rs9927842	16	15153717	C	T	0.847199	0.100392	0.0272824	0.000233464	-0.210237	0.0338328	5.16518e-10	-0.477518	0.150816	0.00154427
ENSG00000175161	3	CADM2	85008132	rs382210	3	84966018	A	G	0.64905	-0.0737731	0.020844	0.000401199	0.218278	0.0309521	1.76219e-12	-0.337978	0.106845	0.00156011	0.758421	6
ENSG00000163431	1	LMOD1	201865580	rs2820312	1	201869257	A	G	0.339268	-0.0759056	0.0208846	0.00027849	-0.173617	0.027164	1.6433e-10	0.437201	0.13838	0.00158084
ENSG00000166582	17	CENPV	16245848	rs3112524	17	16245778	C	T	0.47232	0.0650587	0.0197965	0.00101489	0.314576	0.0281382	5.12734e-29	0.206814	0.0655934	0.00161619	0.00879367	9
ENSG00000113812	3	ACTR8	53901093	rs4687594	3	53904711	A	G	0.323269	-0.067841	0.0210643	0.00127894	-0.415118	0.0287912	3.97518e-47	0.163426	0.0519935	0.00167112	0.533858	13
ENSG00000154415	7	PPP1R3A	113516832	rs10953740	7	113460282	G	A	0.557801	0.0706134	0.0198471	0.000373869	-0.0996096	0.0149587	2.75724e-11	-0.708902	0.225906	0.00170081	0.0425476	4
ENSG00000197181	8	PIWIL2	22132810	rs4397403	8	22172702	T	C	0.333032	0.0665741	0.0209701	0.00149982	-0.917886	0.0477167	1.84375e-82	-0.0725298	0.0231551	0.00173417	0.033693	12
ENSG00000156103	8	MMP16	89044237	rs4548227	8	89352314	G	A	0.69674	-0.0744554	0.0215422	0.000547734	-0.249091	0.0337204	1.50237e-13	0.298908	0.0954815	0.00174487	0.0478215	8
ENSG00000068745	3	IP6K2	48725436	rs73078357	3	48695834	C	T	0.123261	0.104113	0.0300095	0.000521771	-0.324953	0.04478	3.96801e-13	-0.320394	0.102362	0.00174799	0.794581	8
ENSG00000272109	5	CTD-2260A17.3	96140056	rs27434	5	96129512	G	A	0.78926	-0.0777666	0.0240436	0.00121902	-0.5364	0.0441393	5.56764e-34	0.144979	0.0463844	0.00177449	0.282647	14
ENSG00000271976	3	RP11-884K10.7	53893021	rs4687594	3	53904711	A	G	0.323269	-0.067841	0.0210643	0.00127894	-0.420483	0.0331802	8.37743e-37	0.161341	0.051688	0.00179971	0.357667	6
ENSG00000233296	2	AC092159.2	677186	rs3210390	2	677295	T	C	0.107112	-0.101404	0.0318901	0.0014738	1.14549	0.0703751	1.43931e-59	-0.0885246	0.028366	0.00180359	0.417828	6
ENSG00000187581	14	COX8C	93813537	rs7143030	14	93784384	A	G	0.0965835	0.12531	0.0329898	0.0001456	0.394268	0.0722158	4.77254e-08	0.317829	0.101933	0.0018206
ENSG00000170291	17	ELP5	7154735	rs4562	17	7163739	G	A	0.614	-0.0637365	0.0202381	0.00163648	-0.466695	0.0219497	2.55372e-100	0.13657	0.0438378	0.00183731	0.201975	20
ENSG00000166913	20	YWHAB	43514317	rs7265519	20	43515270	T	C	0.270603	-0.0732653	0.0221138	0.000922678	-0.193546	0.0217868	6.4708e-19	0.378542	0.121943	0.00190763
ENSG00000173011	4	TADA2B	7043626	rs10937778	4	7039123	T	C	0.561152	0.0714233	0.0199617	0.000346218	0.11556	0.0186944	6.34822e-10	0.618062	0.199589	0.00195704	0.315095	8
ENSG00000100439	14	ABHD4	23067146	rs8011143	14	23067931	C	T	0.287092	0.0682091	0.0217443	0.00170762	-0.562093	0.0294841	5.00341e-81	-0.121348	0.0392047	0.00196646	0.38224	12
ENSG00000184110	16	EIF3C	28699879	rs11642638	16	28984945	C	A	0.357476	0.0749012	0.0206669	0.000289841	-0.230993	0.0391885	3.76015e-09	-0.324257	0.105029	0.00201971	0.0576652	10
ENSG00000137968	1	SLC44A5	75667816	rs1249779	1	75865025	G	T	0.509675	0.0616398	0.019743	0.00179564	-0.878991	0.0428446	1.5563e-93	-0.0701256	0.0227196	0.00202478	0.226725	17
ENSG00000089250	12	NOS1	117645947	rs10774922	12	117880281	C	T	0.437951	0.06356	0.019843	0.00135935	-0.268251	0.0234667	2.92233e-30	-0.236942	0.076821	0.00204002	0.637769	5
ENSG00000124614	6	RPS10	34385231	rs7757900	6	34398879	T	C	0.808386	0.0826807	0.0253582	0.00111212	-0.168137	0.0184601	8.38203e-20	-0.491746	0.160191	0.0021424	0.524301	5
ENSG00000270112	18	RP11-742D12.2	44336450	rs8087201	18	44342475	C	T	0.49722	-0.0652795	0.0197179	0.000930722	-0.282463	0.0344793	2.56403e-16	0.231108	0.0752918	0.00214418	0.272993	7
ENSG00000255815	9	KRT8P11	102067394	rs1699415	9	102056594	T	G	0.646969	-0.064337	0.020574	0.00176535	-0.636653	0.0422381	2.43933e-51	0.101055	0.033004	0.00219936	0.388989	10
ENSG00000204789	6	ZNF204P	27325604	rs75276713	6	27361757	G	T	0.0771447	0.114791	0.0370759	0.00196074	0.927441	0.0479788	2.99032e-83	0.123772	0.0404861	0.00223458	0.319249	20
ENSG00000205583	7	STAG3L1	74988448	rs60932781	7	75049359	T	C	0.127014	-0.101213	0.0298632	0.00070089	0.526503	0.0750795	2.33917e-12	-0.192236	0.062997	0.00227688	0.156455	5
ENSG00000160695	11	VPS11	118938403	rs4614	11	118952371	G	A	0.40737	-0.0622548	0.0201566	0.00201136	0.544671	0.0277507	9.04508e-86	-0.114298	0.0374623	0.00228071	0.0224818	9
ENSG00000113163	5	COL4A3BP	74664311	rs73763094	5	74700098	T	C	0.0844693	0.11501	0.035582	0.00122817	0.33445	0.0371371	2.14063e-19	0.343878	0.113034	0.00234822	0.0444995	5
ENSG00000173456	11	RNF26	119205237	rs6649	11	119207928	T	C	0.148811	-0.0845813	0.0277376	0.00229345	1.34481	0.03204	0	-0.0628946	0.02068	0.00235542	0.19023	20
ENSG00000108651	17	UTP6	30187923	rs1034626	17	30219500	G	C	0.155215	0.0989984	0.0272899	0.000286003	-0.139316	0.0250904	2.81511e-08	-0.710603	0.233985	0.0023898	0.450758	3
ENSG00000049245	1	VAMP3	7831329	rs61773390	1	7884525	T	G	0.194223	0.0806043	0.0249405	0.00122987	0.277956	0.0314841	1.06131e-18	0.289989	0.0955515	0.00240614	0.123054	3
ENSG00000102595	13	UGGT2	96453834	rs7994626	13	96520836	T	C	0.378606	0.0636028	0.0203125	0.0017408	0.295581	0.0245467	2.14858e-33	0.215179	0.0710059	0.00244202	0.633271	20
ENSG00000214435	10	AS3MT	104629273	rs7096169	10	104618695	G	A	0.328229	-0.0649448	0.0212511	0.00224259	-0.75964	0.0329999	2.9764e-117	0.0854942	0.0282207	0.0024497	0.0143599	20
ENSG00000130202	19	PVRL2	45349432	rs4802240	19	45352804	T	C	0.393498	-0.0641362	0.0202677	0.00155375	0.270098	0.0264908	2.06756e-24	-0.237455	0.0785693	0.00250912	0.338377	9
ENSG00000125124	16	BBS2	56500748	rs4783943	16	56543142	A	G	0.252189	0.0697071	0.0228095	0.00224269	-0.654558	0.034195	1.13077e-81	-0.106495	0.0352885	0.00254586	0.287342	11
ENSG00000259065	14	RP5-1021I20.1	74254063	rs17182600	14	74269158	A	C	0.154713	0.0840329	0.0271972	0.00200318	0.645222	0.0465065	9.13197e-44	0.130239	0.0431844	0.00256236	0.00391775	13
ENSG00000177406	12	RP11-218M22.1	740057	rs2075032	12	717138	A	G	0.832581	0.0806517	0.026409	0.00225855	-0.832459	0.0466799	3.89456e-71	-0.0968837	0.0321859	0.00261137	0.131823	14
ENSG00000271751	11	RP11-110I1.14	118935974	rs1784302	11	118940957	G	C	0.406601	-0.061735	0.0201509	0.0021867	-0.589284	0.0461507	2.45278e-37	0.104763	0.0351661	0.00289111	0.315129	7
ENSG00000111058	12	ACSS3	81331594	rs35423806	12	81503843	T	C	0.518538	0.0604585	0.0197837	0.00224326	0.451796	0.03481	1.61172e-38	0.133818	0.0449865	0.00293341	0.319676	16
ENSG00000242612	16	DECR2	451826	rs62030830	16	468055	A	G	0.496319	-0.061052	0.0197776	0.00202232	0.254664	0.0233567	1.1119e-27	-0.239735	0.0807141	0.00297624	0.461786	10
ENSG00000248278	17	RP11-463M16.4	46952222	rs4794000	17	47022755	G	C	0.530311	-0.0617258	0.0197642	0.00178953	0.493667	0.0518599	1.74453e-21	-0.125035	0.0421351	0.00300248	0.00262393	9
ENSG00000233895	20	RP1-122P22.2	19738352	rs13041526	20	19791253	T	C	0.0939362	0.116016	0.0339503	0.000632659	-0.400003	0.066901	2.24474e-09	-0.290038	0.0977595	0.00300868
ENSG00000117054	1	ACADM	76190036	rs17587071	1	76225083	C	A	0.298692	-0.0650784	0.0214679	0.002434	0.21461	0.0149998	1.96408e-46	-0.30324	0.102253	0.00302099	0.0407912	11
ENSG00000223768	21	LINC00205	46713200	rs2838860	21	46684904	G	A	0.366902	-0.0719174	0.0204715	0.000442996	-0.204663	0.0371769	3.68949e-08	0.351394	0.118657	0.0030621
ENSG00000156411	14	C14orf2	104378625	rs74488408	14	104514123	A	G	0.0996939	0.114503	0.0330431	0.000529724	-0.127168	0.0223352	1.24378e-08	-0.900407	0.30418	0.00307521
ENSG00000188385	10	JAKMIP3	133918175	rs41290013	10	133996550	A	G	0.138545	-0.0957743	0.0284421	0.000758979	0.366158	0.0590312	5.54727e-10	-0.261565	0.0883853	0.00308261	0.0145855	8
ENSG00000084207	11	GSTP1	67351066	rs7952081	11	67324933	A	G	0.435191	0.062389	0.0199739	0.00178694	-0.189748	0.0208006	7.36004e-20	-0.328799	0.111265	0.00312574	0.816067	11
ENSG00000171055	2	FEZ2	36778570	rs14291	2	36810586	C	T	0.382696	-0.0667125	0.0204714	0.00111877	0.219106	0.0317376	5.06729e-12	-0.304476	0.103318	0.00320888
ENSG00000084072	1	PPIE	40157854	rs9787249	1	40212878	A	G	0.372978	-0.0616412	0.020399	0.00251293	0.362204	0.0273325	4.40726e-40	-0.170184	0.0577647	0.00321755	0.621903	8
ENSG00000256269	11	HMBS	118955576	rs15818	11	118952173	G	A	0.409619	-0.0606134	0.0201332	0.00260711	0.291179	0.0205565	1.51275e-45	-0.208165	0.0706882	0.00323123	0.528206	9
ENSG00000120341	1	SEC16B	177893091	rs10798588	1	177940209	C	T	0.126591	-0.090924	0.0296225	0.00214477	0.395917	0.0381948	3.55064e-25	-0.229654	0.0780313	0.00324939	0.0119592	6
ENSG00000149292	11	TTC12	113185251	rs10891536	11	113209428	G	C	0.485568	0.0585575	0.0197042	0.00296033	-0.723144	0.0350797	2.04309e-94	-0.0809763	0.0275297	0.00326712	0.0489876	17
ENSG00000159202	17	UBE2Z	46985731	rs46522	17	46988597	T	C	0.530932	-0.0627127	0.0197467	0.00149393	0.173779	0.0223188	6.90379e-15	-0.360876	0.12272	0.00327524	0.0252469	6
ENSG00000133612	7	AGAP3	150782918	rs4725388	7	150782617	A	G	0.288131	-0.0695179	0.0218101	0.00143552	-0.13975	0.0185546	5.00368e-14	0.497445	0.169465	0.00333134	0.790967	3
ENSG00000120370	1	GORAB	170501270	rs72707653	1	170383504	A	G	0.107763	0.0992681	0.0319945	0.00191787	-0.398286	0.0445051	3.58022e-19	-0.249238	0.0850213	0.00337351	0.576056	10
ENSG00000079393	10	DUSP13	76854192	rs3088142	10	76854564	T	C	0.406527	-0.0661083	0.0201038	0.00100774	-0.110978	0.0171549	9.85451e-11	0.595688	0.203211	0.00337461	0.00602611	4
ENSG00000164879	8	CA3	86285665	rs9969643	8	86365987	T	C	0.596981	0.0650756	0.0200844	0.00119487	-0.122781	0.0179077	7.06533e-12	-0.530014	0.180925	0.00339544	0.0331785	4
ENSG00000197548	3	ATG7	11313995	rs346075	3	11294027	G	T	0.663963	0.0636642	0.0209391	0.00236227	0.346017	0.0325663	2.27985e-26	0.183992	0.0629436	0.00346546	0.684239	15
ENSG00000117569	1	PTBP2	97187221	rs12087375	1	97192551	A	G	0.333266	-0.0697378	0.0209144	0.000854732	0.173696	0.0286514	1.34107e-09	-0.401493	0.137419	0.00348167	0.331031	4
ENSG00000110711	11	AIP	67250512	rs11601325	11	67227006	A	G	0.421869	0.0629748	0.0200509	0.00168519	-0.155535	0.0198414	4.54464e-15	-0.404892	0.138878	0.00355181	0.657783	11
ENSG00000119242	12	CCDC92	124403207	rs11057401	12	124427306	A	T	0.312731	-0.071093	0.0212211	0.000807793	0.129441	0.0219922	3.9621e-09	-0.549231	0.188641	0.00359681
ENSG00000231365	1	RP11-418J17.1	119683019	rs10923754	1	119668640	C	T	0.278252	0.0655937	0.0222423	0.00318757	-0.545929	0.0332578	1.49177e-60	-0.120151	0.0413944	0.003701	0.0332329	14
ENSG00000090861	16	AARS	70286198	rs55936521	16	70427625	T	G	0.38614	-0.0633677	0.0202578	0.00175958	-0.261159	0.0336622	8.6131e-15	0.24264	0.0836365	0.00371821	0.0804755	10
ENSG00000262879	17	RP11-156P1.3	45061411	rs112188019	17	45146839	A	G	0.104963	-0.0938408	0.0321164	0.00347913	1.09366	0.0572083	1.81777e-81	-0.0858044	0.029707	0.00387263	0.370037	14
ENSG00000198502	6	HLA-DRB5	32485120	rs72845730	6	32526731	C	A	0.715393	-0.0683409	0.0233564	0.00343344	-0.840151	0.0484638	2.53159e-67	0.0813436	0.0281935	0.00391172	0.758161	20
ENSG00000168778	12	TCTN2	124155660	rs7298831	12	124172555	T	A	0.413831	0.0590247	0.0200561	0.00325072	0.470773	0.0329598	2.78326e-46	0.125378	0.0434974	0.00394621	0.0133171	20
ENSG00000179021	3	C3orf38	88198893	rs6551278	3	88199298	C	T	0.848174	-0.090014	0.0273243	0.000986734	0.202323	0.0339862	2.63117e-09	-0.444902	0.154352	0.00394673
ENSG00000135424	12	ITGA7	56078352	rs1800974	12	56089357	T	C	0.494127	-0.0608455	0.0197358	0.00204923	-0.204422	0.0253212	6.85121e-16	0.297647	0.103345	0.00397506	0.260012	3
ENSG00000150054	10	MPP7	28339922	rs1148180	10	28615756	G	A	0.163542	-0.0833671	0.0268519	0.00190476	-0.252175	0.0329067	1.81181e-14	0.330592	0.114888	0.0040082	0.54416	3
ENSG00000040275	5	SPDL1	169010638	rs10061474	5	169006461	G	A	0.0573151	-0.124758	0.0421355	0.00306761	-0.818263	0.0673475	5.74547e-34	0.152467	0.0530008	0.00401873	0.140588	8
ENSG00000137764	15	MAP2K5	67835047	rs1878699	15	67900883	A	G	0.420095	-0.0636445	0.0199324	0.00140796	0.186689	0.0285903	6.58528e-11	-0.340912	0.118849	0.00412499	0.00182343	9
ENSG00000128463	15	EMC4	34517200	rs16958878	15	34534723	G	A	0.0984329	0.107701	0.0331818	0.00117122	-0.165538	0.0270944	9.98363e-10	-0.650612	0.226979	0.0041517	0.1606	3
ENSG00000124789	6	NUP153	17615269	rs1006066	6	17680115	C	G	0.120514	0.0975587	0.0303057	0.0012857	-0.162542	0.0258436	3.18616e-10	-0.600206	0.209452	0.00416213	0.16708	4
ENSG00000167671	19	UBXN6	4444996	rs9352	19	4442336	T	C	0.543027	-0.0574	0.0197402	0.00364007	-0.395469	0.0246237	4.82373e-58	0.145144	0.0507274	0.00421967	0.0632976	9
ENSG00000165983	10	PTER	16478942	rs11253998	10	16488531	C	T	0.466154	-0.0625398	0.01982	0.00160284	0.152289	0.0225378	1.40846e-11	-0.410665	0.143639	0.00424954	0.0441579	5
ENSG00000182472	19	CAPN12	39220827	rs12984247	19	39152908	C	T	0.750538	0.066288	0.0226737	0.00346051	0.677205	0.0503908	3.56898e-41	0.0978847	0.0342644	0.00428006	0.914307	11
ENSG00000054282	1	SDCCAG8	243419320	rs67686929	1	243306451	T	G	0.355589	-0.0658235	0.0207602	0.0015209	0.190215	0.0291424	6.70644e-11	-0.346048	0.121336	0.00434491	0.196394	9
ENSG00000131778	1	CHD1L	146714291	rs72691015	1	146716857	G	C	0.335289	0.061114	0.0209291	0.00349977	0.483806	0.0368511	2.25554e-39	0.126319	0.0443164	0.00436648	0.896622	17
ENSG00000140199	15	SLC12A6	34525460	rs16958878	15	34534723	G	A	0.0984329	0.107701	0.0331818	0.00117122	-0.16751	0.0284132	3.73569e-09	-0.642953	0.226126	0.00446429	0.421806	6
ENSG00000260304	16	RP11-388M20.6	31193832	rs741810	16	31193942	A	C	0.318289	-0.0653147	0.0213405	0.00220897	-0.290641	0.0379227	1.80163e-14	0.224726	0.079064	0.00447843	0.0156791	9
ENSG00000196126	6	HLA-DRB1	32546546	rs72845730	6	32526731	C	A	0.715393	-0.0683409	0.0233564	0.00343344	-0.392393	0.0330822	1.88362e-32	0.174164	0.0613074	0.00449949	0.1969	20
ENSG00000187122	10	SLIT1	98757795	rs2297987	10	98989454	G	A	0.657574	0.0632277	0.0208732	0.00245251	-0.287834	0.0352082	2.95377e-16	-0.219667	0.0773362	0.00450541	0.438717	6
ENSG00000169900	16	PYDC1	31227283	rs7193943	16	31271063	A	G	0.685803	0.0691401	0.021365	0.00121157	0.245455	0.041419	3.10131e-09	0.281681	0.099175	0.00450787	0.215704	5
ENSG00000138180	10	CEP55	95256389	rs947599	10	95266683	G	A	0.566057	-0.0601753	0.0199157	0.0025153	-0.36011	0.0434948	1.23826e-16	0.167103	0.0588722	0.00453413	0.661994	7
ENSG00000119950	10	MXI1	111967363	rs7894595	10	112030880	G	A	0.178586	-0.0755681	0.0257247	0.00330788	0.258616	0.0240496	5.70825e-27	-0.292202	0.103115	0.00460069	0.319222	9
ENSG00000104267	8	CA2	86376081	rs9969643	8	86365987	T	C	0.596981	0.0650756	0.0200844	0.00119487	0.175044	0.0302928	7.54115e-09	0.371767	0.131546	0.00471132
ENSG00000188000	19	OR7D2	9296279	rs73494602	19	9264401	A	G	0.049102	0.130969	0.0460691	0.00447075	1.72001	0.0773365	1.3908e-109	0.0761443	0.0270021	0.0048033	0.0200396	8
ENSG00000015676	7	NUDCD3	44418720	rs10225003	7	44470080	T	C	0.18923	-0.07456	0.0253474	0.00326603	0.263908	0.0312278	2.88701e-17	-0.282523	0.101698	0.00546856	0.567852	8
ENSG00000204316	17	MRPL38	73894724	rs1135889	17	73926121	A	C	0.227352	-0.067502	0.023552	0.00415576	0.23971	0.0217339	2.75943e-28	-0.281599	0.101515	0.00553794	0.020339	17
ENSG00000160949	8	TONSL	145654165	rs2280839	8	145641564	G	T	0.526494	0.0593453	0.0200814	0.00312428	0.296006	0.0370333	1.31726e-15	0.200487	0.0723297	0.0055739	0.36293	5
ENSG00000111364	12	DDX55	124086624	rs7298831	12	124172555	T	A	0.413831	0.0590247	0.0200561	0.00325072	-0.210224	0.0258793	4.53824e-16	-0.280771	0.101472	0.0056577	0.628526	11
ENSG00000198890	1	PRMT6	107599267	rs2335077	1	107573565	G	A	0.347653	-0.0589237	0.0208419	0.00469613	-0.502138	0.0377195	1.96052e-40	0.117346	0.042432	0.00568358	0.94807	6
ENSG00000167720	17	SRR	2206677	rs12450028	17	2207425	T	C	0.344618	0.0578641	0.0207509	0.00529505	-0.789503	0.0371481	3.10364e-100	-0.0732918	0.0265088	0.00569553	0.303821	20
ENSG00000102967	16	DHODH	72042487	rs3213422	16	72042682	C	A	0.515933	0.0591334	0.0197905	0.00280847	-0.176933	0.0244025	4.1488e-13	-0.334214	0.120979	0.00573457	0.000247401	8
ENSG00000113068	5	PFDN1	139624624	rs6859064	5	139663301	T	A	0.204378	0.0678862	0.0244379	0.00547091	-0.778193	0.0298213	4.13471e-150	-0.0872357	0.0315808	0.00573959	0.0642598	18
ENSG00000123700	17	KCNJ2	68164814	rs16975575	17	68323746	G	T	0.225597	-0.0698353	0.023651	0.00314971	-0.2886	0.0372091	8.75289e-15	0.24198	0.0876885	0.00578834	0.929374	5
ENSG00000267365	17	KCNJ2-AS1	68163102	rs16975575	17	68323746	G	T	0.225597	-0.0698353	0.023651	0.00314971	-0.235151	0.030357	9.46934e-15	0.296981	0.107637	0.00579632	0.622521	6
ENSG00000172500	11	FIBP	65651212	rs656980	11	65656282	A	G	0.197203	-0.0692847	0.0246743	0.0049854	0.380118	0.0260246	2.56884e-48	-0.182272	0.0661009	0.00582495	0.238349	20
ENSG00000137804	15	NUSAP1	41624892	rs1899	15	41689232	T	C	0.254516	-0.0666396	0.0226336	0.00323713	0.22441	0.0285666	3.9765e-15	-0.296955	0.107709	0.00583348	0.114474	5
ENSG00000203791	10	METTL10	126436718	rs10901823	10	126488660	A	G	0.569312	-0.0564599	0.0199182	0.00458839	-0.275388	0.0240743	2.66724e-30	0.205019	0.0745153	0.00593459	0.998158	12
ENSG00000272146	3	RP11-755B10.4	57583442	rs1452376	3	57707532	A	G	0.199714	-0.0704562	0.0248144	0.00452085	0.591189	0.0537709	4.05734e-28	-0.119177	0.0433508	0.00597529	0.209388	19
ENSG00000079805	19	DNM2	10828755	rs11671653	19	10838486	A	G	0.0867434	-0.108336	0.0351749	0.00207057	0.182986	0.0301487	1.28342e-09	-0.592045	0.215561	0.00602279	0.913562	3
ENSG00000111540	12	RAB5B	56367697	rs705702	12	56390636	G	A	0.338091	0.0576621	0.0208455	0.00567192	-0.578726	0.0251308	2.41253e-117	-0.0996363	0.0362786	0.0060249	0.0582217	11
ENSG00000188878	17	FBF1	73905655	rs1135889	17	73926121	A	C	0.227352	-0.067502	0.023552	0.00415576	0.271443	0.0285269	1.81125e-21	-0.248678	0.0906164	0.00606406	0.0579153	17
ENSG00000197586	20	ENTPD6	25176329	rs2500424	20	25391969	T	C	0.560762	0.0595523	0.01984	0.00268541	0.173524	0.0259846	2.42286e-11	0.343193	0.125355	0.00618556	0.0149022	14
ENSG00000112514	6	CUTA	33384219	rs9278019	6	33326434	T	C	0.134119	-0.091952	0.0308366	0.00286457	-0.271934	0.0394656	5.56316e-12	0.338141	0.123561	0.00620704	0.084821	7
ENSG00000180448	19	HMHA1	1065922	rs36084354	19	1079959	A	G	0.0895743	0.104774	0.0344125	0.00232943	-0.348917	0.0560084	4.6724e-10	-0.300283	0.109775	0.00622973
ENSG00000197728	12	RPS26	56435637	rs10876864	12	56401085	A	G	0.574436	-0.0546084	0.0199564	0.00621184	-0.950499	0.0173511	0	0.0574523	0.0210219	0.00627646	0.0372324	17
ENSG00000203875	6	SNHG5	86370710	rs1059307	6	86387888	T	G	0.528353	0.0541292	0.0197915	0.00623864	0.931619	0.0174842	0	0.0581023	0.0212722	0.00630704	0.449299	19
ENSG00000270179	11	RP11-159N11.4	113239200	rs11214587	11	113232422	G	T	0.466702	0.0582314	0.0197557	0.00320265	-0.315342	0.0436469	5.01684e-13	-0.184661	0.0676617	0.00634916	0.224165	5
ENSG00000134759	18	ELP2	33709407	rs483583	18	33759017	A	G	0.358874	-0.0572299	0.0204802	0.00519972	-0.236297	0.0188121	3.46293e-36	0.242195	0.0887903	0.00637744	0.079475	8
ENSG00000260581	5	CTB-113P19.4	151031836	rs357630	5	150851258	G	A	0.384356	0.05747	0.0203337	0.00470836	0.384903	0.0375894	1.31674e-24	0.14931	0.0548036	0.0064406	0.0968789	9
ENSG00000154930	20	ACSS1	24986868	rs4813548	20	25057375	A	G	0.640294	-0.0645519	0.0206378	0.00176092	-0.14913	0.0269421	3.1088e-08	0.432857	0.158955	0.00646638	0.526171	5
ENSG00000055147	5	FAM114A2	153369688	rs816025	5	153438808	G	A	0.63233	-0.0586871	0.020491	0.00418273	0.220909	0.0253462	2.89024e-18	-0.265662	0.0976374	0.00651041	0.648064	4
ENSG00000131791	1	PRKAB2	146626685	rs1036852	1	146633933	A	G	0.400499	0.0583692	0.0203004	0.00403673	-0.224178	0.0267905	5.87021e-17	-0.26037	0.0957516	0.00654354	0.868042	9
ENSG00000118946	13	PCDH17	58205944	rs12585180	13	58269763	T	C	0.247184	0.070272	0.0226902	0.00195474	-0.27689	0.0488413	1.43483e-08	-0.25379	0.0933772	0.00656969
ENSG00000233952	7	FTLP15	46037139	rs2965082	7	46048755	A	C	0.442715	0.0560444	0.0199682	0.00500553	-0.444502	0.0416998	1.57315e-26	-0.126084	0.0464537	0.0066441	0.208119	10
ENSG00000130413	11	STK33	8413418	rs10769908	11	8484089	T	C	0.471876	0.0568532	0.0198124	0.00411027	-0.199427	0.0239601	8.55486e-17	-0.285083	0.105085	0.00667026	0.0330105	5
ENSG00000130803	19	ZNF317	9251056	rs73494602	19	9264401	A	G	0.049102	0.130969	0.0460691	0.00447075	-0.34661	0.0382186	1.19962e-19	-0.377857	0.139291	0.00667324
ENSG00000080166	13	DCT	95089558	rs9561576	13	95157722	T	C	0.315399	-0.0607826	0.0212646	0.00425785	0.316004	0.037347	2.64448e-17	-0.192348	0.0710282	0.00676812	0.0447436	3
ENSG00000233885	3	YEATS2-AS1	183524245	rs262993	3	183476685	A	G	0.435723	0.0550948	0.0199276	0.00569666	0.4551	0.03503	1.36319e-38	0.121061	0.0447678	0.00684704	0.11352	9
ENSG00000129128	4	SPCS3	177241115	rs2168031	4	177259491	A	G	0.146642	-0.0831957	0.0276108	0.00258541	-0.199777	0.0327467	1.05619e-09	0.416443	0.154146	0.00690058	0.039929	4
ENSG00000101181	20	MTG2	60758085	rs2184161	20	60776275	G	A	0.502503	0.0539109	0.0197161	0.00625029	0.506171	0.0295096	5.99584e-66	0.106507	0.0394433	0.00692844	0.490168	6
ENSG00000153827	2	TRIP12	230628554	rs1372086	2	230714025	G	A	0.164721	0.0763457	0.0266943	0.00423633	0.161019	0.0197843	3.99476e-16	0.474141	0.175722	0.00697052	0.0986907	6
ENSG00000266718	17	RP11-466A19.1	30822554	rs4795701	17	30824081	A	G	0.670947	-0.0582169	0.0209032	0.00535156	0.288275	0.0265854	2.14471e-27	-0.201949	0.0748649	0.00698592	0.0184733	14
ENSG00000175826	17	CTDNEP1	7146910	rs2654185	17	7183362	C	A	0.612967	-0.0589159	0.0202502	0.00362126	0.11721	0.0162858	6.15134e-13	-0.502653	0.186351	0.00698957	0.0778739	10
ENSG00000021826	2	CPS1	211342406	rs3856349	2	211346051	C	T	0.516101	-0.0554204	0.0197309	0.00497244	0.388792	0.0405269	8.51987e-22	-0.142545	0.0528797	0.00702518	0.0452226	10
ENSG00000173960	2	UBXN2A	24150155	rs6751857	2	23973799	C	T	0.445811	0.0563722	0.0198881	0.00459018	-0.185687	0.0213924	3.95649e-18	-0.303587	0.112671	0.00705058	0.0794526	10
ENSG00000204444	6	APOM	31620193	rs10573	6	31655438	A	G	0.062228	-0.130879	0.042654	0.00215219	-0.264308	0.046999	1.86918e-08	0.495176	0.183838	0.00706979	0.181831	3
ENSG00000141401	18	IMPA2	11981024	rs45442994	18	11999038	A	G	0.14023	-0.0853569	0.0286479	0.00288702	0.221106	0.0352077	3.38479e-10	-0.386045	0.143409	0.00710436	0.801049	5
ENSG00000178927	17	C17orf62	80400465	rs9303029	17	80408815	T	C	0.127059	0.0853849	0.0296492	0.00397878	-0.199411	0.0266351	7.05855e-14	-0.428185	0.159304	0.00719143	0.198849	3
ENSG00000157045	16	NTAN1	15131710	rs4985147	16	15168760	C	T	0.590533	0.0561515	0.0201306	0.00528117	-0.218547	0.021843	1.44362e-23	-0.256931	0.0956236	0.00721188	0.238351	7
ENSG00000259828	6	RP11-63E9.1	141768148	rs12212337	6	141764804	G	A	0.539458	0.0544711	0.0198376	0.00603559	0.381514	0.0304315	4.69402e-36	0.142776	0.0532296	0.00731246	0.178968	8
ENSG00000177239	9	MAN1B1	139981379	rs4880201	9	139995065	A	C	0.364585	0.0575318	0.0205345	0.00508312	-0.217321	0.0234124	1.65833e-20	-0.264732	0.0986996	0.00731401	0.645816	7
ENSG00000126215	14	XRCC3	104163946	rs861539	14	104165753	A	G	0.375258	0.0573395	0.0205528	0.00527303	-0.25651	0.026967	1.87036e-21	-0.223537	0.0835	0.00742645	0.426697	17
ENSG00000271420	1	RP5-1057J7.7	23704873	rs665977	1	23696152	A	G	0.919526	0.109822	0.0364505	0.00258762	-0.277963	0.0476461	5.41452e-09	-0.395096	0.14759	0.00742881	0.761269	3
ENSG00000172543	11	CTSW	65647280	rs656980	11	65656282	A	G	0.197203	-0.0692847	0.0246743	0.0049854	-0.405941	0.0461433	1.40029e-18	0.170677	0.0638041	0.00747263	0.365532	6
ENSG00000214293	7	RSBN1L-AS1	77286977	rs7801709	7	77351084	C	A	0.128664	-0.0806341	0.0295341	0.00632965	-0.672949	0.051901	1.90715e-38	0.119822	0.04485	0.00754864	0.383973	9
ENSG00000071537	14	SEL1L	81937893	rs8005622	14	82027612	T	C	0.704361	0.0659227	0.0216635	0.00234207	0.0901089	0.0162874	3.15805e-08	0.731589	0.274382	0.00766881
ENSG00000244515	3	KRT18P34	156880452	rs62276461	3	156886622	A	C	0.250213	-0.0620816	0.0229005	0.00670965	-0.648561	0.0461592	7.64577e-45	0.0957221	0.0359609	0.00777159	0.621026	9
ENSG00000213366	1	GSTM2	110210644	rs574344	1	110213514	T	A	0.917951	0.101706	0.036504	0.00533384	-0.437142	0.0486105	2.4111e-19	-0.232661	0.0874221	0.00778269	0.0350138	4
ENSG00000093183	3	SEC22C	42589461	rs7616701	3	42600811	G	T	0.111959	0.0834419	0.0310821	0.0072624	0.70016	0.0349149	1.8879e-89	0.119175	0.0447889	0.00779489	0.144522	14
ENSG00000137070	9	IL11RA	34650699	rs3176823	9	34685765	T	C	0.0602233	0.121767	0.0416487	0.00345916	0.252874	0.0393922	1.36825e-10	0.481532	0.180979	0.00779763	0.110656	4
ENSG00000109519	4	GRPEL1	7060633	rs10937784	4	7060935	C	G	0.783218	0.0662948	0.0240493	0.00584023	-0.213299	0.0217349	9.83109e-23	-0.310807	0.117113	0.00795654	0.0509581	14
ENSG00000084628	1	NKAIN1	31652592	rs3737756	1	31741816	G	A	0.799693	0.0693245	0.0249492	0.00545896	0.264663	0.0298589	7.73496e-19	0.261935	0.0987911	0.00801585	0.834678	7
[truncated: 18,678,917 more chars]
